# Genome-Wide Association Study Meta-Analysis Uncovers Novel Genetic Variants Associated with Olfactory Dysfunction

**DOI:** 10.1101/2024.08.09.24311665

**Authors:** Mohammed Aslam Imtiaz, Konstantinos Melas, Adrienne Tin, Valentina Talevi, Honglei Chen, Myriam Fornage, Srishti Shrestha, Martin Gögele, David Emmert, Cristian Pattaro, Peter Pramstaller, Franz Förster, Katrin Horn, Thomas H. Mosley, Christian Fuchsberger, Markus Scholz, Monique M.B. Breteler, N. Ahmad Aziz

## Abstract

**IMPORTANCE:** Olfactory dysfunction is among the earliest signs of many age-related neurodegenerative diseases and has been associated with increased mortality in older adults; however, its genetic basis remains largely unknown.

**OBJECTIVE:** To identify the genetic loci associated with olfactory dysfunction in the general population.

**DESIGN, SETTING AND PARTIICIPANTS:** This genome-wide association study meta-analysis (GWMA) included participants of European ancestry (N = 22,730) enrolled in four different large population-based studies, followed by a multi-ancestry GWMA including participants of African ancestry (N = 1,030). The data analysis was performed from March 2023 through June 2024.

**EXPOSURES:** Genome-wide single nucleotide polymorphisms.

**MAIN OUTCOMES AND MEASURES:** Olfactory dysfunction was the outcome and assessed using a 12-item smell identification test.

**RESULTS:** GWMA revealed a novel genome-wide significant locus (tagged by rs11228623 at 11q12) associated with olfactory dysfunction. Gene-based analysis revealed a high enrichment for olfactory receptor genes in this region. Phenome-wide association studies demonstrated associations between genetic variants related to olfactory dysfunction and blood cell counts, kidney function, skeletal muscle mass, cholesterol levels and cardiovascular disease. Using individual-level data, we also confirmed and quantified the strength of these associations on a phenotypic level. Moreover, employing two-sample Mendelian Randomization analyses, we found evidence for causal associations between olfactory dysfunction and these phenotypes.

**CONCLUSIONS:** These findings provide novel insights into the genetic architecture of the sense of smell and highlight its importance for many aspects of human health.

**Key Points:** 

**Question:** What is the genetic basis of olfactory dysfunction, and is it causally related to adverse health outcomes?

**Findings:** This genome-wide association study meta-analysis (GWMA) of 22,730 European and 1,030 African participants identified a novel genomic locus, enriched for olfactory receptor genes, robustly associated with olfactory dysfunction. Two-sample Mendelian Randomization analyses provided evidence for causal associations of olfactory dysfunction with biochemical, anthropometric and cardiovascular health outcomes.

**Meaning:** These findings provide new insights into the genetic architecture of olfaction and implicate olfactory dysfunction as a causal risk factor for many aspects of human health.

## Supplementary Tables for "Genome-Wide Association Study Meta-Analysis Uncovers Novel Genetic Variants Associated with Olfactory Dysfunction" (part 1 of 3)

### Sheet: Description
Supplementary Table desciption
eTable1	Genomic risk loci associated with olfactory dysfunction in model 1 and model 2
eTable2	Lead SNPs associated with olfactory dysfunction in model 2
eTable3	Independent SNPs associated with olfactory dysfunction in model 2
eTable4	Genome-wide significant SNPs that are in LD (r2>0.6) with the independent SNPs in model 2
eTable5	ANNOVAR Annotation of the lead SNPs and SNPs that are in LD with lead SNPs in model 2
eTable6	Genes mapped based on positional, Eqtl and chromatin interaction mapping in model 2
eTable7	Chromatin interaction analysis of mapped genes in model 2
eTable8	MAGMA Gene-based analysis in model 2
eTable9	MAGMA Gene set analysis in model 2
eTable10	Functional validation of mapped genes using gene expression analysis
eTable11	PheWAS lookup of lead SNPs
eTable12	Associations between olfactory dysfunction and other phenotypes using individual-level data from the Rhineland Study
eTable13	Two-sample Mendelian Randomization analyses of the effect of olfactory dysfunction on other phenotypes

### Sheet: eTable1
Genomic Risk Loci identified in Model 1 for GWAS meta-analysis on olactory dysfunction														Genomic Risk Loci identified in Model 2 for GWAS meta-analysis on olactory dysfunction
GenomicLocus	uniqID	rsID	chr	pos	p	start	end	nSNPs	nGWASSNPs	nIndSigSNPs	IndSigSNPs	nLeadSNPs	LeadSNPs	GenomicLocus	uniqID	rsID	chr	pos	p	start	end	nSNPs	nGWASSNPs	nIndSigSNPs	IndSigSNPs	nLeadSNPs	LeadSNPs
1	11:56268433:A:G	rs627933	11	56268433	7.956e-09	56071557	56414871	43	41	2	rs627933;rs34099256	1	rs627933	1	11:56264453:C:T	rs11228623	11	56264453	4.537e-10	55596188	56624010	2264	2211	4	rs11228623;rs12786376;rs369532258;rs34099256	1	rs11228623

### Sheet: eTable2
Lead SNPs identified in Model 2 for GWAS meta-analysis on olactory dysfunction
No	GenomicLocus	uniqID	rsID	chr	pos	p	nIndSigSNPs	IndSigSNPs
1	1	11:56264453:C:T	rs11228623	11	56264453	4.537e-10	4	rs11228623;rs12786376;rs369532258;rs34099256

### Sheet: eTable3
Independent SNPs identified in Model 2 for GWAS meta-analysis on olactory dysfunction
No	GenomicLocus	uniqID	rsID	chr	pos	p	nSNPs	nGWASSNPs
1	1	11:55868951:A:C	rs12786376	11	55868951	8.158e-10	2222	2169
2	1	11:55959646:T:TA	rs369532258	11	55959646	3.849e-08	9	7
3	1	11:56108004:T:TA	rs34099256	11	56108004	1.474e-08	14	12
4	1	11:56264453:C:T	rs11228623	11	56264453	4.537e-10	29	29

### Sheet: eTable4
Genome-wide significant SNPs that are in LD (r2>0.6) with the Independent SNPs in model 2 (Pvalues based on GWAS meta-analysis using Score-test GWAS summary statistics)																						Pvalues, effect estimate and standard error are based on GWAS meta-analysis using Wald-test GWAS summary statistics
MarkerName	uniqID	rsID	chr	pos	effect_allele	non_effect_allele	Effect alle frequency	gwasP	r2	IndSigSNP	GenomicLocus	nearestGene	dist	func	CADD	RDB	minChrState	commonChrState	posMapFilt	eqtlMapFilt	ciMapFilt	Effect	StdErr	P.value	Weight	Direction	HetISq
11:55674095	11:55674095:A:G	rs61894874	11	55674095	a	g	0.7873	1.294e-08	0,75	rs12786376	1	OR5W1P	2340	intergenic	7.95	6	9	15	1	0	0	-0.0932	0.0153	1.204e-09	22477	----	0
11:55686013	11:55686013:A:C	rs17512259	11	55686013	a	c	0.2141	4.447e-08	0,81	rs12786376	1	OR5W2	3954	intergenic	0.29	7	9	15	1	0	0	0.0901	0.0156	8.038e-09	22721	++++	0
11:55691188	11:55691188:C:T	rs61895993	11	55691188	t	c	0.2144	4.449e-08	0,81	rs12786376	1	OR5W2	9129	intergenic	4.09	7	9	15	1	0	0	0.0908	0.0156	6.382e-09	22671	++++	0
11:55703650	11:55703650:A:G	rs9666086	11	55703650	a	g	0.7857	4.637e-08	0,81	rs12786376	1	OR5I1	0	exonic	14.98	5	9	15	1	0	1	-0.0907	0.0156	6.503e-09	22721	----	0
11:55709343	11:55709343:A:G	rs61894203	11	55709343	a	g	0.7853	4.661e-08	0,80	rs12786376	1	OR5I1	5466	intergenic	1.953	7	13	15	1	0	0	-0.0901	0.0156	7.657e-09	22703	----	0
11:55713933	11:55713933:C:T	rs75814935	11	55713933	t	c	0.7837	3.392e-08	0,83	rs12786376	1	OR10AF1P	1662	intergenic	2.674	6	9	15	0	0	0	-0.0907	0.0156	6.688e-09	22693	----	0
11:55715318	11:55715318:A:G	rs17513766	11	55715318	a	g	0.2149	4.476e-08	0,84	rs12786376	1	OR10AF1P	277	downstream	0.374	7	9	15	0	0	0	0.0906	0.0156	5.831e-09	22717	++++	0
11:55715697	11:55715697:A:C	rs17513829	11	55715697	a	c	0.215	3.501e-08	0,84	rs12786376	1	OR10AF1P	0	ncRNA_exonic	1.605	5	9	15	0	0	0	0.091	0.0156	4.964e-09	22707	++++	0
11:55715793	11:55715793:A:G	rs17513857	11	55715793	a	g	0.7851	3.472e-08	0,84	rs12786376	1	OR10AF1P	0	ncRNA_exonic	2.094	5	9	15	0	0	0	-0.091	0.0156	4.937e-09	22717	----	0
11:55715921	11:55715921:A:C	rs17513872	11	55715921	a	c	0.7851	3.456e-08	0,84	rs12786376	1	OR10AF1P	0	ncRNA_exonic	1.709	5	9	15	0	0	0	-0.0911	0.0156	4.859e-09	22716	----	0
11:55716318	11:55716318:A:T	rs17598673	11	55716318	a	t	0.2149	3.471e-08	0,84	rs12786376	1	OR10AF1P	0	ncRNA_exonic	4.72	6	9	15	0	0	0	0.086	0.0166	2.177e-07	22715	++++	0
11:55716400	11:55716400:A:G	rs17513921	11	55716400	a	g	0.2149	3.471e-08	0,84	rs12786376	1	OR10AF1P	0	ncRNA_exonic	0.139	6	9	15	0	0	0	0.086	0.0166	2.177e-07	22715	++++	0
11:55716447	11:55716447:C:T	rs61894211	11	55716447	t	c	0.7851	3.471e-08	0,84	rs12786376	1	OR10AF1P	46	upstream	5.423	6	9	15	0	0	0	-0.086	0.0166	2.177e-07	22715	----	0
11:55716658	11:55716658:A:G	rs79744658	11	55716658	a	g	0.7851	3.471e-08	0,84	rs12786376	1	OR10AF1P	257	upstream	6.683	7	9	15	0	0	0	-0.086	0.0166	2.177e-07	22715	----	0
11:55716741	11:55716741:C:T	rs61894213	11	55716741	t	c	0.7851	3.471e-08	0,84	rs12786376	1	OR10AF1P	340	upstream	2.791	7	9	15	0	0	0	-0.086	0.0166	2.177e-07	22715	----	0
11:55716764	11:55716764:C:T	rs61894214	11	55716764	t	c	0.7851	3.471e-08	0,84	rs12786376	1	OR10AF1P	363	upstream	2.52	7	9	15	0	0	0	-0.086	0.0166	2.177e-07	22715	----	0
11:55716819	11:55716819:A:C	rs61894215	11	55716819	a	c	0.7851	3.471e-08	0,84	rs12786376	1	OR10AF1P	418	upstream	3.168	7	9	15	0	0	0	-0.086	0.0166	2.177e-07	22715	----	0
11:55716833	11:55716833:A:C	rs116282568	11	55716833	a	c	0.2149	3.471e-08	0,84	rs12786376	1	OR10AF1P	432	upstream	4.357	7	9	15	0	0	0	0.086	0.0166	2.177e-07	22715	++++	0
11:55716898	11:55716898:A:G	rs80127335	11	55716898	a	g	0.7851	3.471e-08	0,84	rs12786376	1	OR10AF1P	497	upstream	3.572	3a	9	15	0	0	0	-0.086	0.0166	2.177e-07	22715	----	0
11:55717072	11:55717072:A:G	rs61894216	11	55717072	a	g	0.2147	3.397e-08	0,84	rs12786376	1	OR10AF1P	671	upstream	5.07	5	7	15	0	0	0	0.0911	0.0156	4.745e-09	22709	++++	0
11:55717756	11:55717756:C:G	rs61894217	11	55717756	c	g	0.7851	3.471e-08	0,84	rs12786376	1	OR10AF1P	1355	intergenic	6.792	6	9	15	0	0	0	-0.091	0.0156	4.886e-09	22715	----	0
11:55718607	11:55718607:C:T	rs7113270	11	55718607	t	c	0.7851	3.435e-08	0,84	rs12786376	1	OR10AF1P	2206	intergenic	3.392	7	9	15	0	0	0	-0.0911	0.0156	4.852e-09	22715	----	0
11:55718641	11:55718641:C:T	rs7113368	11	55718641	t	c	0.7851	3.268e-08	0,84	rs12786376	1	OR10AF1P	2240	intergenic	0.086	7	9	15	0	0	0	-0.0911	0.0156	4.702e-09	22715	----	0
11:55718896	11:55718896:A:G	rs3923162	11	55718896	a	g	0.2145	4.106e-08	0,84	rs12786376	1	OR10AF1P	2495	intergenic	0.884	NA	9	15	0	0	0	0.0903	0.0156	7.494e-09	22710	++++	0
11:55719614	11:55719614:C:T	rs17514012	11	55719614	t	c	0.2149	3.546e-08	0,84	rs12786376	1	OR10AF1P	3213	intergenic	0.3	6	9	15	0	0	0	0.091	0.0156	4.864e-09	22717	++++	0
11:55719657	11:55719657:C:T	rs17514018	11	55719657	t	c	0.7851	3.546e-08	0,84	rs12786376	1	OR10AF1P	3256	intergenic	4.049	6	9	15	0	0	0	-0.091	0.0156	4.864e-09	22717	----	0
11:55719679	11:55719679:C:T	rs61894218	11	55719679	t	c	0.2149	3.546e-08	0,84	rs12786376	1	OR10AF1P	3278	intergenic	1.162	6	9	15	0	0	0	0.091	0.0156	4.864e-09	22717	++++	0
11:55719808	11:55719808:C:T	rs17598835	11	55719808	t	c	0.2149	3.546e-08	0,84	rs12786376	1	OR10AF1P	3407	intergenic	0.392	6	9	15	0	0	0	0.091	0.0156	4.864e-09	22717	++++	0
11:55719999	11:55719999:C:T	rs17598864	11	55719999	t	c	0.2149	3.546e-08	0,84	rs12786376	1	OR10AF1P	3598	intergenic	0.854	7	9	15	0	0	0	0.091	0.0156	4.864e-09	22717	++++	0
11:55720264	11:55720264:A:G	rs17598886	11	55720264	a	g	0.7851	3.546e-08	0,84	rs12786376	1	OR10AF1P	3863	intergenic	5.536	7	9	15	0	0	0	-0.091	0.0156	4.864e-09	22717	----	0
11:55720865	11:55720865:A:T	rs61894259	11	55720865	a	t	0.215	3.525e-08	0,84	rs12786376	1	OR10AK1P	3826	intergenic	4.865	6	9	15	0	0	0	0.0911	0.0156	4.843e-09	22719	++++	0
11:55721050	11:55721050:A:T	rs17514158	11	55721050	a	t	0.215	3.525e-08	0,84	rs12786376	1	OR10AK1P	3641	intergenic	0.641	6	9	15	0	0	0	0.0911	0.0156	4.843e-09	22719	++++	0
11:55721099	11:55721099:A:G	rs61895160	11	55721099	a	g	0.215	3.525e-08	0,84	rs12786376	1	OR10AK1P	3592	intergenic	0.756	6	9	15	0	0	0	0.0911	0.0156	4.843e-09	22719	++++	0
11:55721150	11:55721150:A:G	rs17514200	11	55721150	a	g	0.215	3.525e-08	0,84	rs12786376	1	OR10AK1P	3541	intergenic	0.922	7	9	15	0	0	0	0.0911	0.0156	4.843e-09	22719	++++	0
11:55721447	11:55721447:C:T	rs61895161	11	55721447	t	c	0.215	3.619e-08	0,84	rs12786376	1	OR10AK1P	3244	intergenic	6.214	7	9	15	0	0	0	0.0909	0.0156	5.023e-09	22720	++++	0
11:55721477	11:55721477:C:T	rs17599023	11	55721477	t	c	0.785	4.547e-08	0,84	rs12786376	1	OR10AK1P	3214	intergenic	6.689	7	9	15	0	0	0	-0.0903	0.0156	6.526e-09	22720	----	0
11:55721532	11:55721532:C:T	rs17514277	11	55721532	t	c	0.785	3.619e-08	0,84	rs12786376	1	OR10AK1P	3159	intergenic	2.772	7	9	15	0	0	0	-0.0909	0.0156	5.023e-09	22720	----	0
11:55721679	11:55721679:G:T	rs17599071	11	55721679	t	g	0.2151	3.97e-08	0,84	rs12786376	1	OR10AK1P	3012	intergenic	3.383	7	9	15	0	0	0	0.0906	0.0155	5.704e-09	22721	++++	0
11:55721721	11:55721721:C:T	rs61895162	11	55721721	t	c	0.785	3.903e-08	0,84	rs12786376	1	OR10AK1P	2970	intergenic	5.191	6	9	15	0	0	0	-0.0906	0.0155	5.587e-09	22719	----	0
11:55722033	11:55722033:A:T	rs17599128	11	55722033	a	t	0.2151	3.97e-08	0,84	rs12786376	1	OR10AK1P	2658	intergenic	9.295	7	9	15	0	0	0	0.0906	0.0155	5.704e-09	22721	++++	0
11:55722134	11:55722134:A:G	rs17599163	11	55722134	a	g	0.7849	3.97e-08	0,84	rs12786376	1	OR10AK1P	2557	intergenic	6.5	6	9	15	0	0	0	-0.0906	0.0155	5.704e-09	22721	----	0
11:55722286	11:55722286:C:G	rs61895163	11	55722286	c	g	0.2151	3.97e-08	0,84	rs12786376	1	OR10AK1P	2405	intergenic	0.815	6	9	15	0	0	0	0.0906	0.0155	5.704e-09	22721	++++	0
11:55722340	11:55722340:C:T	rs17514414	11	55722340	t	c	0.785	3.603e-08	0,84	rs12786376	1	OR10AK1P	2351	intergenic	9.123	7	9	15	0	0	0	-0.0911	0.0155	4.565e-09	22721	----	0
11:55722428	11:55722428:C:CT	rs140161606	11	55722428	ct	c	0.2151	3.97e-08	0,84	rs12786376	1	OR10AK1P	2263	intergenic	2.846	NA	9	15	0	0	0	0.0955	0.0173	3.206e-08	22721	++++	0
11:55722444	11:55722444:A:T	rs61895164	11	55722444	a	t	0.7849	3.97e-08	0,84	rs12786376	1	OR10AK1P	2247	intergenic	6.146	6	9	15	0	0	0	-0.0906	0.0155	5.704e-09	22721	----	0
11:55722515	11:55722515:C:T	rs17599233	11	55722515	t	c	0.2151	3.97e-08	0,84	rs12786376	1	OR10AK1P	2176	intergenic	5.144	7	9	15	0	0	0	0.0906	0.0155	5.704e-09	22721	++++	0
11:55722648	11:55722648:A:G	rs61895165	11	55722648	a	g	0.785	3.993e-08	0,84	rs12786376	1	OR10AK1P	2043	intergenic	5.889	7	9	15	0	0	0	-0.0906	0.0155	5.716e-09	22720	----	0
11:55722773	11:55722773:C:T	rs61895166	11	55722773	t	c	0.785	3.993e-08	0,84	rs12786376	1	OR10AK1P	1918	intergenic	2.337	6	9	15	0	0	0	-0.0906	0.0155	5.716e-09	22720	----	0
11:55722791	11:55722791:A:G	rs61895167	11	55722791	a	g	0.215	3.993e-08	0,84	rs12786376	1	OR10AK1P	1900	intergenic	3.638	6	9	15	0	0	0	0.0906	0.0155	5.716e-09	22720	++++	0
11:55722840	11:55722840:G:T	rs61895168	11	55722840	t	g	0.215	3.993e-08	0,83	rs12786376	1	OR10AK1P	1851	intergenic	2.365	7	9	15	0	0	0	0.0906	0.0155	5.716e-09	22720	++++	0
11:55722888	11:55722888:A:G	rs61895169	11	55722888	a	g	0.215	3.266e-08	0,84	rs12786376	1	OR10AK1P	1803	intergenic	8.834	7	9	15	0	0	0	0.0911	0.0155	4.592e-09	22717	++++	0
11:55723235	11:55723235:C:T	rs61895170	11	55723235	t	c	0.785	3.266e-08	0,84	rs12786376	1	OR10AK1P	1456	intergenic	11.51	7	9	15	0	0	0	-0.0911	0.0155	4.592e-09	22717	----	0
11:55723244	11:55723244:A:G	rs61895171	11	55723244	a	g	0.785	3.154e-08	0,84	rs12786376	1	OR10AK1P	1447	intergenic	11.48	7	9	15	0	0	0	-0.0912	0.0155	4.422e-09	22720	----	0
11:55723259	11:55723259:A:G	rs61895172	11	55723259	a	g	0.785	3.154e-08	0,84	rs12786376	1	OR10AK1P	1432	intergenic	11.28	6	9	15	0	0	0	-0.0912	0.0155	4.422e-09	22720	----	0
11:55723305	11:55723305:C:T	rs17514448	11	55723305	t	c	0.215	3.154e-08	0,84	rs12786376	1	OR10AK1P	1386	intergenic	5.793	7	9	15	0	0	0	0.0912	0.0155	4.422e-09	22720	++++	0
11:55723421	11:55723421:G:T	rs61895173	11	55723421	t	g	0.785	3.154e-08	0,84	rs12786376	1	OR10AK1P	1270	intergenic	3.303	6	9	15	0	0	0	-0.0912	0.0155	4.422e-09	22720	----	0
11:55723541	11:55723541:C:T	rs17599261	11	55723541	t	c	0.785	3.154e-08	0,84	rs12786376	1	OR10AK1P	1150	intergenic	6.532	5	9	15	0	0	0	-0.0912	0.0155	4.422e-09	22720	----	0
11:55724122	11:55724122:A:G	rs55965146	11	55724122	a	g	0.785	3.154e-08	0,84	rs12786376	1	OR10AK1P	569	downstream	9.255	4	9	15	0	0	0	-0.0912	0.0155	4.422e-09	22720	----	0
11:55724276	11:55724276:G:T	rs17599275	11	55724276	t	g	0.785	3.154e-08	0,84	rs12786376	1	OR10AK1P	415	downstream	3.462	3a	9	15	0	0	0	-0.0912	0.0155	4.422e-09	22720	----	0
11:55724445	11:55724445:A:G	rs17514539	11	55724445	a	g	0.785	3.154e-08	0,84	rs12786376	1	OR10AK1P	246	downstream	4.054	5	9	15	0	0	0	-0.0912	0.0155	4.422e-09	22720	----	0
11:55724472	11:55724472:A:G	rs17514560	11	55724472	a	g	0.785	3.154e-08	0,84	rs12786376	1	OR10AK1P	219	downstream	2.797	5	9	15	0	0	0	-0.0912	0.0155	4.422e-09	22720	----	0
11:55724683	11:55724683:C:T	rs61895175	11	55724683	t	c	0.785	3.154e-08	0,84	rs12786376	1	OR10AK1P	8	downstream	2.123	5	9	15	0	0	0	-0.0912	0.0155	4.422e-09	22720	----	0
11:55724688	11:55724688:G:T	rs61895176	11	55724688	t	g	0.215	3.154e-08	0,84	rs12786376	1	OR10AK1P	3	downstream	1.743	5	9	15	0	0	0	0.0912	0.0155	4.422e-09	22720	++++	0
11:55725097	11:55725097:G:T	rs17514608	11	55725097	t	g	0.785	3.154e-08	0,84	rs12786376	1	OR10AK1P	0	ncRNA_exonic	5.127	6	9	15	1	0	0	-0.0912	0.0155	4.422e-09	22720	----	0
11:55725162	11:55725162:A:G	rs61895177	11	55725162	a	g	0.215	3.154e-08	0,84	rs12786376	1	OR10AK1P	55	upstream	3.585	7	9	15	1	0	0	0.0912	0.0155	4.422e-09	22720	++++	0
11:55725245	11:55725245:G:T	rs146595718	11	55725245	t	g	0.215	3.154e-08	0,84	rs12786376	1	OR10AK1P	138	upstream	4.492	6	9	15	1	0	0	0.0912	0.0155	4.422e-09	22720	++++	0
11:55725327	11:55725327:A:T	rs145149768	11	55725327	a	t	0.215	3.261e-08	0,84	rs12786376	1	OR10AK1P	220	upstream	2.158	7	9	15	1	0	0	0.0912	0.0155	4.49e-09	22721	++++	0
11:55725378	11:55725378:C:T	rs117932581	11	55725378	t	c	0.785	3.261e-08	0,84	rs12786376	1	OR10AK1P	271	upstream	0.38	7	9	15	1	0	0	-0.0912	0.0155	4.49e-09	22721	----	0
11:55725502	11:55725502:C:T	rs17514629	11	55725502	t	c	0.786	2.788e-08	0,84	rs12786376	1	OR10AK1P	395	upstream	4.598	6	9	15	1	0	0	-0.0937	0.0158	2.9e-09	22631	----	0
11:55725650	11:55725650:A:G	rs17599408	11	55725650	a	g	0.7853	4.11e-08	0,84	rs12786376	1	OR10AK1P	543	upstream	8.845	7	9	15	1	0	0	-0.0899	0.0155	7.188e-09	22721	----	0
11:55725874	11:55725874:C:T	rs61895178	11	55725874	t	c	0.215	3.261e-08	0,84	rs12786376	1	OR10AK1P	767	upstream	0.207	7	9	15	1	0	0	0.0912	0.0155	4.49e-09	22721	++++	0
11:55725892	11:55725892:C:T	rs61895179	11	55725892	t	c	0.215	3.261e-08	0,84	rs12786376	1	OR10AK1P	785	upstream	1.287	7	9	15	1	0	0	0.0912	0.0155	4.49e-09	22721	++++	0
11:55725996	11:55725996:C:T	rs61895180	11	55725996	t	c	0.785	3.261e-08	0,84	rs12786376	1	OR10AK1P	889	upstream	2.873	7	9	15	1	0	0	-0.0912	0.0155	4.49e-09	22721	----	0
11:55726397	11:55726397:C:T	rs17599457	11	55726397	t	c	0.215	3.261e-08	0,84	rs12786376	1	OR10AK1P	1290	intergenic	1.662	7	9	15	1	0	0	0.0912	0.0155	4.49e-09	22721	++++	0
11:55726563	11:55726563:A:G	rs61895181	11	55726563	a	g	0.785	3.261e-08	0,82	rs12786376	1	OR10AK1P	1456	intergenic	3.353	6	9	15	1	0	0	-0.0912	0.0155	4.49e-09	22721	----	0
11:55726609	11:55726609:A:G	rs17599471	11	55726609	a	g	0.215	2.971e-08	0,84	rs12786376	1	OR10AK1P	1502	intergenic	3.093	6	9	15	1	0	0	0.0914	0.0156	4.145e-09	22721	++++	0
11:55726738	11:55726738:A:G	rs75473254	11	55726738	a	g	0.215	3.261e-08	0,84	rs12786376	1	OR10AK1P	1631	intergenic	0.17	7	9	15	1	0	0	0.0912	0.0155	4.49e-09	22721	++++	0
11:55726804	11:55726804:A:G	rs17527401	11	55726804	a	g	0.215	3.261e-08	0,84	rs12786376	1	OR10AK1P	1697	intergenic	1.074	6	9	15	1	0	0	0.0912	0.0155	4.49e-09	22721	++++	0
11:55727167	11:55727167:C:T	rs78048424	11	55727167	t	c	0.215	3.261e-08	0,84	rs12786376	1	OR10AK1P	2060	intergenic	1.844	7	9	15	1	0	0	0.0912	0.0155	4.49e-09	22721	++++	0
11:55727348	11:55727348:C:T	rs61895182	11	55727348	t	c	0.785	3.261e-08	0,84	rs12786376	1	OR10AK1P	2241	intergenic	4.565	6	9	15	1	0	0	-0.0912	0.0155	4.49e-09	22721	----	0
11:55727351	11:55727351:A:G	rs61895183	11	55727351	a	g	0.7873	3.567e-08	0,84	rs12786376	1	OR10AK1P	2244	intergenic	0.299	6	9	15	1	0	0	-0.0908	0.0155	5.197e-09	22661	----	0
11:55727394	11:55727394:C:CA	rs139968502	11	55727394	ca	c	0.215	3.261e-08	0,84	rs12786376	1	OR10AK1P	2287	intergenic	0.82	NA	9	15	1	0	0	0.0963	0.0173	2.444e-08	22721	++++	0
11:55727722	11:55727722:G:T	rs61895184	11	55727722	t	g	0.215	3.261e-08	0,84	rs12786376	1	OR10AK1P	2615	intergenic	6.513	7	9	15	1	0	0	0.0912	0.0155	4.49e-09	22721	++++	0
11:55728190	11:55728190:C:T	rs61895185	11	55728190	t	c	0.785	3.261e-08	0,84	rs12786376	1	OR10AK1P	3083	intergenic	8.147	7	9	15	1	0	0	-0.0912	0.0155	4.49e-09	22721	----	0
11:55728385	11:55728385:C:T	rs61895186	11	55728385	t	c	0.785	3.261e-08	0,84	rs12786376	1	OR10AK1P	3278	intergenic	8.474	6	9	15	1	0	0	-0.0912	0.0155	4.49e-09	22721	----	0
11:55728645	11:55728645:C:T	rs61895187	11	55728645	t	c	0.785	3.261e-08	0,84	rs12786376	1	OR10AK1P	3538	intergenic	4.477	6	9	15	1	0	0	-0.0912	0.0155	4.49e-09	22721	----	0
11:55728691	11:55728691:A:T	rs61895188	11	55728691	a	t	0.785	3.261e-08	0,84	rs12786376	1	OR10AK1P	3584	intergenic	5.053	7	9	15	1	0	0	-0.0912	0.0155	4.49e-09	22721	----	0
11:55728858	11:55728858:C:CA	rs139989040	11	55728858	ca	c	0.7852	3.252e-08	0,84	rs12786376	1	OR10AK1P	3751	intergenic	4.847	NA	9	15	1	0	0	-0.0963	0.0173	2.444e-08	22717	----	0
11:55728913	11:55728913:C:T	rs61895189	11	55728913	t	c	0.2147	3.027e-08	0,83	rs12786376	1	OR10AK1P	3806	intergenic	10.49	7	9	15	1	0	0	0.0917	0.0156	4.039e-09	22701	++++	0
11:55728947	11:55728947:C:T	rs61895190	11	55728947	t	c	0.215	3.261e-08	0,84	rs12786376	1	OR10AK1P	3840	intergenic	8.925	6	9	15	1	0	0	0.0912	0.0155	4.49e-09	22721	++++	0
11:55729197	11:55729197:C:T	rs61895239	11	55729197	t	c	0.215	3.261e-08	0,84	rs12786376	1	OR10AK1P	4090	intergenic	4.701	6	9	15	1	0	0	0.0912	0.0155	4.49e-09	22721	++++	0
11:55729296	11:55729296:A:G	rs77035022	11	55729296	a	g	0.785	3.261e-08	0,84	rs12786376	1	OR10AK1P	4189	intergenic	5.706	7	9	15	1	0	0	-0.0912	0.0155	4.49e-09	22721	----	0
11:55729874	11:55729874:A:G	rs61895240	11	55729874	a	g	0.215	3.261e-08	0,84	rs12786376	1	OR10AK1P	4767	intergenic	1.129	6	9	15	1	0	0	0.0912	0.0155	4.49e-09	22721	++++	0
11:55730192	11:55730192:A:G	rs5018553	11	55730192	a	g	0.785	3.261e-08	0,84	rs12786376	1	OR10AG1	4782	intergenic	0.694	6	5	15	1	0	0	-0.0912	0.0155	4.49e-09	22721	----	0
11:55730554	11:55730554:A:G	rs75030573	11	55730554	a	g	0.215	3.757e-08	0,84	rs12786376	1	OR10AG1	4420	intergenic	2.572	3a	5	15	1	0	0	0.0909	0.0155	4.92e-09	22721	++++	0
11:55730735	11:55730735:A:G	rs146103413	11	55730735	a	g	0.215	3.261e-08	0,84	rs12786376	1	OR10AG1	4239	intergenic	1.984	6	5	15	1	0	0	0.0912	0.0155	4.49e-09	22721	++++	0
11:55730944	11:55730944:C:T	rs61895241	11	55730944	t	c	0.215	3.261e-08	0,84	rs12786376	1	OR10AG1	4030	intergenic	1.819	5	5	15	1	0	0	0.0912	0.0155	4.49e-09	22721	++++	0
11:55731518	11:55731518:G:T	rs61895243	11	55731518	t	g	0.785	3.261e-08	0,84	rs12786376	1	OR10AG1	3456	intergenic	1.276	6	5	15	1	0	0	-0.0912	0.0155	4.49e-09	22721	----	0
11:55731798	11:55731798:C:T	rs61895244	11	55731798	t	c	0.215	3.261e-08	0,84	rs12786376	1	OR10AG1	3176	intergenic	1.544	7	5	15	1	0	0	0.0912	0.0155	4.49e-09	22721	++++	0
11:55731916	11:55731916:C:T	rs61895245	11	55731916	t	c	0.785	3.261e-08	0,84	rs12786376	1	OR10AG1	3058	intergenic	2.557	6	5	15	1	0	0	-0.0912	0.0155	4.49e-09	22721	----	0
11:55731964	11:55731964:C:G	rs61895246	11	55731964	c	g	0.215	3.261e-08	0,84	rs12786376	1	OR10AG1	3010	intergenic	0.433	7	5	15	1	0	0	0.0912	0.0155	4.49e-09	22721	++++	0
11:55732019	11:55732019:A:G	rs61895247	11	55732019	a	g	0.215	3.261e-08	0,84	rs12786376	1	OR10AG1	2955	intergenic	0.109	6	5	15	1	0	0	0.0912	0.0155	4.49e-09	22721	++++	0
11:55732264	11:55732264:A:G	rs116705287	11	55732264	a	g	0.7851	3.305e-08	0,84	rs12786376	1	OR10AG1	2710	intergenic	1.114	6	5	15	1	0	0	-0.0911	0.0155	4.646e-09	22719	----	0
11:55732323	11:55732323:T:TA	rs148608894	11	55732323	t	ta	0.785	3.261e-08	0,84	rs12786376	1	OR10AG1	2651	intergenic	1.932	NA	5	15	1	0	0	-0.0963	0.0173	2.444e-08	22721	----	0
11:55732406	11:55732406:C:T	rs61895248	11	55732406	t	c	0.215	3.261e-08	0,84	rs12786376	1	OR10AG1	2568	intergenic	5.862	7	5	15	1	0	0	0.0912	0.0155	4.49e-09	22721	++++	0
11:55732778	11:55732778:C:T	rs61895249	11	55732778	t	c	0.215	3.261e-08	0,84	rs12786376	1	OR10AG1	2196	intergenic	3.984	7	5	15	1	0	0	0.0912	0.0155	4.49e-09	22721	++++	0
11:55733048	11:55733048:C:T	rs61895250	11	55733048	t	c	0.215	3.739e-08	0,84	rs12786376	1	OR10AG1	1926	intergenic	0.948	7	5	15	1	0	0	0.091	0.0156	5.148e-09	22717	++++	0
11:55733137	11:55733137:A:T	rs61895251	11	55733137	a	t	0.215	3.261e-08	0,84	rs12786376	1	OR10AG1	1837	intergenic	1.353	6	5	15	1	0	0	0.0912	0.0155	4.49e-09	22721	++++	0
11:55733296	11:55733296:C:G	rs61895252	11	55733296	c	g	0.785	3.261e-08	0,84	rs12786376	1	OR10AG1	1678	intergenic	0.273	7	5	15	1	0	0	-0.0912	0.0155	4.49e-09	22721	----	0
11:55733374	11:55733374:C:G	rs61895253	11	55733374	c	g	0.785	3.261e-08	0,84	rs12786376	1	OR10AG1	1600	intergenic	2.777	6	5	15	1	0	0	-0.0912	0.0155	4.49e-09	22721	----	0
11:55733424	11:55733424:C:T	rs61895254	11	55733424	t	c	0.215	3.261e-08	0,84	rs12786376	1	OR10AG1	1550	intergenic	0.448	6	5	15	1	0	0	0.0912	0.0155	4.49e-09	22721	++++	0
11:55733646	11:55733646:A:G	rs76191574	11	55733646	a	g	0.2149	3.3e-08	0,84	rs12786376	1	OR10AG1	1328	intergenic	0.121	6	5	15	1	0	0	0.091	0.0155	4.77e-09	22719	++++	0
11:55733992	11:55733992:C:T	rs76609630	11	55733992	t	c	0.215	3.261e-08	0,84	rs12786376	1	OR10AG1	982	downstream	0.05	4	5	15	1	0	0	0.0912	0.0155	4.49e-09	22721	++++	0
11:55734172	11:55734172:C:T	rs61895255	11	55734172	t	c	0.215	3.261e-08	0,84	rs12786376	1	OR10AG1	802	downstream	3.05	3a	7	15	1	0	0	0.0912	0.0155	4.49e-09	22721	++++	0
11:55734261	11:55734261:C:T	rs61895256	11	55734261	t	c	0.215	3.261e-08	0,84	rs12786376	1	OR10AG1	713	downstream	3.584	5	7	15	1	0	0	0.0912	0.0155	4.49e-09	22721	++++	0
11:55734464	11:55734464:A:G	rs61895257	11	55734464	a	g	0.785	3.261e-08	0,84	rs12786376	1	OR10AG1	510	downstream	6.65	7	7	15	1	0	0	-0.0912	0.0155	4.49e-09	22721	----	0
11:55734485	11:55734485:A:C	rs61895258	11	55734485	a	c	0.215	3.261e-08	0,84	rs12786376	1	OR10AG1	489	downstream	3.221	7	7	15	1	0	0	0.0912	0.0155	4.49e-09	22721	++++	0
11:55734559	11:55734559:C:T	rs61895259	11	55734559	t	c	0.785	3.261e-08	0,84	rs12786376	1	OR10AG1	415	downstream	3.246	5	7	15	1	0	0	-0.0912	0.0155	4.49e-09	22721	----	0
11:55734837	11:55734837:G:T	rs61896160	11	55734837	t	g	0.785	3.261e-08	0,84	rs12786376	1	OR10AG1	137	downstream	1.064	7	9	15	1	0	0	-0.0912	0.0155	4.49e-09	22721	----	0
11:55735031	11:55735031:A:G	rs61896162	11	55735031	a	g	0.785	3.261e-08	0,84	rs12786376	1	OR10AG1	0	UTR3	1.589	7	9	15	1	0	0	-0.0912	0.0155	4.49e-09	22721	----	0
11:55735106	11:55735106:A:G	rs61896163	11	55735106	a	g	0.785	3.261e-08	0,84	rs12786376	1	OR10AG1	0	exonic	0.491	6	9	15	1	0	0	-0.0912	0.0155	4.49e-09	22721	----	0
11:55735280	11:55735280:A:T	rs61896164	11	55735280	a	t	0.215	3.261e-08	0,84	rs12786376	1	OR10AG1	0	exonic	4.436	7	9	15	1	0	0	0.0912	0.0155	4.49e-09	22721	++++	0
11:55735518	11:55735518:A:G	rs61896165	11	55735518	a	g	0.215	3.261e-08	0,84	rs12786376	1	OR10AG1	0	exonic	11.03	5	9	15	1	0	0	0.0912	0.0155	4.49e-09	22721	++++	0
11:55735579	11:55735579:A:G	rs61896166	11	55735579	a	g	0.785	3.261e-08	0,84	rs12786376	1	OR10AG1	0	exonic	6.06	5	9	15	1	0	0	-0.0912	0.0155	4.49e-09	22721	----	0
11:55735649	11:55735649:A:C	rs61896167	11	55735649	a	c	0.215	3.261e-08	0,84	rs12786376	1	OR10AG1	0	exonic	0.611	6	9	15	1	0	0	0.0912	0.0155	4.49e-09	22721	++++	0
11:55735808	11:55735808:A:G	rs78226543	11	55735808	a	g	0.215	2.122e-08	0,84	rs12786376	1	OR10AG1	0	exonic	0.761	5	9	15	1	0	0	0.0926	0.0155	2.489e-09	22720	++++	0
11:55735813	11:55735813:C:G	rs80245253	11	55735813	c	g	0.215	3.261e-08	0,84	rs12786376	1	OR10AG1	0	exonic	1.2	5	9	15	1	0	0	0.0912	0.0155	4.49e-09	22721	++++	0
11:55735848	11:55735848:A:G	rs75026138	11	55735848	a	g	0.785	3.394e-08	0,83	rs12786376	1	OR10AG1	0	exonic	13.66	5	9	15	1	1	1	-0.0911	0.0155	4.689e-09	22717	----	0
11:55735857	11:55735857:A:G	rs76700680	11	55735857	a	g	0.785	2.913e-08	0,84	rs12786376	1	OR10AG1	0	exonic	4.154	5	9	15	1	0	0	-0.0916	0.0155	3.845e-09	22721	----	0
11:55736066	11:55736066:A:G	rs7110317	11	55736066	a	g	0.785	3.261e-08	0,82	rs12786376	1	OR10AG1	75	upstream	2.621	5	9	15	1	0	0	-0.0912	0.0155	4.49e-09	22721	----	0
11:55736381	11:55736381:G:T	rs7114535	11	55736381	t	g	0.785	3.739e-08	0,84	rs12786376	1	OR10AG1	390	upstream	4.541	7	9	15	1	0	0	-0.091	0.0156	5.148e-09	22717	----	0
11:55736675	11:55736675:C:CT	rs142137717	11	55736675	ct	c	0.7851	3.388e-08	0,84	rs12786376	1	OR10AG1	684	upstream	1.012	NA	9	15	1	0	0	-0.0963	0.0173	2.444e-08	22719	----	0
11:55736792	11:55736792:C:T	rs61896168	11	55736792	t	c	0.785	3.261e-08	0,84	rs12786376	1	OR10AG1	801	upstream	1.688	6	9	15	1	0	0	-0.0912	0.0155	4.49e-09	22721	----	0
11:55737073	11:55737073:A:G	rs61896169	11	55737073	a	g	0.215	3.261e-08	0,84	rs12786376	1	OR10AG1	1082	intergenic	3.776	7	9	15	1	0	0	0.0912	0.0155	4.49e-09	22721	++++	0
11:55737189	11:55737189:C:T	rs76374212	11	55737189	t	c	0.785	3.739e-08	0,84	rs12786376	1	OR10AG1	1198	intergenic	5.769	6	9	15	1	0	0	-0.091	0.0156	5.148e-09	22717	----	0
11:55737190	11:55737190:A:G	rs7127105	11	55737190	a	g	0.2151	2.263e-08	0,84	rs12786376	1	OR10AG1	1199	intergenic	1.478	6	9	15	1	0	0	0.0921	0.0155	2.928e-09	22717	++++	0
11:55737237	11:55737237:A:T	rs61896170	11	55737237	a	t	0.785	3.261e-08	0,84	rs12786376	1	OR10AG1	1246	intergenic	1.709	6	9	15	1	0	0	-0.0912	0.0155	4.49e-09	22721	----	0
11:55737451	11:55737451:C:T	rs17527459	11	55737451	t	c	0.215	3.261e-08	0,84	rs12786376	1	OR10AG1	1460	intergenic	7.881	7	9	15	1	0	0	0.0912	0.0155	4.49e-09	22721	++++	0
11:55737497	11:55737497:A:C	rs17599583	11	55737497	a	c	0.7852	3.431e-08	0,84	rs12786376	1	OR10AG1	1506	intergenic	5.218	7	9	15	1	0	0	-0.0909	0.0155	4.936e-09	22716	----	0
11:55737601	11:55737601:A:T	rs17599597	11	55737601	a	t	0.215	3.261e-08	0,84	rs12786376	1	OR10AG1	1610	intergenic	3.783	7	9	15	1	0	0	0.0912	0.0155	4.49e-09	22721	++++	0
11:55737693	11:55737693:A:G	rs17527557	11	55737693	a	g	0.215	3.261e-08	0,84	rs12786376	1	OR10AG1	1702	intergenic	0.777	7	9	15	1	0	0	0.0912	0.0155	4.49e-09	22721	++++	0
11:55737839	11:55737839:C:T	rs17527577	11	55737839	t	c	0.785	3.261e-08	0,84	rs12786376	1	OR10AG1	1848	intergenic	0.465	7	9	15	1	0	0	-0.0912	0.0155	4.49e-09	22721	----	0
11:55738062	11:55738062:C:T	rs4341556	11	55738062	t	c	0.215	3.261e-08	0,83	rs12786376	1	OR10AG1	2071	intergenic	6.094	7	9	15	1	0	0	0.0912	0.0155	4.49e-09	22721	++++	0
11:55738360	11:55738360:C:T	rs4338547	11	55738360	t	c	0.785	3.261e-08	0,84	rs12786376	1	OR10AG1	2369	intergenic	4.139	7	9	15	1	0	0	-0.0912	0.0155	4.49e-09	22721	----	0
11:55738491	11:55738491:C:T	rs61896171	11	55738491	t	c	0.785	3.261e-08	0,84	rs12786376	1	OR10AG1	2500	intergenic	5.427	7	9	15	1	0	0	-0.0912	0.0155	4.49e-09	22721	----	0
11:55738500	11:55738500:A:T	rs61896172	11	55738500	a	t	0.785	3.261e-08	0,84	rs12786376	1	OR10AG1	2509	intergenic	4.605	7	9	15	1	0	0	-0.0912	0.0155	4.49e-09	22721	----	0
11:55738592	11:55738592:C:T	rs61896173	11	55738592	t	c	0.2153	3.886e-08	0,84	rs12786376	1	OR10AG1	2601	intergenic	4.143	6	9	15	1	0	0	0.0912	0.0156	5.02e-09	22715	++++	0
11:55738654	11:55738654:A:C	rs61896174	11	55738654	a	c	0.2152	2.689e-08	0,84	rs12786376	1	OR10AG1	2663	intergenic	2.291	7	9	15	1	0	0	0.0918	0.0156	3.946e-09	22715	++++	0
11:55738939	11:55738939:A:G	rs17527612	11	55738939	a	g	0.2153	3.886e-08	0,84	rs12786376	1	OR10AG1	2948	intergenic	8.071	6	9	15	1	0	0	0.0912	0.0156	5.02e-09	22715	++++	0
11:55739149	11:55739149:A:G	rs61896175	11	55739149	a	g	0.2153	3.886e-08	0,84	rs12786376	1	OR10AG1	3158	intergenic	4.766	6	9	15	1	0	0	0.0912	0.0156	5.02e-09	22715	++++	0
11:55739297	11:55739297:A:G	rs61896176	11	55739297	a	g	0.7847	3.886e-08	0,84	rs12786376	1	OR10AG1	3306	intergenic	1.89	6	9	15	1	0	0	-0.0912	0.0156	5.02e-09	22715	----	0
11:55739304	11:55739304:C:T	rs79245678	11	55739304	t	c	0.2153	3.886e-08	0,84	rs12786376	1	OR10AG1	3313	intergenic	1.657	6	9	15	1	0	0	0.0912	0.0156	5.02e-09	22715	++++	0
11:55739413	11:55739413:A:G	rs61896177	11	55739413	a	g	0.7847	3.886e-08	0,84	rs12786376	1	OR10AG1	3422	intergenic	10.04	6	9	15	1	0	0	-0.0912	0.0156	5.02e-09	22715	----	0
11:55739669	11:55739669:A:C	rs61896178	11	55739669	a	c	0.785	3.261e-08	0,84	rs12786376	1	OR10AG1	3678	intergenic	2.363	7	9	15	1	0	0	-0.0912	0.0155	4.49e-09	22721	----	0
11:55739718	11:55739718:C:T	rs61896179	11	55739718	t	c	0.785	3.261e-08	0,84	rs12786376	1	OR10AG1	3727	intergenic	2.082	7	9	15	1	0	0	-0.0912	0.0155	4.49e-09	22721	----	0
11:55739879	11:55739879:C:T	rs61896180	11	55739879	t	c	0.2149	3.283e-08	0,84	rs12786376	1	OR10AG1	3888	intergenic	1.448	7	9	15	1	0	0	0.0912	0.0155	4.507e-09	22720	++++	0
11:55740725	11:55740725:A:G	rs61896181	11	55740725	a	g	0.215	3.261e-08	0,84	rs12786376	1	OR10AG1	4734	intergenic	0.56	7	9	15	1	0	0	0.0912	0.0155	4.49e-09	22721	++++	0
11:55741243	11:55741243:A:G	rs61896182	11	55741243	a	g	0.215	3.261e-08	0,84	rs12786376	1	OR7E5P	4935	intergenic	0.83	6	7	15	1	0	0	0.0912	0.0155	4.49e-09	22721	++++	0
11:55741871	11:55741871:T:TTATATTAA	rs143518650	11	55741871	t	ttatattaa	0.215	3.261e-08	0,84	rs12786376	1	OR7E5P	4307	intergenic	1.602	NA	5	15	1	0	0	0.0963	0.0173	2.444e-08	22721	++++	0
11:55742104	11:55742104:A:G	rs61896183	11	55742104	a	g	0.215	3.261e-08	0,84	rs12786376	1	OR7E5P	4074	intergenic	0.15	6	5	15	1	0	0	0.0912	0.0155	4.49e-09	22721	++++	0
11:55742185	11:55742185:A:T	rs61896184	11	55742185	a	t	0.215	3.261e-08	0,84	rs12786376	1	OR7E5P	3993	intergenic	4.758	6	5	15	1	0	0	0.0912	0.0155	4.49e-09	22721	++++	0
11:55742196	11:55742196:T:TC	rs140802002	11	55742196	t	tc	0.2149	3.233e-08	0,84	rs12786376	1	OR7E5P	3982	intergenic	2.808	NA	5	15	1	0	0	0.0963	0.0173	2.444e-08	22720	++++	0
11:55742289	11:55742289:C:T	rs61896235	11	55742289	t	c	0.215	3.261e-08	0,84	rs12786376	1	OR7E5P	3889	intergenic	0.238	7	5	15	1	0	0	0.0912	0.0155	4.49e-09	22721	++++	0
11:55742589	11:55742589:A:G	rs61896237	11	55742589	a	g	0.215	3.261e-08	0,84	rs12786376	1	OR7E5P	3589	intergenic	1.315	7	5	15	1	0	0	0.0912	0.0155	4.49e-09	22721	++++	0
11:55742968	11:55742968:C:T	rs61896240	11	55742968	t	c	0.785	3.261e-08	0,84	rs12786376	1	OR7E5P	3210	intergenic	1.742	6	5	15	1	0	0	-0.0912	0.0155	4.49e-09	22721	----	0
11:55743124	11:55743124:C:T	rs76696759	11	55743124	t	c	0.215	3.261e-08	0,84	rs12786376	1	OR7E5P	3054	intergenic	1.185	7	5	15	1	0	0	0.0912	0.0155	4.49e-09	22721	++++	0
11:55743190	11:55743190:G:GTTTAA	rs139338161	11	55743190	g	gtttaa	0.215	2.851e-08	0,84	rs12786376	1	OR7E5P	2988	intergenic	0.364	NA	5	15	1	0	0	0.0964	0.0173	2.362e-08	22721	++++	0
11:55743243	11:55743243:A:T	rs61896241	11	55743243	a	t	0.785	3.261e-08	0,84	rs12786376	1	OR7E5P	2935	intergenic	1.629	7	5	15	1	0	0	-0.0912	0.0155	4.49e-09	22721	----	0
11:55743529	11:55743529:C:T	rs61896242	11	55743529	t	c	0.785	3.739e-08	0,84	rs12786376	1	OR7E5P	2649	intergenic	1.478	6	5	15	1	0	0	-0.091	0.0156	5.148e-09	22717	----	0
11:55743592	11:55743592:T:TC	rs144077545	11	55743592	t	tc	0.215	3.189e-08	0,84	rs12786376	1	OR7E5P	2586	intergenic	0.356	NA	5	15	1	0	0	0.0963	0.0173	2.444e-08	22720	++++	0
11:55743905	11:55743905:A:T	rs56178210	11	55743905	a	t	0.215	3.261e-08	0,84	rs12786376	1	OR7E5P	2273	intergenic	1.741	6	5	15	1	0	0	0.0912	0.0155	4.49e-09	22721	++++	0
11:55744349	11:55744349:C:T	rs61896244	11	55744349	t	c	0.215	3.261e-08	0,84	rs12786376	1	OR7E5P	1829	intergenic	1.097	5	5	15	1	0	0	0.0912	0.0155	4.49e-09	22721	++++	0
11:55744424	11:55744424:A:G	rs61896245	11	55744424	a	g	0.785	3.261e-08	0,84	rs12786376	1	OR7E5P	1754	intergenic	1.977	7	5	15	1	0	0	-0.0912	0.0155	4.49e-09	22721	----	0
11:55744447	11:55744447:C:G	rs61896246	11	55744447	c	g	0.2147	4e-08	0,83	rs12786376	1	OR7E5P	1731	intergenic	0.832	7	5	15	1	0	0	0.0911	0.0157	5.879e-09	22699	++++	0
11:55744542	11:55744542:A:G	rs117549685	11	55744542	a	g	0.785	3.261e-08	0,84	rs12786376	1	OR7E5P	1636	intergenic	4.609	6	5	15	1	0	0	-0.0912	0.0155	4.49e-09	22721	----	0
11:55745038	11:55745038:C:T	rs61896247	11	55745038	t	c	0.785	3.261e-08	0,84	rs12786376	1	OR7E5P	1140	intergenic	5.059	7	5	15	1	0	0	-0.0912	0.0155	4.49e-09	22721	----	0
11:55745147	11:55745147:C:T	rs61896248	11	55745147	t	c	0.785	3.261e-08	0,84	rs12786376	1	OR7E5P	1031	intergenic	2.719	7	5	15	1	0	0	-0.0912	0.0155	4.49e-09	22721	----	0
11:55745195	11:55745195:A:G	rs61896249	11	55745195	a	g	0.215	3.261e-08	0,84	rs12786376	1	OR7E5P	983	downstream	1.531	7	5	15	1	0	0	0.0912	0.0155	4.49e-09	22721	++++	0
11:55745323	11:55745323:C:T	rs61896250	11	55745323	t	c	0.785	3.261e-08	0,84	rs12786376	1	OR7E5P	855	downstream	2.625	7	5	15	1	0	0	-0.0912	0.0155	4.49e-09	22721	----	0
11:55745489	11:55745489:C:T	rs61896251	11	55745489	t	c	0.215	3.261e-08	0,84	rs12786376	1	OR7E5P	689	downstream	1.278	7	5	15	1	0	0	0.0912	0.0155	4.49e-09	22721	++++	0
11:55746011	11:55746011:A:G	rs56402650	11	55746011	a	g	0.2153	4.184e-08	0,83	rs12786376	1	OR7E5P	167	downstream	0.103	7	7	15	0	0	0	0.0903	0.0155	5.866e-09	22710	++++	0
11:55746067	11:55746067:T:TAA	rs55760200	11	55746067	t	taa	0.2153	4.184e-08	0,83	rs12786376	1	OR7E5P	111	downstream	0.673	NA	7	15	0	0	0	0.0952	0.0172	3.255e-08	22710	++++	0
11:55746356	11:55746356:G:T	rs17527710	11	55746356	t	g	0.785	3.247e-08	0,84	rs12786376	1	OR7E5P	0	ncRNA_exonic	0.279	6	7	15	0	0	0	-0.0912	0.0155	4.462e-09	22720	----	0
11:55746490	11:55746490:A:C	rs61896253	11	55746490	a	c	0.785	3.247e-08	0,84	rs12786376	1	OR7E5P	0	ncRNA_exonic	5.844	7	7	15	0	0	0	-0.0912	0.0155	4.462e-09	22720	----	0
11:55746603	11:55746603:A:G	rs61896254	11	55746603	a	g	0.215	3.247e-08	0,84	rs12786376	1	OR7E5P	0	ncRNA_exonic	4.645	7	7	15	0	0	0	0.0912	0.0155	4.462e-09	22720	++++	0
11:55747013	11:55747013:C:T	rs17527788	11	55747013	t	c	0.215	2.85e-08	0,83	rs12786376	1	OR7E5P	0	ncRNA_exonic	2.382	7	7	15	0	0	0	0.0916	0.0155	3.855e-09	22720	++++	0
11:55747136	11:55747136:C:G	rs12099295	11	55747136	c	g	0.215	3.247e-08	0,84	rs12786376	1	OR7E5P	0	ncRNA_exonic	0.942	7	7	15	0	0	0	0.0912	0.0155	4.462e-09	22720	++++	0
11:55747411	11:55747411:C:T	rs61896255	11	55747411	t	c	0.785	3.247e-08	0,84	rs12786376	1	OR7E5P	0	ncRNA_exonic	4.118	7	5	15	0	0	0	-0.0912	0.0155	4.462e-09	22720	----	0
11:55747595	11:55747595:A:T	rs117598809	11	55747595	a	t	0.215	3.247e-08	0,84	rs12786376	1	OR7E5P	0	ncRNA_intronic	2.604	6	5	15	0	0	0	0.0912	0.0155	4.462e-09	22720	++++	0
11:55748067	11:55748067:A:C	rs61896256	11	55748067	a	c	0.785	3.247e-08	0,84	rs12786376	1	OR7E5P	0	ncRNA_intronic	0.613	6	5	15	0	0	0	-0.0912	0.0155	4.462e-09	22720	----	0
11:55748099	11:55748099:C:T	rs61896257	11	55748099	t	c	0.785	3.247e-08	0,84	rs12786376	1	OR7E5P	0	ncRNA_intronic	1.338	7	5	15	0	0	0	-0.0912	0.0155	4.462e-09	22720	----	0
11:55748193	11:55748193:A:G	rs61896258	11	55748193	a	g	0.215	3.247e-08	0,84	rs12786376	1	OR7E5P	0	ncRNA_intronic	1	6	5	15	0	0	0	0.0912	0.0155	4.462e-09	22720	++++	0
11:55748227	11:55748227:A:G	rs7942859	11	55748227	a	g	0.215	3.247e-08	0,84	rs12786376	1	OR7E5P	0	ncRNA_intronic	1.251	6	5	15	0	0	0	0.0912	0.0155	4.462e-09	22720	++++	0
11:55748281	11:55748281:C:T	rs7925870	11	55748281	t	c	0.215	3.247e-08	0,84	rs12786376	1	OR7E5P	0	ncRNA_intronic	1.597	6	5	15	0	0	0	0.0912	0.0155	4.462e-09	22720	++++	0
11:55748328	11:55748328:A:G	rs7942981	11	55748328	a	g	0.215	3.247e-08	0,84	rs12786376	1	OR7E5P	0	ncRNA_intronic	1.905	7	5	15	0	0	0	0.0912	0.0155	4.462e-09	22720	++++	0
11:55748392	11:55748392:C:T	rs7935009	11	55748392	t	c	0.785	3.247e-08	0,84	rs12786376	1	OR7E5P	0	ncRNA_intronic	1.794	7	5	15	0	0	0	-0.0912	0.0155	4.462e-09	22720	----	0
11:55748523	11:55748523:A:T	rs7931694	11	55748523	a	t	0.785	3.247e-08	0,84	rs12786376	1	OR7E5P	0	ncRNA_intronic	1.552	6	5	15	0	0	0	-0.0912	0.0155	4.462e-09	22720	----	0
11:55748765	11:55748765:A:G	rs7941974	11	55748765	a	g	0.785	3.247e-08	0,84	rs12786376	1	OR7E5P	0	ncRNA_intronic	1.779	7	5	15	0	0	0	-0.0912	0.0155	4.462e-09	22720	----	0
11:55748766	11:55748766:A:T	rs7945499	11	55748766	a	t	0.215	3.247e-08	0,84	rs12786376	1	OR7E5P	0	ncRNA_intronic	1.719	7	5	15	0	0	0	0.0912	0.0155	4.462e-09	22720	++++	0
11:55749179	11:55749179:A:C	rs7114852	11	55749179	a	c	0.215	3.247e-08	0,84	rs12786376	1	OR7E5P	0	ncRNA_intronic	0.967	6	5	15	0	0	0	0.0912	0.0155	4.462e-09	22720	++++	0
11:55749540	11:55749540:A:G	rs61896259	11	55749540	a	g	0.785	3.247e-08	0,84	rs12786376	1	OR7E5P	0	ncRNA_intronic	5.848	7	5	15	0	0	0	-0.0912	0.0155	4.462e-09	22720	----	0
11:55749734	11:55749734:C:T	rs61896960	11	55749734	t	c	0.785	2.802e-08	0,84	rs12786376	1	OR7E5P	0	ncRNA_intronic	1.673	6	5	15	0	0	0	-0.0916	0.0155	3.8e-09	22720	----	0
11:55749753	11:55749753:C:T	rs61896961	11	55749753	t	c	0.215	2.802e-08	0,84	rs12786376	1	OR7E5P	0	ncRNA_intronic	1.003	7	5	15	0	0	0	0.0916	0.0155	3.8e-09	22720	++++	0
11:55749761	11:55749761:C:T	rs61896962	11	55749761	t	c	0.215	2.802e-08	0,84	rs12786376	1	OR7E5P	0	ncRNA_intronic	1.003	6	5	15	0	0	0	0.0916	0.0155	3.8e-09	22720	++++	0
11:55749851	11:55749851:A:G	rs61896963	11	55749851	a	g	0.215	2.802e-08	0,84	rs12786376	1	OR7E5P	0	ncRNA_intronic	0.998	7	5	15	0	0	0	0.0916	0.0155	3.8e-09	22720	++++	0
11:55750023	11:55750023:C:T	rs55833459	11	55750023	t	c	0.785	2.802e-08	0,84	rs12786376	1	OR7E5P	0	ncRNA_intronic	2.071	6	5	15	0	0	0	-0.0916	0.0155	3.8e-09	22720	----	0
11:55750043	11:55750043:A:G	rs56176720	11	55750043	a	g	0.215	2.802e-08	0,84	rs12786376	1	OR7E5P	0	ncRNA_intronic	1.273	7	5	15	0	0	0	0.0916	0.0155	3.8e-09	22720	++++	0
11:55750087	11:55750087:C:T	rs56301431	11	55750087	t	c	0.215	2.802e-08	0,84	rs12786376	1	OR7E5P	0	ncRNA_intronic	3.809	7	5	15	0	0	0	0.0916	0.0155	3.8e-09	22720	++++	0
11:55750222	11:55750222:C:T	rs56370444	11	55750222	t	c	0.215	2.802e-08	0,84	rs12786376	1	OR7E5P	0	ncRNA_intronic	1.222	7	5	15	0	0	0	0.0916	0.0155	3.8e-09	22720	++++	0
11:55750311	11:55750311:C:T	rs77019827	11	55750311	t	c	0.785	2.802e-08	0,84	rs12786376	1	OR7E5P	0	ncRNA_intronic	1.981	6	5	15	0	0	0	-0.0916	0.0155	3.8e-09	22720	----	0
11:55750336	11:55750336:A:G	rs75407804	11	55750336	a	g	0.785	2.802e-08	0,84	rs12786376	1	OR7E5P	0	ncRNA_intronic	2.079	6	5	15	0	0	0	-0.0916	0.0155	3.8e-09	22720	----	0
11:55750396	11:55750396:C:T	rs79417953	11	55750396	t	c	0.7848	3.576e-08	0,83	rs12786376	1	OR7E5P	0	ncRNA_intronic	1.889	7	5	15	0	0	0	-0.0907	0.0155	5.305e-09	22704	----	0
11:55750480	11:55750480:C:T	rs117498295	11	55750480	t	c	0.215	2.802e-08	0,84	rs12786376	1	OR7E5P	0	ncRNA_intronic	1.444	6	5	15	0	0	0	0.0916	0.0155	3.8e-09	22720	++++	0
11:55750973	11:55750973:C:T	rs118175678	11	55750973	t	c	0.785	2.802e-08	0,84	rs12786376	1	OR7E5P	0	ncRNA_intronic	8.417	7	5	15	0	0	0	-0.0916	0.0155	3.8e-09	22720	----	0
11:55751116	11:55751116:C:T	rs61896964	11	55751116	t	c	0.215	2.802e-08	0,84	rs12786376	1	OR7E5P	0	ncRNA_intronic	3.663	6	5	15	0	0	0	0.0916	0.0155	3.8e-09	22720	++++	0
11:55751315	11:55751315:A:T	rs17599899	11	55751315	a	t	0.7855	2.178e-08	0,84	rs12786376	1	OR7E5P	0	ncRNA_intronic	6.916	6	5	15	1	0	0	-0.0917	0.0155	3.25e-09	22720	----	0
11:55751592	11:55751592:C:T	rs17599913	11	55751592	t	c	0.7855	3.458e-08	0,84	rs12786376	1	OR7E5P	0	ncRNA_intronic	3.644	7	5	15	1	0	0	-0.0914	0.0155	3.775e-09	22720	----	0
11:55751613	11:55751613:C:T	rs79641282	11	55751613	t	c	0.785	2.802e-08	0,84	rs12786376	1	OR7E5P	0	ncRNA_intronic	4.64	6	5	15	1	0	0	-0.0916	0.0155	3.8e-09	22720	----	0
11:55751873	11:55751873:C:T	rs61896965	11	55751873	t	c	0.215	2.802e-08	0,84	rs12786376	1	OR7E5P	0	ncRNA_intronic	0.429	7	5	15	1	0	0	0.0916	0.0155	3.8e-09	22720	++++	0
11:55751890	11:55751890:A:G	rs61896966	11	55751890	a	g	0.785	2.802e-08	0,84	rs12786376	1	OR7E5P	0	ncRNA_intronic	3.531	7	5	15	1	0	0	-0.0916	0.0155	3.8e-09	22720	----	0
11:55752037	11:55752037:G:T	rs116908623	11	55752037	t	g	0.215	2.802e-08	0,84	rs12786376	1	OR7E5P	0	ncRNA_intronic	0.887	6	5	15	1	0	0	0.0916	0.0155	3.8e-09	22720	++++	0
11:55752160	11:55752160:A:G	rs7937610	11	55752160	a	g	0.215	2.802e-08	0,84	rs12786376	1	OR7E5P	0	ncRNA_intronic	1.52	6	5	15	1	0	0	0.0916	0.0155	3.8e-09	22720	++++	0
11:55752294	11:55752294:G:T	rs7929811	11	55752294	t	g	0.785	2.843e-08	0,84	rs12786376	1	OR7E5P	0	ncRNA_intronic	2.317	7	5	15	1	0	0	-0.0915	0.0155	3.895e-09	22719	----	0
11:55752435	11:55752435:C:G	rs7949262	11	55752435	c	g	0.785	2.802e-08	0,84	rs12786376	1	OR7E5P	0	ncRNA_intronic	0.632	7	5	15	1	0	0	-0.0916	0.0155	3.8e-09	22720	----	0
11:55752662	11:55752662:A:G	rs7926784	11	55752662	a	g	0.785	2.802e-08	0,84	rs12786376	1	OR7E5P	0	ncRNA_intronic	1.268	6	5	15	1	0	0	-0.0916	0.0155	3.8e-09	22720	----	0
11:55752885	11:55752885:C:T	rs17527850	11	55752885	t	c	0.7849	2.812e-08	0,84	rs12786376	1	OR7E5P	0	ncRNA_intronic	1.548	7	5	15	1	0	0	-0.0916	0.0155	3.812e-09	22715	----	0
11:55752998	11:55752998:C:T	rs78246371	11	55752998	t	c	0.785	3.214e-08	0,84	rs12786376	1	OR7E5P	0	ncRNA_intronic	2.389	6	5	15	1	0	0	-0.0914	0.0156	4.358e-09	22716	----	0
11:55753038	11:55753038:A:C	rs17527864	11	55753038	a	c	0.785	2.802e-08	0,84	rs12786376	1	OR7E5P	0	ncRNA_intronic	2.905	6	8	15	1	0	0	-0.0916	0.0155	3.8e-09	22720	----	0
11:55753306	11:55753306:A:G	rs61889622	11	55753306	a	g	0.785	3.214e-08	0,84	rs12786376	1	OR7E5P	0	ncRNA_exonic	3.142	6	8	15	1	0	0	-0.0914	0.0156	4.358e-09	22716	----	0
11:55759588	11:55759588:A:G	rs4993544	11	55759588	a	g	0.785	2.71e-08	0,84	rs12786376	1	OR5F1	1568	intergenic	0.178	7	9	15	1	0	0	-0.0916	0.0155	3.741e-09	22719	----	0
11:55759616	11:55759616:C:T	rs4993543	11	55759616	t	c	0.785	2.71e-08	0,84	rs12786376	1	OR5F1	1540	intergenic	2.125	7	9	15	1	0	0	-0.0916	0.0155	3.741e-09	22719	----	0
11:55759712	11:55759712:C:T	rs4993541	11	55759712	t	c	0.785	2.71e-08	0,84	rs12786376	1	OR5F1	1444	intergenic	8.314	7	9	15	1	0	0	-0.0916	0.0155	3.741e-09	22719	----	0
11:55759743	11:55759743:A:G	rs4993540	11	55759743	a	g	0.785	2.71e-08	0,84	rs12786376	1	OR5F1	1413	intergenic	1.204	6	9	15	1	0	0	-0.0916	0.0155	3.741e-09	22719	----	0
11:55759809	11:55759809:C:T	rs78449447	11	55759809	t	c	0.2152	2.711e-08	0,83	rs12786376	1	OR5F1	1347	intergenic	0.577	7	9	15	1	0	0	0.0917	0.0155	3.716e-09	22697	++++	0
11:55759810	11:55759810:A:G	rs75325782	11	55759810	a	g	0.7848	2.711e-08	0,83	rs12786376	1	OR5F1	1346	intergenic	0.296	7	9	15	1	0	0	-0.0917	0.0155	3.716e-09	22697	----	0
11:55759841	11:55759841:A:G	rs61889636	11	55759841	a	g	0.2152	2.711e-08	0,83	rs12786376	1	OR5F1	1315	intergenic	1.24	6	9	15	1	0	0	0.0917	0.0155	3.716e-09	22697	++++	0
11:55759971	11:55759971:G:T	rs61889637	11	55759971	t	g	0.2152	2.804e-08	0,83	rs12786376	1	OR5F1	1185	intergenic	1.659	7	9	15	1	0	0	0.0916	0.0155	3.774e-09	22698	++++	0
11:55759992	11:55759992:A:G	rs61889638	11	55759992	a	g	0.7848	2.804e-08	0,83	rs12786376	1	OR5F1	1164	intergenic	6.825	6	9	15	1	0	0	-0.0916	0.0155	3.774e-09	22698	----	0
11:55760006	11:55760006:C:T	rs61889639	11	55760006	t	c	0.2152	2.804e-08	0,83	rs12786376	1	OR5F1	1150	intergenic	4.813	7	9	15	1	0	0	0.0916	0.0155	3.774e-09	22698	++++	0
11:55760072	11:55760072:G:T	rs61889640	11	55760072	t	g	0.2152	2.804e-08	0,83	rs12786376	1	OR5F1	1084	intergenic	8.99	6	9	15	1	0	0	0.0916	0.0155	3.774e-09	22698	++++	0
11:55760179	11:55760179:C:T	rs80325877	11	55760179	t	c	0.2152	2.804e-08	0,83	rs12786376	1	OR5F1	977	downstream	4.981	6	9	15	1	0	0	0.0916	0.0155	3.774e-09	22698	++++	0
11:55760230	11:55760230:A:T	rs79907574	11	55760230	a	t	0.7848	2.804e-08	0,83	rs12786376	1	OR5F1	926	downstream	5.302	6	9	15	1	0	0	-0.0916	0.0155	3.774e-09	22698	----	0
11:55760259	11:55760259:A:G	rs78909588	11	55760259	a	g	0.7848	2.804e-08	0,83	rs12786376	1	OR5F1	897	downstream	4.195	7	9	15	1	0	0	-0.0916	0.0155	3.774e-09	22698	----	0
11:55760300	11:55760300:A:G	rs78227978	11	55760300	a	g	0.7848	2.804e-08	0,82	rs12786376	1	OR5F1	856	downstream	5.912	7	9	15	1	0	0	-0.0916	0.0155	3.774e-09	22698	----	0
11:55760302	11:55760302:C:T	rs77763664	11	55760302	t	c	0.7848	2.804e-08	0,82	rs12786376	1	OR5F1	854	downstream	4.175	7	9	15	1	0	0	-0.0916	0.0155	3.774e-09	22698	----	0
11:55760650	11:55760650:C:G	rs61889644	11	55760650	c	g	0.7848	2.804e-08	0,83	rs12786376	1	OR5F1	506	downstream	0.133	6	9	15	1	0	0	-0.0916	0.0155	3.774e-09	22698	----	0
11:55760813	11:55760813:C:T	rs61889645	11	55760813	t	c	0.785	2.802e-08	0,84	rs12786376	1	OR5F1	343	downstream	9.707	6	9	15	1	0	0	-0.0916	0.0155	3.8e-09	22720	----	0
11:55760920	11:55760920:A:G	rs117480435	11	55760920	a	g	0.7886	3.051e-08	0,84	rs12786376	1	OR5F1	236	downstream	0.088	6	9	15	1	0	0	-0.091	0.0156	4.873e-09	22613	----	0
11:55761256	11:55761256:A:G	rs77110658	11	55761256	a	g	0.7861	3.773e-08	0,84	rs12786376	1	OR5F1	0	exonic	1.143	7	7	15	1	0	0	-0.0934	0.016	5.144e-09	22586	----	0
11:55761786	11:55761786:A:C	rs61888467	11	55761786	a	c	0.7855	1.255e-08	0,84	rs12786376	1	OR5F1	0	exonic	0.008	6	5	15	1	0	0	-0.0963	0.0157	8.49e-10	22660	----	0
11:55762215	11:55762215:G:T	rs61888468	11	55762215	t	g	0.785	2.802e-08	0,84	rs12786376	1	OR5F1	113	upstream	3.224	6	5	15	1	0	0	-0.0916	0.0155	3.8e-09	22720	----	0
11:55762382	11:55762382:A:G	rs61888469	11	55762382	a	g	0.785	2.802e-08	0,84	rs12786376	1	OR5F1	280	upstream	2.128	7	5	15	1	0	0	-0.0916	0.0155	3.8e-09	22720	----	0
11:55762444	11:55762444:A:G	rs61888470	11	55762444	a	g	0.785	2.802e-08	0,84	rs12786376	1	OR5F1	342	upstream	6.201	6	5	15	1	0	0	-0.0916	0.0155	3.8e-09	22720	----	0
11:55762494	11:55762494:C:CA	rs141774478	11	55762494	ca	c	0.215	2.837e-08	0,84	rs12786376	1	OR5F1	392	upstream	1.115	NA	5	15	1	0	0	0.0968	0.0173	2.066e-08	22720	++++	0
11:55762805	11:55762805:G:T	rs61888471	11	55762805	t	g	0.785	2.802e-08	0,84	rs12786376	1	OR5F1	703	upstream	1.205	6	7	15	1	0	0	-0.0916	0.0155	3.8e-09	22720	----	0
11:55763255	11:55763255:A:G	rs61888472	11	55763255	a	g	0.785	2.802e-08	0,84	rs12786376	1	OR5F1	1153	intergenic	0.323	7	7	15	1	0	0	-0.0916	0.0155	3.8e-09	22720	----	0
11:55763466	11:55763466:G:T	rs61888473	11	55763466	t	g	0.785	2.802e-08	0,84	rs12786376	1	OR5F1	1364	intergenic	5.929	7	7	15	1	0	0	-0.0916	0.0155	3.8e-09	22720	----	0
11:55763679	11:55763679:A:G	rs7128453	11	55763679	a	g	0.785	2.802e-08	0,84	rs12786376	1	OR5F1	1577	intergenic	2.308	6	7	15	1	0	0	-0.0916	0.0155	3.8e-09	22720	----	0
11:55763735	11:55763735:C:T	rs7104912	11	55763735	t	c	0.785	2.802e-08	0,84	rs12786376	1	OR5F1	1633	intergenic	3.533	7	7	15	1	0	0	-0.0916	0.0155	3.8e-09	22720	----	0
11:55763809	11:55763809:A:T	rs7131505	11	55763809	a	t	0.785	2.802e-08	0,84	rs12786376	1	OR5F1	1707	intergenic	0.852	7	7	15	1	0	0	-0.0916	0.0155	3.8e-09	22720	----	0
11:55763830	11:55763830:A:G	rs7113601	11	55763830	a	g	0.215	2.802e-08	0,84	rs12786376	1	OR5F1	1728	intergenic	0.384	6	7	15	1	0	0	0.0916	0.0155	3.8e-09	22720	++++	0
11:55763840	11:55763840:A:G	rs7131616	11	55763840	a	g	0.785	2.802e-08	0,84	rs12786376	1	OR5F1	1738	intergenic	0.501	6	7	15	1	0	0	-0.0916	0.0155	3.8e-09	22720	----	0
11:55764421	11:55764421:C:T	rs79096517	11	55764421	t	c	0.785	2.802e-08	0,84	rs12786376	1	OR5F1	2319	intergenic	0.054	6	9	15	1	0	0	-0.0916	0.0155	3.8e-09	22720	----	0
11:55764426	11:55764426:A:T	rs77559019	11	55764426	a	t	0.215	2.802e-08	0,84	rs12786376	1	OR5F1	2324	intergenic	1.362	6	9	15	1	0	0	0.0916	0.0155	3.8e-09	22720	++++	0
11:55764706	11:55764706:A:T	rs61888474	11	55764706	a	t	0.215	2.802e-08	0,84	rs12786376	1	OR5F1	2604	intergenic	10.13	6	9	15	1	0	0	0.0916	0.0155	3.8e-09	22720	++++	0
11:55764745	11:55764745:A:G	rs75813690	11	55764745	a	g	0.785	2.802e-08	0,84	rs12786376	1	OR5F1	2643	intergenic	1.689	6	9	15	1	0	0	-0.0916	0.0155	3.8e-09	22720	----	0
11:55765161	11:55765161:C:T	rs61888475	11	55765161	t	c	0.785	2.802e-08	0,84	rs12786376	1	OR5F1	3059	intergenic	4.965	7	9	15	1	0	0	-0.0916	0.0155	3.8e-09	22720	----	0
11:55765285	11:55765285:A:G	rs61888476	11	55765285	a	g	0.215	2.802e-08	0,84	rs12786376	1	OR5F1	3183	intergenic	0.027	7	9	15	1	0	0	0.0916	0.0155	3.8e-09	22720	++++	0
11:55765304	11:55765304:C:T	rs61888477	11	55765304	t	c	0.7852	2.739e-08	0,84	rs12786376	1	OR5F1	3202	intergenic	0.1	7	9	15	1	0	0	-0.0917	0.0155	3.643e-09	22714	----	0
11:55765610	11:55765610:C:T	rs117265732	11	55765610	t	c	0.215	2.802e-08	0,84	rs12786376	1	OR5F1	3508	intergenic	5.77	6	9	15	1	0	0	0.0916	0.0155	3.8e-09	22720	++++	0
11:55765703	11:55765703:A:G	rs79594638	11	55765703	a	g	0.785	2.802e-08	0,84	rs12786376	1	OR5F1	3601	intergenic	0.146	7	9	15	1	0	0	-0.0916	0.0155	3.8e-09	22720	----	0
11:55765893	11:55765893:G:T	rs117366434	11	55765893	t	g	0.785	2.802e-08	0,84	rs12786376	1	OR5F1	3791	intergenic	2.665	6	9	15	1	0	0	-0.0916	0.0155	3.8e-09	22720	----	0
11:55766162	11:55766162:C:T	rs7114091	11	55766162	t	c	0.785	2.802e-08	0,84	rs12786376	1	OR5F1	4060	intergenic	2.675	7	9	15	1	0	0	-0.0916	0.0155	3.8e-09	22720	----	0
11:55766302	11:55766302:C:T	rs7104350	11	55766302	t	c	0.215	2.802e-08	0,84	rs12786376	1	OR5F1	4200	intergenic	1.855	6	9	15	1	0	0	0.0916	0.0155	3.8e-09	22720	++++	0
11:55766327	11:55766327:C:T	rs7104361	11	55766327	t	c	0.2141	1.178e-08	0,82	rs12786376	1	OR5F1	4225	intergenic	4.855	6	9	15	1	0	0	0.0975	0.0158	7.304e-10	22614	++++	0
11:55766328	11:55766328:C:T	rs7104362	11	55766328	t	c	0.2141	1.178e-08	0,82	rs12786376	1	OR5F1	4226	intergenic	5.133	6	9	15	1	0	0	0.0975	0.0158	7.304e-10	22614	++++	0
11:55766340	11:55766340:C:T	rs7114372	11	55766340	t	c	0.785	2.802e-08	0,84	rs12786376	1	OR5F1	4238	intergenic	6.654	6	9	15	1	0	0	-0.0916	0.0155	3.8e-09	22720	----	0
11:55766362	11:55766362:C:G	rs7104469	11	55766362	c	g	0.785	2.802e-08	0,84	rs12786376	1	OR5F1	4260	intergenic	1.302	7	9	15	1	0	0	-0.0916	0.0155	3.8e-09	22720	----	0
11:55766637	11:55766637:C:T	rs7114786	11	55766637	t	c	0.785	2.802e-08	0,84	rs12786376	1	OR5F1	4535	intergenic	2.883	6	9	15	1	0	0	-0.0916	0.0155	3.8e-09	22720	----	0
11:55766988	11:55766988:G:T	rs55932329	11	55766988	t	g	0.785	2.802e-08	0,84	rs12786376	1	OR5F1	4886	intergenic	0.057	7	9	15	1	0	0	-0.0916	0.0155	3.8e-09	22720	----	0
11:55767520	11:55767520:C:T	rs61888479	11	55767520	t	c	0.215	2.802e-08	0,84	rs12786376	1	OR5F1	5418	intergenic	4.596	6	9	15	1	0	0	0.0916	0.0155	3.8e-09	22720	++++	0
11:55767832	11:55767832:C:T	rs61888480	11	55767832	t	c	0.785	2.802e-08	0,84	rs12786376	1	OR5F1	5730	intergenic	5.752	7	9	15	1	0	0	-0.0916	0.0155	3.8e-09	22720	----	0
11:55767985	11:55767985:C:T	rs61888481	11	55767985	t	c	0.215	2.802e-08	0,84	rs12786376	1	OR5F1	5883	intergenic	1.264	6	9	15	1	0	0	0.0916	0.0155	3.8e-09	22720	++++	0
11:55768050	11:55768050:A:G	rs61888482	11	55768050	a	g	0.785	2.802e-08	0,84	rs12786376	1	OR5F1	5948	intergenic	5.035	7	9	15	1	0	0	-0.0916	0.0155	3.8e-09	22720	----	0
11:55768413	11:55768413:A:T	rs61888483	11	55768413	a	t	0.215	2.802e-08	0,84	rs12786376	1	OR5F1	6311	intergenic	6.426	6	9	15	1	0	0	0.0916	0.0155	3.8e-09	22720	++++	0
11:55768693	11:55768693:A:G	rs61888484	11	55768693	a	g	0.215	2.802e-08	0,84	rs12786376	1	OR5F1	6591	intergenic	0.134	6	9	15	1	0	0	0.0916	0.0155	3.8e-09	22720	++++	0
11:55768698	11:55768698:A:C	rs61888485	11	55768698	a	c	0.785	2.802e-08	0,84	rs12786376	1	OR5F1	6596	intergenic	3.377	6	9	15	1	0	0	-0.0916	0.0155	3.8e-09	22720	----	0
11:55768741	11:55768741:G:T	rs61888486	11	55768741	t	g	0.7886	3.051e-08	0,84	rs12786376	1	OR5F1	6639	intergenic	2.849	6	9	15	1	0	0	-0.091	0.0156	4.873e-09	22613	----	0
11:55768903	11:55768903:A:G	rs61888487	11	55768903	a	g	0.785	2.802e-08	0,84	rs12786376	1	OR5F1	6801	intergenic	2.727	6	9	15	1	0	0	-0.0916	0.0155	3.8e-09	22720	----	0
11:55769329	11:55769329:A:G	rs61888488	11	55769329	a	g	0.785	2.802e-08	0,84	rs12786376	1	OR5F1	7227	intergenic	4.995	7	9	15	1	0	0	-0.0916	0.0155	3.8e-09	22720	----	0
11:55769369	11:55769369:C:T	rs61888489	11	55769369	t	c	0.785	2.802e-08	0,84	rs12786376	1	OR5F1	7267	intergenic	4.743	7	9	15	1	0	0	-0.0916	0.0155	3.8e-09	22720	----	0
11:55769523	11:55769523:C:T	rs61888490	11	55769523	t	c	0.785	2.802e-08	0,84	rs12786376	1	OR5F1	7421	intergenic	5.288	7	9	15	1	0	0	-0.0916	0.0155	3.8e-09	22720	----	0
11:55769880	11:55769880:A:T	rs61888491	11	55769880	a	t	0.215	2.802e-08	0,84	rs12786376	1	OR5F1	7778	intergenic	1.225	6	9	15	1	0	0	0.0916	0.0155	3.8e-09	22720	++++	0
11:55770059	11:55770059:C:G	rs61888492	11	55770059	c	g	0.785	2.802e-08	0,84	rs12786376	1	OR5F1	7957	intergenic	0.975	6	9	15	1	0	0	-0.0916	0.0155	3.8e-09	22720	----	0
11:55770090	11:55770090:A:G	rs61888493	11	55770090	a	g	0.215	2.802e-08	0,84	rs12786376	1	OR5F1	7988	intergenic	1.143	7	9	15	1	0	0	0.0916	0.0155	3.8e-09	22720	++++	0
11:55770196	11:55770196:C:T	rs74402460	11	55770196	t	c	0.785	2.802e-08	0,84	rs12786376	1	OR5F1	8094	intergenic	1.862	6	9	15	1	0	0	-0.0916	0.0155	3.8e-09	22720	----	0
11:55771041	11:55771041:A:C	rs61888495	11	55771041	a	c	0.215	2.802e-08	0,84	rs12786376	1	OR5F1	8939	intergenic	1.041	6	9	15	1	0	0	0.0916	0.0155	3.8e-09	22720	++++	0
11:55771268	11:55771268:A:G	rs117814930	11	55771268	a	g	0.785	2.802e-08	0,84	rs12786376	1	OR5F1	9166	intergenic	2.603	6	9	15	1	0	0	-0.0916	0.0155	3.8e-09	22720	----	0
11:55771280	11:55771280:A:G	rs117116882	11	55771280	a	g	0.785	2.802e-08	0,84	rs12786376	1	OR5F1	9178	intergenic	2.662	6	9	15	1	0	0	-0.0916	0.0155	3.8e-09	22720	----	0
11:55771646	11:55771646:A:G	rs61888496	11	55771646	a	g	0.785	2.802e-08	0,84	rs12786376	1	OR5F1	9544	intergenic	1.903	7	9	15	1	0	0	-0.0916	0.0155	3.8e-09	22720	----	0
11:55771692	11:55771692:A:G	rs61888497	11	55771692	a	g	0.785	2.802e-08	0,84	rs12786376	1	OR5F1	9590	intergenic	2.239	6	9	15	1	0	0	-0.0916	0.0155	3.8e-09	22720	----	0
11:55771867	11:55771867:A:G	rs61888498	11	55771867	a	g	0.215	2.802e-08	0,84	rs12786376	1	OR5F1	9765	intergenic	1.285	7	9	15	1	0	0	0.0916	0.0155	3.8e-09	22720	++++	0
11:55771922	11:55771922:C:T	rs61888499	11	55771922	t	c	0.785	2.802e-08	0,84	rs12786376	1	OR5F1	9820	intergenic	1.644	7	9	15	1	0	0	-0.0916	0.0155	3.8e-09	22720	----	0
11:55772099	11:55772099:A:T	rs61888500	11	55772099	a	t	0.215	2.802e-08	0,84	rs12786376	1	OR5F1	9997	intergenic	1.372	5	9	15	1	0	0	0.0916	0.0155	3.8e-09	22720	++++	0
11:55772137	11:55772137:C:T	rs61888501	11	55772137	t	c	0.215	2.802e-08	0,84	rs12786376	1	OR5F1	10035	intergenic	0.871	5	9	15	0	0	0	0.0916	0.0155	3.8e-09	22720	++++	0
11:55772512	11:55772512:A:G	rs61888502	11	55772512	a	g	0.785	2.802e-08	0,84	rs12786376	1	OR5F2P	9980	intergenic	2.127	6	9	15	0	0	0	-0.0916	0.0155	3.8e-09	22720	----	0
11:55772819	11:55772819:A:G	rs61888503	11	55772819	a	g	0.215	2.802e-08	0,84	rs12786376	1	OR5F2P	9673	intergenic	1.08	7	9	15	0	0	0	0.0916	0.0155	3.8e-09	22720	++++	0
11:55773332	11:55773332:A:C	rs61888506	11	55773332	a	c	0.215	2.802e-08	0,84	rs12786376	1	OR5F2P	9160	intergenic	2.647	7	9	15	0	0	0	0.0916	0.0155	3.8e-09	22720	++++	0
11:55773389	11:55773389:A:T	rs61888507	11	55773389	a	t	0.7888	1.146e-08	0,84	rs12786376	1	OR5F2P	9103	intergenic	4.056	7	9	15	0	0	0	-0.0968	0.0173	2.049e-08	22333	----	0
11:55773466	11:55773466:C:T	rs151016064	11	55773466	t	c	0.785	2.802e-08	0,84	rs12786376	1	OR5F2P	9026	intergenic	4.56	7	9	15	0	0	0	-0.0916	0.0155	3.8e-09	22720	----	0
11:55775032	11:55775032:C:T	rs55645878	11	55775032	t	c	0.211	4.291e-08	0,84	rs12786376	1	OR5F2P	7460	intergenic	0.778	7	15	15	0	0	0	0.0892	0.0156	9.918e-09	22602	++++	0
11:55776053	11:55776053:C:T	rs61888527	11	55776053	t	c	0.215	2.802e-08	0,84	rs12786376	1	OR5F2P	6439	intergenic	0.904	7	9	15	0	0	0	0.0916	0.0155	3.8e-09	22720	++++	0
11:55776503	11:55776503:A:G	rs61888528	11	55776503	a	g	0.785	2.802e-08	0,84	rs12786376	1	OR5F2P	5989	intergenic	1.582	7	9	15	0	0	0	-0.0916	0.0155	3.8e-09	22720	----	0
11:55776653	11:55776653:A:T	rs75606193	11	55776653	a	t	0.215	2.802e-08	0,84	rs12786376	1	OR5F2P	5839	intergenic	0.97	7	9	15	0	0	0	0.0916	0.0155	3.8e-09	22720	++++	0
11:55777397	11:55777397:A:C	rs61888529	11	55777397	a	c	0.215	2.687e-08	0,84	rs12786376	1	OR5F2P	5095	intergenic	0.812	6	9	15	0	0	0	0.0917	0.0155	3.676e-09	22720	++++	0
11:55777415	11:55777415:A:G	rs61888530	11	55777415	a	g	0.785	2.687e-08	0,84	rs12786376	1	OR5F2P	5077	intergenic	1.912	6	9	15	0	0	0	-0.0917	0.0155	3.676e-09	22720	----	0
11:55778081	11:55778081:C:CA	rs147133659	11	55778081	ca	c	0.215	2.687e-08	0,84	rs12786376	1	OR5F2P	4411	intergenic	0.507	NA	9	15	0	0	0	0.0969	0.0173	1.993e-08	22720	++++	0
11:55778094	11:55778094:A:G	rs61888531	11	55778094	a	g	0.215	2.558e-08	0,84	rs12786376	1	OR5F2P	4398	intergenic	0.834	5	9	15	0	0	0	0.0917	0.0155	3.556e-09	22720	++++	0
11:55778670	11:55778670:C:T	rs61888532	11	55778670	t	c	0.215	2.687e-08	0,84	rs12786376	1	OR5F2P	3822	intergenic	0.718	5	9	15	0	0	0	0.0917	0.0155	3.676e-09	22720	++++	0
11:55778787	11:55778787:C:G	rs61888533	11	55778787	c	g	0.215	2.687e-08	0,84	rs12786376	1	OR5F2P	3705	intergenic	0.274	5	9	15	0	0	0	0.0917	0.0155	3.676e-09	22720	++++	0
11:55778992	11:55778992:C:T	rs78802214	11	55778992	t	c	0.215	2.687e-08	0,84	rs12786376	1	OR5F2P	3500	intergenic	1.281	7	9	15	0	0	0	0.0917	0.0155	3.676e-09	22720	++++	0
11:55779221	11:55779221:A:G	rs77836504	11	55779221	a	g	0.785	2.687e-08	0,84	rs12786376	1	OR5F2P	3271	intergenic	2.787	7	9	15	0	0	0	-0.0917	0.0155	3.676e-09	22720	----	0
11:55779711	11:55779711:C:T	rs74404238	11	55779711	t	c	0.785	2.687e-08	0,84	rs12786376	1	OR5F2P	2781	intergenic	6.174	6	9	15	0	0	0	-0.0917	0.0155	3.676e-09	22720	----	0
11:55779979	11:55779979:C:T	rs117116763	11	55779979	t	c	0.215	2.687e-08	0,84	rs12786376	1	OR5F2P	2513	intergenic	8.423	6	9	15	0	0	0	0.0917	0.0155	3.676e-09	22720	++++	0
11:55781072	11:55781072:A:G	rs61888535	11	55781072	a	g	0.215	2.654e-08	0,84	rs12786376	1	OR5F2P	1420	intergenic	1.094	6	9	15	0	0	0	0.0917	0.0155	3.697e-09	22719	++++	0
11:55781242	11:55781242:A:G	rs61888536	11	55781242	a	g	0.785	2.642e-08	0,84	rs12786376	1	OR5F2P	1250	intergenic	3.064	6	9	15	0	0	0	-0.0917	0.0155	3.637e-09	22720	----	0
11:55781312	11:55781312:A:C	rs61888537	11	55781312	a	c	0.785	2.687e-08	0,84	rs12786376	1	OR5F2P	1180	intergenic	2.817	5	9	15	0	0	0	-0.0917	0.0155	3.676e-09	22720	----	0
11:55781524	11:55781524:A:G	rs55786012	11	55781524	a	g	0.215	2.401e-08	0,84	rs12786376	1	OR5F2P	968	downstream	4.095	4	9	15	0	0	0	0.0923	0.0155	2.782e-09	22721	++++	0
11:55781922	11:55781922:C:T	rs56381303	11	55781922	t	c	0.785	2.687e-08	0,84	rs12786376	1	OR5F2P	570	downstream	5.76	7	9	15	0	0	0	-0.0917	0.0155	3.676e-09	22720	----	0
11:55782039	11:55782039:A:C	rs76542980	11	55782039	a	c	0.215	3.115e-08	0,84	rs12786376	1	OR5F2P	453	downstream	1.471	7	9	15	0	0	0	0.0914	0.0156	4.269e-09	22716	++++	0
11:55782040	11:55782040:C:T	rs75238813	11	55782040	t	c	0.2145	3.568e-08	0,84	rs12786376	1	OR5F2P	452	downstream	0.386	7	9	15	0	0	0	0.0916	0.0157	5.798e-09	22658	++++	0
11:55782113	11:55782113:C:T	rs78548431	11	55782113	t	c	0.785	2.687e-08	0,84	rs12786376	1	OR5F2P	379	downstream	6.116	6	9	15	0	0	0	-0.0917	0.0155	3.676e-09	22720	----	0
11:55782143	11:55782143:A:G	rs75250426	11	55782143	a	g	0.215	2.687e-08	0,84	rs12786376	1	OR5F2P	349	downstream	0.023	6	9	15	0	0	0	0.0917	0.0155	3.676e-09	22720	++++	0
11:55782196	11:55782196:A:G	rs1531761	11	55782196	a	g	0.215	2.839e-08	0,84	rs12786376	1	OR5F2P	296	downstream	5.522	7	9	15	0	0	0	0.0913	0.0155	4.196e-09	22720	++++	0
11:55782229	11:55782229:C:T	rs80276183	11	55782229	t	c	0.785	2.687e-08	0,84	rs12786376	1	OR5F2P	263	downstream	1.927	6	9	15	0	0	0	-0.0917	0.0155	3.676e-09	22720	----	0
11:55782335	11:55782335:G:T	rs61888538	11	55782335	t	g	0.785	2.687e-08	0,84	rs12786376	1	OR5F2P	157	downstream	0.255	7	9	15	0	0	0	-0.0917	0.0155	3.676e-09	22720	----	0
11:55782460	11:55782460:C:T	rs7949153	11	55782460	t	c	0.215	3.115e-08	0,84	rs12786376	1	OR5F2P	32	downstream	1.466	7	9	15	0	0	0	0.0914	0.0156	4.269e-09	22716	++++	0
11:55782461	11:55782461:A:T	rs7929926	11	55782461	a	t	0.215	3.115e-08	0,84	rs12786376	1	OR5F2P	31	downstream	2.429	7	9	15	0	0	0	0.0914	0.0156	4.269e-09	22716	++++	0
11:55782773	11:55782773:A:C	rs7952321	11	55782773	a	c	0.215	2.654e-08	0,84	rs12786376	1	OR5F2P	0	ncRNA_exonic	7.279	6	9	15	0	0	0	0.0917	0.0155	3.697e-09	22719	++++	0
11:55782896	11:55782896:C:T	rs7933186	11	55782896	t	c	0.7849	3.385e-08	0,84	rs12786376	1	OR5F2P	0	ncRNA_exonic	14.14	7	9	15	0	1	1	-0.0909	0.0155	4.826e-09	22719	----	0
11:55782946	11:55782946:A:G	rs7929796	11	55782946	a	g	0.785	2.654e-08	0,84	rs12786376	1	OR5F2P	0	ncRNA_exonic	9.126	6	9	15	0	0	0	-0.0917	0.0155	3.697e-09	22719	----	0
11:55783058	11:55783058:C:T	rs7933387	11	55783058	t	c	0.785	2.654e-08	0,84	rs12786376	1	OR5F2P	0	ncRNA_exonic	12.95	6	9	15	0	1	1	-0.0917	0.0155	3.697e-09	22719	----	0
11:55783061	11:55783061:C:T	rs7933389	11	55783061	t	c	0.785	2.654e-08	0,84	rs12786376	1	OR5F2P	0	ncRNA_exonic	12.96	6	9	15	0	0	1	-0.0917	0.0155	3.697e-09	22719	----	0
11:55783220	11:55783220:A:T	rs61888539	11	55783220	a	t	0.785	2.654e-08	0,84	rs12786376	1	OR5F2P	0	ncRNA_exonic	12.09	6	9	15	0	0	0	-0.0917	0.0155	3.697e-09	22719	----	0
11:55784148	11:55784148:T:TA	rs34612493	11	55784148	t	ta	0.215	2.654e-08	0,84	rs12786376	1	OR5F2P	714	upstream	2.71	NA	9	15	0	0	0	0.0969	0.0173	1.993e-08	22719	++++	0
11:55784381	11:55784381:G:T	rs76012447	11	55784381	t	g	0.215	2.654e-08	0,84	rs12786376	1	OR5F2P	947	upstream	0.336	5	9	15	0	0	0	0.0917	0.0155	3.697e-09	22719	++++	0
11:55784600	11:55784600:G:T	rs61888540	11	55784600	t	g	0.785	2.654e-08	0,84	rs12786376	1	OR5F2P	1166	intergenic	5.77	7	9	15	0	0	0	-0.0917	0.0155	3.697e-09	22719	----	0
11:55784722	11:55784722:A:G	rs61888541	11	55784722	a	g	0.215	2.654e-08	0,84	rs12786376	1	OR5F2P	1288	intergenic	1.106	7	9	15	0	0	0	0.0917	0.0155	3.697e-09	22719	++++	0
11:55785148	11:55785148:C:T	rs7110056	11	55785148	t	c	0.215	2.654e-08	0,84	rs12786376	1	OR5F2P	1714	intergenic	0.003	7	9	15	0	0	0	0.0917	0.0155	3.697e-09	22719	++++	0
11:55785345	11:55785345:G:T	rs7120055	11	55785345	t	g	0.785	2.654e-08	0,84	rs12786376	1	OR5F2P	1911	intergenic	0.679	7	9	15	0	0	0	-0.0917	0.0155	3.697e-09	22719	----	0
11:55785540	11:55785540:A:G	rs7116624	11	55785540	a	g	0.785	2.654e-08	0,84	rs12786376	1	OR5F2P	2106	intergenic	0.748	6	9	15	0	0	0	-0.0917	0.0155	3.697e-09	22719	----	0
11:55786106	11:55786106:A:G	rs61888544	11	55786106	a	g	0.7856	4.2e-08	0,83	rs12786376	1	OR5F2P	2672	intergenic	1.461	6	9	15	0	0	0	-0.0907	0.0157	6.874e-09	22682	----	0
11:55786155	11:55786155:C:T	rs74789097	11	55786155	t	c	0.215	2.654e-08	0,84	rs12786376	1	OR5F2P	2721	intergenic	13.08	6	9	15	0	1	1	0.0917	0.0155	3.697e-09	22719	++++	0
11:55786360	11:55786360:A:G	rs61888545	11	55786360	a	g	0.785	2.654e-08	0,84	rs12786376	1	OR5F2P	2926	intergenic	4.208	6	9	15	0	0	0	-0.0917	0.0155	3.697e-09	22719	----	0
11:55786387	11:55786387:C:T	rs61888546	11	55786387	t	c	0.785	2.654e-08	0,84	rs12786376	1	OR5F2P	2953	intergenic	7.912	7	9	15	0	0	0	-0.0917	0.0155	3.697e-09	22719	----	0
11:55786435	11:55786435:C:T	rs7936720	11	55786435	t	c	0.215	2.654e-08	0,84	rs12786376	1	OR5F2P	3001	intergenic	3.255	7	9	15	0	0	0	0.0917	0.0155	3.697e-09	22719	++++	0
11:55786716	11:55786716:A:C	rs7942652	11	55786716	a	c	0.785	2.654e-08	0,84	rs12786376	1	OR5F2P	3282	intergenic	7.42	6	9	15	0	0	0	-0.0917	0.0155	3.697e-09	22719	----	0
11:55786751	11:55786751:A:C	rs7945561	11	55786751	a	c	0.785	2.654e-08	0,84	rs12786376	1	OR5F2P	3317	intergenic	10.65	6	9	15	0	0	0	-0.0917	0.0155	3.697e-09	22719	----	0
11:55786765	11:55786765:A:T	rs7949122	11	55786765	a	t	0.215	2.654e-08	0,84	rs12786376	1	OR5F2P	3331	intergenic	8.175	6	9	15	0	0	0	0.0917	0.0155	3.697e-09	22719	++++	0
11:55787122	11:55787122:C:T	rs7940354	11	55787122	t	c	0.215	2.654e-08	0,84	rs12786376	1	OR5F2P	3688	intergenic	2.639	6	9	15	0	0	0	0.0917	0.0155	3.697e-09	22719	++++	0
11:55787153	11:55787153:C:T	rs7940457	11	55787153	t	c	0.215	2.654e-08	0,84	rs12786376	1	OR5F2P	3719	intergenic	2.548	7	9	15	0	0	0	0.0917	0.0155	3.697e-09	22719	++++	0
11:55787194	11:55787194:A:G	rs7929283	11	55787194	a	g	0.215	2.654e-08	0,84	rs12786376	1	OR5F2P	3760	intergenic	4.251	6	9	15	0	0	0	0.0917	0.0155	3.697e-09	22719	++++	0
11:55787210	11:55787210:C:T	rs7940476	11	55787210	t	c	0.215	2.654e-08	0,84	rs12786376	1	OR5F2P	3776	intergenic	1.513	6	9	15	0	0	0	0.0917	0.0155	3.697e-09	22719	++++	0
11:55787575	11:55787575:C:T	rs61888547	11	55787575	t	c	0.785	2.654e-08	0,84	rs12786376	1	OR5F2P	4141	intergenic	7.277	6	9	15	0	0	0	-0.0917	0.0155	3.697e-09	22719	----	0
11:55788160	11:55788160:A:G	rs61888548	11	55788160	a	g	0.215	2.654e-08	0,84	rs12786376	1	OR5F2P	4726	intergenic	0.443	7	9	15	1	0	0	0.0917	0.0155	3.697e-09	22719	++++	0
11:55788413	11:55788413:G:T	rs61888549	11	55788413	t	g	0.215	2.654e-08	0,84	rs12786376	1	OR5F2P	4979	intergenic	1.591	7	9	15	1	0	0	0.0917	0.0155	3.697e-09	22719	++++	0
11:55788689	11:55788689:C:T	rs61888550	11	55788689	t	c	0.215	2.654e-08	0,84	rs12786376	1	OR5F2P	5255	intergenic	0.429	7	9	15	1	0	0	0.0917	0.0155	3.697e-09	22719	++++	0
11:55789079	11:55789079:A:C	rs77769228	11	55789079	a	c	0.215	2.654e-08	0,84	rs12786376	1	OR5F2P	5645	intergenic	0.121	6	9	15	1	0	0	0.0917	0.0155	3.697e-09	22719	++++	0
11:55789190	11:55789190:C:T	rs76494001	11	55789190	t	c	0.215	2.654e-08	0,84	rs12786376	1	OR5F2P	5756	intergenic	4.92	6	9	15	1	0	0	0.0917	0.0155	3.697e-09	22719	++++	0
11:55789247	11:55789247:A:G	rs76368545	11	55789247	a	g	0.785	2.654e-08	0,84	rs12786376	1	OR5F2P	5813	intergenic	8.672	7	9	15	1	0	0	-0.0917	0.0155	3.697e-09	22719	----	0
11:55789274	11:55789274:A:T	rs74646124	11	55789274	a	t	0.215	2.654e-08	0,84	rs12786376	1	OR5F2P	5840	intergenic	6.859	6	9	15	1	0	0	0.0917	0.0155	3.697e-09	22719	++++	0
11:55789383	11:55789383:C:T	rs79257618	11	55789383	t	c	0.785	2.629e-08	0,84	rs12786376	1	OR5F2P	5949	intergenic	4.384	6	9	15	1	0	0	-0.0917	0.0155	3.619e-09	22718	----	0
11:55789637	11:55789637:A:T	rs17600343	11	55789637	a	t	0.215	2.654e-08	0,84	rs12786376	1	OR5F2P	6203	intergenic	4.675	6	9	15	1	0	0	0.0917	0.0155	3.697e-09	22719	++++	0
11:55790339	11:55790339:A:G	rs7115111	11	55790339	a	g	0.785	2.654e-08	0,84	rs12786376	1	OR5F2P	6905	intergenic	6.562	6	9	15	1	0	0	-0.0917	0.0155	3.697e-09	22719	----	0
11:55790394	11:55790394:C:T	rs7109059	11	55790394	t	c	0.215	2.687e-08	0,84	rs12786376	1	OR5F2P	6960	intergenic	1.571	7	9	15	1	0	0	0.0917	0.0155	3.676e-09	22720	++++	0
11:55790397	11:55790397:C:T	rs7118892	11	55790397	t	c	0.785	2.654e-08	0,84	rs12786376	1	OR5F2P	6963	intergenic	3.043	7	9	15	1	0	0	-0.0917	0.0155	3.697e-09	22719	----	0
11:55790545	11:55790545:A:T	rs7119136	11	55790545	a	t	0.215	2.654e-08	0,84	rs12786376	1	OR5F2P	7111	intergenic	6.99	6	9	15	1	0	0	0.0917	0.0155	3.697e-09	22719	++++	0
11:55790727	11:55790727:A:C	rs76965614	11	55790727	a	c	0.785	2.654e-08	0,84	rs12786376	1	OR5AS1	7167	intergenic	4.283	7	9	15	1	0	0	-0.0917	0.0155	3.697e-09	22719	----	0
11:55790919	11:55790919:T:TA	rs146012500	11	55790919	t	ta	0.785	2.654e-08	0,84	rs12786376	1	OR5AS1	6975	intergenic	3.245	NA	9	15	1	0	0	-0.0969	0.0173	1.993e-08	22719	----	0
11:55791011	11:55791011:C:G	rs61888559	11	55791011	c	g	0.215	2.654e-08	0,84	rs12786376	1	OR5AS1	6883	intergenic	3.264	7	9	15	1	0	0	0.0917	0.0155	3.697e-09	22719	++++	0
11:55791230	11:55791230:C:T	rs61889960	11	55791230	t	c	0.785	2.654e-08	0,84	rs12786376	1	OR5AS1	6664	intergenic	3.333	7	9	15	1	0	0	-0.0917	0.0155	3.697e-09	22719	----	0
11:55791334	11:55791334:A:G	rs61889961	11	55791334	a	g	0.215	2.654e-08	0,84	rs12786376	1	OR5AS1	6560	intergenic	1.715	6	9	15	1	0	0	0.0917	0.0155	3.697e-09	22719	++++	0
11:55791423	11:55791423:C:T	rs61889962	11	55791423	t	c	0.215	2.654e-08	0,84	rs12786376	1	OR5AS1	6471	intergenic	6.428	6	9	15	1	0	0	0.0917	0.0155	3.697e-09	22719	++++	0
11:55791459	11:55791459:A:G	rs61889963	11	55791459	a	g	0.215	2.654e-08	0,84	rs12786376	1	OR5AS1	6435	intergenic	3.51	6	9	15	1	0	0	0.0917	0.0155	3.697e-09	22719	++++	0
11:55791662	11:55791662:A:G	rs61889964	11	55791662	a	g	0.785	2.654e-08	0,84	rs12786376	1	OR5AS1	6232	intergenic	5.784	6	9	15	1	0	0	-0.0917	0.0155	3.697e-09	22719	----	0
11:55791746	11:55791746:A:T	rs17528349	11	55791746	a	t	0.215	2.654e-08	0,84	rs12786376	1	OR5AS1	6148	intergenic	0.869	7	9	15	1	0	0	0.0917	0.0155	3.697e-09	22719	++++	0
11:55791814	11:55791814:G:T	rs7126633	11	55791814	t	g	0.785	2.654e-08	0,84	rs12786376	1	OR5AS1	6080	intergenic	0.699	6	9	15	1	0	0	-0.0917	0.0155	3.697e-09	22719	----	0
11:55792001	11:55792001:C:T	rs7126878	11	55792001	t	c	0.785	2.654e-08	0,84	rs12786376	1	OR5AS1	5893	intergenic	3.618	7	9	15	1	0	0	-0.0917	0.0155	3.697e-09	22719	----	0
11:55792019	11:55792019:A:G	rs7105121	11	55792019	a	g	0.215	2.654e-08	0,84	rs12786376	1	OR5AS1	5875	intergenic	8.873	7	9	15	1	0	0	0.0917	0.0155	3.697e-09	22719	++++	0
11:55792061	11:55792061:A:G	rs7105229	11	55792061	a	g	0.2146	2.478e-08	0,84	rs12786376	1	OR5AS1	5833	intergenic	4.668	7	9	15	1	0	0	0.0919	0.0155	3.447e-09	22708	++++	0
11:55792508	11:55792508:C:T	rs61889965	11	55792508	t	c	0.215	2.654e-08	0,84	rs12786376	1	OR5AS1	5386	intergenic	1.306	7	9	15	1	0	0	0.0917	0.0155	3.697e-09	22719	++++	0
11:55792704	11:55792704:G:GC	rs142235897	11	55792704	g	gc	0.2113	2.891e-08	0,84	rs12786376	1	OR5AS1	5190	intergenic	1.093	NA	9	15	1	0	0	0.0969	0.0173	1.993e-08	22612	++++	0
11:55793020	11:55793020:A:G	rs61889966	11	55793020	a	g	0.785	2.654e-08	0,84	rs12786376	1	OR5AS1	4874	intergenic	5.259	6	9	15	1	0	0	-0.0917	0.0155	3.697e-09	22719	----	0
11:55793421	11:55793421:C:T	rs74575431	11	55793421	t	c	0.215	2.654e-08	0,84	rs12786376	1	OR5AS1	4473	intergenic	3.506	7	9	15	1	0	0	0.0917	0.0155	3.697e-09	22719	++++	0
11:55794076	11:55794076:A:AGCT	rs55793579	11	55794076	a	agct	0.215	2.654e-08	0,84	rs12786376	1	OR5AS1	3818	intergenic	1.117	NA	9	15	1	0	0	0.0969	0.0173	1.993e-08	22719	++++	0
11:55794398	11:55794398:A:G	rs78477480	11	55794398	a	g	0.785	2.654e-08	0,84	rs12786376	1	OR5AS1	3496	intergenic	8.939	6	9	15	1	0	0	-0.0917	0.0155	3.697e-09	22719	----	0
11:55794477	11:55794477:A:G	rs61889967	11	55794477	a	g	0.215	2.654e-08	0,84	rs12786376	1	OR5AS1	3417	intergenic	0.559	6	9	15	1	0	0	0.0917	0.0155	3.697e-09	22719	++++	0
11:55794758	11:55794758:C:G	rs10501346	11	55794758	c	g	0.215	3.606e-08	0,83	rs12786376	1	OR5AS1	3136	intergenic	0.375	6	9	15	1	0	0	0.0907	0.0156	5.641e-09	22716	++++	0
11:55794862	11:55794862:C:T	rs61889968	11	55794862	t	c	0.215	3.606e-08	0,84	rs12786376	1	OR5AS1	3032	intergenic	0.694	6	9	15	1	0	0	0.0907	0.0156	5.641e-09	22716	++++	0
11:55795228	11:55795228:A:T	rs17600692	11	55795228	a	t	0.215	3.606e-08	0,84	rs12786376	1	OR5AS1	2666	intergenic	3.333	6	9	15	1	0	0	0.0907	0.0156	5.641e-09	22716	++++	0
11:55795256	11:55795256:A:G	rs17528614	11	55795256	a	g	0.215	3.606e-08	0,84	rs12786376	1	OR5AS1	2638	intergenic	0.224	7	9	15	1	0	0	0.0907	0.0156	5.641e-09	22716	++++	0
11:55795718	11:55795718:C:T	rs17600784	11	55795718	t	c	0.215	3.606e-08	0,84	rs12786376	1	OR5AS1	2176	intergenic	0.17	7	9	15	1	0	0	0.0907	0.0156	5.641e-09	22716	++++	0
11:55796612	11:55796612:A:G	rs17600820	11	55796612	a	g	0.215	3.606e-08	0,84	rs12786376	1	OR5AS1	1282	intergenic	0.051	5	9	15	1	0	0	0.0907	0.0156	5.641e-09	22716	++++	0
11:55796723	11:55796723:C:T	rs61889970	11	55796723	t	c	0.215	3.606e-08	0,84	rs12786376	1	OR5AS1	1171	intergenic	3.001	6	9	15	1	0	0	0.0907	0.0156	5.641e-09	22716	++++	0
11:55796779	11:55796779:G:T	rs61889971	11	55796779	t	g	0.215	3.606e-08	0,84	rs12786376	1	OR5AS1	1115	intergenic	0.174	6	9	15	1	0	0	0.0907	0.0156	5.641e-09	22716	++++	0
11:55796857	11:55796857:A:C	rs61889972	11	55796857	a	c	0.215	3.606e-08	0,84	rs12786376	1	OR5AS1	1037	intergenic	1.189	7	9	15	1	0	0	0.0907	0.0156	5.641e-09	22716	++++	0
11:55796871	11:55796871:C:CTAA	rs140945145	11	55796871	ctaa	c	0.7948	4.29e-08	0,84	rs12786376	1	OR5AS1	1023	intergenic	1.699	NA	9	15	1	0	0	-0.0969	0.0173	1.993e-08	22432	----	0
11:55797367	11:55797367:A:AT	rs145954201	11	55797367	a	at	0.7851	3.61e-08	0,84	rs12786376	1	OR5AS1	527	upstream	3.348	NA	9	15	1	0	0	-0.0969	0.0173	1.993e-08	22716	----	0
11:55797671	11:55797671:A:G	rs61889973	11	55797671	a	g	0.785	3.606e-08	0,84	rs12786376	1	OR5AS1	223	upstream	5.154	6	9	15	1	0	0	-0.0907	0.0156	5.641e-09	22716	----	0
11:55797729	11:55797729:A:AAATC	rs141606802	11	55797729	a	aaatc	0.2149	3.969e-08	0,84	rs12786376	1	OR5AS1	165	upstream	3.084	NA	9	15	1	0	0	0.0969	0.0173	1.993e-08	22715	++++	0
11:55798237	11:55798237:C:T	rs17528782	11	55798237	t	c	0.215	3.606e-08	0,84	rs12786376	1	OR5AS1	0	exonic	9.035	7	7	15	1	0	0	0.0907	0.0156	5.641e-09	22716	++++	0
11:55798533	11:55798533:A:C	rs17528803	11	55798533	a	c	0.785	3.606e-08	0,84	rs12786376	1	OR5AS1	0	exonic	1.032	6	7	15	1	0	0	-0.0907	0.0156	5.641e-09	22716	----	0
11:55798761	11:55798761:C:T	rs61889974	11	55798761	t	c	0.785	3.606e-08	0,84	rs12786376	1	OR5AS1	0	exonic	0.117	7	7	15	1	0	0	-0.0907	0.0156	5.641e-09	22716	----	0
11:55798764	11:55798764:C:T	rs61889975	11	55798764	t	c	0.785	3.606e-08	0,84	rs12786376	1	OR5AS1	0	exonic	0.132	7	7	15	1	0	0	-0.0907	0.0156	5.641e-09	22716	----	0
11:55798823	11:55798823:A:G	rs17600939	11	55798823	a	g	0.785	3.606e-08	0,84	rs12786376	1	OR5AS1	0	exonic	0.288	6	9	15	1	0	0	-0.0907	0.0156	5.641e-09	22716	----	0
11:55799390	11:55799390:C:T	rs61889976	11	55799390	t	c	0.785	3.606e-08	0,84	rs12786376	1	OR5AS1	520	downstream	1.411	6	9	15	1	0	0	-0.0907	0.0156	5.641e-09	22716	----	0
11:55799414	11:55799414:C:T	rs61889977	11	55799414	t	c	0.785	3.606e-08	0,84	rs12786376	1	OR5AS1	544	downstream	1.299	7	9	15	1	0	0	-0.0907	0.0156	5.641e-09	22716	----	0
11:55799612	11:55799612:C:T	rs61889978	11	55799612	t	c	0.215	3.606e-08	0,84	rs12786376	1	OR5AS1	742	downstream	2.039	7	9	15	1	0	0	0.0907	0.0156	5.641e-09	22716	++++	0
11:55799980	11:55799980:A:G	rs61889979	11	55799980	a	g	0.215	3.606e-08	0,84	rs12786376	1	OR5AS1	1110	intergenic	0.347	6	9	15	1	0	0	0.0907	0.0156	5.641e-09	22716	++++	0
11:55800236	11:55800236:A:C	rs61889980	11	55800236	a	c	0.2146	4.752e-08	0,84	rs12786376	1	OR5AS1	1366	intergenic	0.475	7	9	15	1	0	0	0.0901	0.0156	8.14e-09	22704	++++	0
11:55800447	11:55800447:G:T	rs117535681	11	55800447	t	g	0.785	3.606e-08	0,84	rs12786376	1	OR5AS1	1577	intergenic	3.455	6	7	15	1	0	0	-0.0907	0.0156	5.641e-09	22716	----	0
11:55800483	11:55800483:C:T	rs117880187	11	55800483	t	c	0.215	3.606e-08	0,84	rs12786376	1	OR5AS1	1613	intergenic	2.434	7	7	15	1	0	0	0.0907	0.0156	5.641e-09	22716	++++	0
11:55800500	11:55800500:C:T	rs117750337	11	55800500	t	c	0.785	3.606e-08	0,84	rs12786376	1	OR5AS1	1630	intergenic	0.294	7	7	15	1	0	0	-0.0907	0.0156	5.641e-09	22716	----	0
11:55800744	11:55800744:A:G	rs61889981	11	55800744	a	g	0.2149	3.243e-08	0,84	rs12786376	1	OR5AS1	1874	intergenic	4.512	7	9	15	1	0	0	0.0909	0.0156	5.256e-09	22716	++++	0
11:55800759	11:55800759:A:T	rs61889982	11	55800759	a	t	0.785	3.606e-08	0,84	rs12786376	1	OR5AS1	1889	intergenic	3.601	7	9	15	1	0	0	-0.0907	0.0156	5.641e-09	22716	----	0
11:55800914	11:55800914:A:G	rs116984264	11	55800914	a	g	0.215	3.606e-08	0,84	rs12786376	1	OR5AS1	2044	intergenic	2.032	5	9	15	1	0	0	0.0907	0.0156	5.641e-09	22716	++++	0
11:55800928	11:55800928:A:G	rs116734471	11	55800928	a	g	0.215	3.549e-08	0,84	rs12786376	1	OR5AS1	2058	intergenic	2.617	5	9	15	1	0	0	0.0907	0.0156	5.513e-09	22713	++++	0
11:55801104	11:55801104:A:G	rs61889983	11	55801104	a	g	0.785	3.606e-08	0,84	rs12786376	1	OR5AS1	2234	intergenic	3.536	7	9	15	1	0	0	-0.0907	0.0156	5.641e-09	22716	----	0
11:55801251	11:55801251:C:G	rs61889984	11	55801251	c	g	0.785	3.606e-08	0,84	rs12786376	1	OR5AS1	2381	intergenic	1.451	7	9	15	1	0	0	-0.0907	0.0156	5.641e-09	22716	----	0
11:55801286	11:55801286:A:G	rs61889985	11	55801286	a	g	0.215	3.338e-08	0,84	rs12786376	1	OR5AS1	2416	intergenic	1.356	6	9	15	1	0	0	0.0908	0.0156	5.357e-09	22716	++++	0
11:55801689	11:55801689:C:T	rs55791682	11	55801689	t	c	0.215	3.606e-08	0,84	rs12786376	1	OR5AS1	2819	intergenic	2.499	7	9	15	1	0	0	0.0907	0.0156	5.641e-09	22716	++++	0
11:55801729	11:55801729:C:T	rs61889987	11	55801729	t	c	0.785	3.606e-08	0,84	rs12786376	1	OR5AS1	2859	intergenic	0.107	6	9	15	1	0	0	-0.0907	0.0156	5.641e-09	22716	----	0
11:55801785	11:55801785:T:TC	rs142252769	11	55801785	t	tc	0.215	3.606e-08	0,84	rs12786376	1	OR5AS1	2915	intergenic	0.785	NA	9	15	1	0	0	0.0969	0.0173	1.993e-08	22716	++++	0
11:55801808	11:55801808:C:T	rs56212548	11	55801808	t	c	0.215	3.606e-08	0,84	rs12786376	1	OR5AS1	2938	intergenic	0.859	7	9	15	1	0	0	0.0907	0.0156	5.641e-09	22716	++++	0
11:55802008	11:55802008:C:T	rs55698759	11	55802008	t	c	0.785	3.238e-08	0,84	rs12786376	1	OR5AS1	3138	intergenic	11.77	6	9	15	1	0	0	-0.0909	0.0156	5.262e-09	22716	----	0
11:55802351	11:55802351:C:G	rs61890011	11	55802351	c	g	0.785	3.606e-08	0,84	rs12786376	1	OR5AS1	3481	intergenic	0.081	7	9	15	1	0	0	-0.0907	0.0156	5.641e-09	22716	----	0
11:55802779	11:55802779:A:G	rs61890012	11	55802779	a	g	0.2153	3.305e-08	0,83	rs12786376	1	OR5AS1	3909	intergenic	4.816	7	9	15	1	0	0	0.091	0.0155	4.732e-09	22716	++++	0
11:55802882	11:55802882:A:C	rs61890013	11	55802882	a	c	0.2151	3.897e-08	0,83	rs12786376	1	OR5AS1	4012	intergenic	1.724	7	9	15	1	0	0	0.0905	0.0156	6.154e-09	22704	++++	0
11:55802947	11:55802947:A:T	rs61890014	11	55802947	a	t	0.785	3.606e-08	0,84	rs12786376	1	OR5AS1	4077	intergenic	2.393	6	9	15	1	0	0	-0.0907	0.0156	5.641e-09	22716	----	0
11:55803147	11:55803147:A:C	rs7482227	11	55803147	a	c	0.215	3.606e-08	0,84	rs12786376	1	OR5AS1	4277	intergenic	1.708	6	9	15	1	0	0	0.0907	0.0156	5.641e-09	22716	++++	0
11:55803261	11:55803261:A:C	rs4436564	11	55803261	a	c	0.215	3.606e-08	0,84	rs12786376	1	OR5AS1	4391	intergenic	0.849	7	9	15	1	0	0	0.0907	0.0156	5.641e-09	22716	++++	0
11:55803312	11:55803312:A:C	rs4633487	11	55803312	a	c	0.785	3.606e-08	0,84	rs12786376	1	OR5AS1	4442	intergenic	1.793	6	9	15	1	0	0	-0.0907	0.0156	5.641e-09	22716	----	0
11:55803530	11:55803530:A:G	rs4612825	11	55803530	a	g	0.785	3.606e-08	0,84	rs12786376	1	OR5AS1	4660	intergenic	2.48	6	9	15	1	0	0	-0.0907	0.0156	5.641e-09	22716	----	0
11:55803631	11:55803631:C:T	rs7484132	11	55803631	t	c	0.785	3.606e-08	0,84	rs12786376	1	OR5AS1	4761	intergenic	2.284	7	9	15	1	0	0	-0.0907	0.0156	5.641e-09	22716	----	0
11:55803672	11:55803672:A:G	rs61890015	11	55803672	a	g	0.785	3.606e-08	0,84	rs12786376	1	OR5AS1	4802	intergenic	2.063	7	9	15	1	0	0	-0.0907	0.0156	5.641e-09	22716	----	0
11:55803785	11:55803785:C:T	rs61890016	11	55803785	t	c	0.785	3.606e-08	0,84	rs12786376	1	OR5AS1	4915	intergenic	2.636	7	9	15	1	0	0	-0.0907	0.0156	5.641e-09	22716	----	0
11:55803854	11:55803854:A:C	rs61890017	11	55803854	a	c	0.7856	3.591e-08	0,84	rs12786376	1	OR5AS1	4984	intergenic	1.306	6	9	15	1	0	0	-0.0908	0.0156	5.478e-09	22698	----	0
11:55804177	11:55804177:A:G	rs7935092	11	55804177	a	g	0.215	3.606e-08	0,84	rs12786376	1	OR5AS1	5307	intergenic	1.342	7	9	15	1	0	0	0.0907	0.0156	5.641e-09	22716	++++	0
11:55804268	11:55804268:C:T	rs7927313	11	55804268	t	c	0.785	3.62e-08	0,84	rs12786376	1	OR5AS1	5398	intergenic	2.382	7	9	15	1	0	0	-0.0907	0.0156	5.66e-09	22711	----	0
11:55804410	11:55804410:C:T	rs7927481	11	55804410	t	c	0.785	3.606e-08	0,84	rs12786376	1	OR5AS1	5540	intergenic	1.216	6	9	15	1	0	0	-0.0907	0.0156	5.641e-09	22716	----	0
11:55804514	11:55804514:C:T	rs7946774	11	55804514	t	c	0.215	3.606e-08	0,84	rs12786376	1	OR5AS1	5644	intergenic	1.5	7	9	15	1	0	0	0.0907	0.0156	5.641e-09	22716	++++	0
11:55804521	11:55804521:A:G	rs7935458	11	55804521	a	g	0.215	3.606e-08	0,84	rs12786376	1	OR5AS1	5651	intergenic	1.457	7	9	15	1	0	0	0.0907	0.0156	5.641e-09	22716	++++	0
11:55804591	11:55804591:A:C	rs7946881	11	55804591	a	c	0.215	3.606e-08	0,84	rs12786376	1	OR5AS1	5721	intergenic	0.739	6	9	15	1	0	0	0.0907	0.0156	5.641e-09	22716	++++	0
11:55805001	11:55805001:A:G	rs117630028	11	55805001	a	g	0.215	4.29e-08	0,84	rs12786376	1	OR5AS1	6131	intergenic	1.271	7	9	15	1	0	0	0.0902	0.0156	6.816e-09	22716	++++	0
11:55805306	11:55805306:C:G	rs61890018	11	55805306	c	g	0.215	3.606e-08	0,84	rs12786376	1	OR5AS1	6436	intergenic	0.716	6	9	15	1	0	0	0.0907	0.0156	5.641e-09	22716	++++	0
11:55805355	11:55805355:G:T	rs61890019	11	55805355	t	g	0.215	3.606e-08	0,84	rs12786376	1	OR5AS1	6485	intergenic	0.772	7	9	15	1	0	0	0.0907	0.0156	5.641e-09	22716	++++	0
11:55805365	11:55805365:C:T	rs35995929	11	55805365	t	c	0.785	3.606e-08	0,84	rs12786376	1	OR5AS1	6495	intergenic	1.698	6	9	15	1	0	0	-0.0907	0.0156	5.641e-09	22716	----	0
11:55805388	11:55805388:A:C	rs61890021	11	55805388	a	c	0.215	3.606e-08	0,84	rs12786376	1	OR5AS1	6518	intergenic	0.839	7	9	15	1	0	0	0.0907	0.0156	5.641e-09	22716	++++	0
11:55806116	11:55806116:C:T	rs7925948	11	55806116	t	c	0.215	3.606e-08	0,84	rs12786376	1	OR5AS1	7246	intergenic	1.271	7	9	15	1	0	0	0.0907	0.0156	5.641e-09	22716	++++	0
11:55806165	11:55806165:G:T	rs7943144	11	55806165	t	g	0.215	3.606e-08	0,84	rs12786376	1	OR5AS1	7295	intergenic	0.936	6	9	15	1	0	0	0.0907	0.0156	5.641e-09	22716	++++	0
11:55806388	11:55806388:A:AC	rs56016037	11	55806388	a	ac	0.215	3.606e-08	0,84	rs12786376	1	OR5AS1	7518	intergenic	0.596	NA	9	15	1	0	0	0.0969	0.0173	1.993e-08	22716	++++	0
11:55806613	11:55806613:A:AC	rs56273428	11	55806613	a	ac	0.215	4.053e-08	0,84	rs12786376	1	OR5AS1	7743	intergenic	0.527	NA	9	15	1	0	0	0.0966	0.0173	2.163e-08	22716	++++	0
11:55806618	11:55806618:A:T	rs56094868	11	55806618	a	t	0.215	4.053e-08	0,84	rs12786376	1	OR5AS1	7748	intergenic	1.604	6	9	15	1	0	0	0.0905	0.0156	6.09e-09	22716	++++	0
11:55806631	11:55806631:A:T	rs56333361	11	55806631	a	t	0.785	3.606e-08	0,84	rs12786376	1	OR5AS1	7761	intergenic	1.619	6	9	15	1	0	0	-0.0907	0.0156	5.641e-09	22716	----	0
11:55807399	11:55807399:A:T	rs77953285	11	55807399	a	t	0.785	3.606e-08	0,84	rs12786376	1	OR5AS1	8529	intergenic	4.649	7	9	15	1	0	0	-0.0907	0.0156	5.641e-09	22716	----	0
11:55807511	11:55807511:C:T	rs61890024	11	55807511	t	c	0.215	3.606e-08	0,84	rs12786376	1	OR5AS1	8641	intergenic	3.92	6	9	15	1	0	0	0.0907	0.0156	5.641e-09	22716	++++	0
11:55807588	11:55807588:A:G	rs78470837	11	55807588	a	g	0.215	3.606e-08	0,84	rs12786376	1	OR5AS1	8718	intergenic	3.67	7	9	15	1	0	0	0.0907	0.0156	5.641e-09	22716	++++	0
11:55807645	11:55807645:A:G	rs61890025	11	55807645	a	g	0.215	3.606e-08	0,84	rs12786376	1	OR5AS1	8775	intergenic	3.854	7	9	15	1	0	0	0.0907	0.0156	5.641e-09	22716	++++	0
11:55807790	11:55807790:A:G	rs61890026	11	55807790	a	g	0.785	3.606e-08	0,84	rs12786376	1	OR5AS1	8920	intergenic	5.72	7	9	15	1	0	0	-0.0907	0.0156	5.641e-09	22716	----	0
11:55808177	11:55808177:C:T	rs61890028	11	55808177	t	c	0.785	3.606e-08	0,84	rs12786376	1	OR5AS1	9307	intergenic	3.091	6	9	15	1	0	0	-0.0907	0.0156	5.641e-09	22716	----	0
11:55808228	11:55808228:C:T	rs61890029	11	55808228	t	c	0.215	3.606e-08	0,84	rs12786376	1	OR5AS1	9358	intergenic	1.846	6	9	15	1	0	0	0.0907	0.0156	5.641e-09	22716	++++	0
11:55808267	11:55808267:A:G	rs61890030	11	55808267	a	g	0.785	3.606e-08	0,84	rs12786376	1	OR5AS1	9397	intergenic	2.998	6	9	15	1	0	0	-0.0907	0.0156	5.641e-09	22716	----	0
11:55808488	11:55808488:A:G	rs61890031	11	55808488	a	g	0.785	3.606e-08	0,84	rs12786376	1	OR5AS1	9618	intergenic	3.573	7	9	15	1	0	0	-0.0907	0.0156	5.641e-09	22716	----	0
11:55808537	11:55808537:G:T	rs61890032	11	55808537	t	g	0.785	3.606e-08	0,84	rs12786376	1	OR5AS1	9667	intergenic	2.389	7	9	15	1	0	0	-0.0907	0.0156	5.641e-09	22716	----	0
11:55808572	11:55808572:A:G	rs61890033	11	55808572	a	g	0.785	3.606e-08	0,84	rs12786376	1	OR5AS1	9702	intergenic	3.086	7	9	15	1	0	0	-0.0907	0.0156	5.641e-09	22716	----	0
11:55808656	11:55808656:A:G	rs61890034	11	55808656	a	g	0.785	3.606e-08	0,84	rs12786376	1	OR5AS1	9786	intergenic	2.602	7	9	15	1	0	0	-0.0907	0.0156	5.641e-09	22716	----	0
11:55808667	11:55808667:A:C	rs61890035	11	55808667	a	c	0.785	3.606e-08	0,84	rs12786376	1	OR5AS1	9797	intergenic	2.2	6	9	15	1	0	0	-0.0907	0.0156	5.641e-09	22716	----	0
11:55808730	11:55808730:G:T	rs61890036	11	55808730	t	g	0.7858	3.409e-08	0,84	rs12786376	1	OR5AS1	9860	intergenic	2.092	6	9	15	1	0	0	-0.0908	0.0156	5.206e-09	22694	----	0
11:55808763	11:55808763:A:T	rs61890037	11	55808763	a	t	0.215	3.606e-08	0,84	rs12786376	1	OR5AS1	9893	intergenic	3.533	6	9	15	1	0	0	0.0907	0.0156	5.641e-09	22716	++++	0
11:55809047	11:55809047:A:G	rs61890038	11	55809047	a	g	0.785	3.606e-08	0,84	rs12786376	1	OR5AS1	10177	intergenic	6.575	7	9	15	0	0	0	-0.0907	0.0156	5.641e-09	22716	----	0
11:55809062	11:55809062:C:T	rs61890039	11	55809062	t	c	0.215	3.606e-08	0,84	rs12786376	1	OR5AS1	10192	intergenic	6.781	7	9	15	0	0	0	0.0907	0.0156	5.641e-09	22716	++++	0
11:55809231	11:55809231:C:T	rs7926005	11	55809231	t	c	0.785	3.606e-08	0,84	rs12786376	1	OR5AS1	10361	intergenic	1.625	7	9	15	0	0	0	-0.0907	0.0156	5.641e-09	22716	----	0
11:55809359	11:55809359:A:C	rs7951013	11	55809359	a	c	0.785	3.606e-08	0,84	rs12786376	1	OR5AS1	10489	intergenic	3.874	7	9	15	0	0	0	-0.0907	0.0156	5.641e-09	22716	----	0
11:55809533	11:55809533:C:T	rs7945572	11	55809533	t	c	0.215	3.606e-08	0,84	rs12786376	1	OR5AS1	10663	intergenic	2.414	6	9	15	0	0	0	0.0907	0.0156	5.641e-09	22716	++++	0
11:55809582	11:55809582:A:G	rs7934439	11	55809582	a	g	0.215	3.606e-08	0,84	rs12786376	1	OR5AS1	10712	intergenic	4.261	6	9	15	0	0	0	0.0907	0.0156	5.641e-09	22716	++++	0
11:55809622	11:55809622:A:T	rs7926515	11	55809622	a	t	0.215	3.606e-08	0,84	rs12786376	1	OR5AS1	10752	intergenic	2.97	7	9	15	0	0	0	0.0907	0.0156	5.641e-09	22716	++++	0
11:55809882	11:55809882:C:T	rs75328825	11	55809882	t	c	0.785	3.606e-08	0,84	rs12786376	1	OR5AS1	11012	intergenic	0.118	7	9	15	0	0	0	-0.0907	0.0156	5.641e-09	22716	----	0
11:55810211	11:55810211:A:G	rs117459659	11	55810211	a	g	0.785	3.606e-08	0,84	rs12786376	1	OR5AS1	11341	intergenic	3.332	6	9	15	0	0	0	-0.0907	0.0156	5.641e-09	22716	----	0
11:55810221	11:55810221:A:G	rs61890040	11	55810221	a	g	0.215	3.606e-08	0,84	rs12786376	1	OR5AS1	11351	intergenic	2.713	6	9	15	0	0	0	0.0907	0.0156	5.641e-09	22716	++++	0
11:55810273	11:55810273:G:T	rs61890041	11	55810273	t	g	0.785	3.606e-08	0,84	rs12786376	1	OR5AS1	11403	intergenic	6.458	7	9	15	0	0	0	-0.0907	0.0156	5.641e-09	22716	----	0
11:55810328	11:55810328:C:T	rs61890042	11	55810328	t	c	0.785	3.606e-08	0,84	rs12786376	1	OR5AS1	11458	intergenic	2.513	6	9	15	0	0	0	-0.0907	0.0156	5.641e-09	22716	----	0
11:55810544	11:55810544:C:G	rs61890051	11	55810544	c	g	0.7843	2.221e-08	0,82	rs12786376	1	OR5AQ1P	11295	intergenic	8.971	NA	9	15	0	0	0	-0.0925	0.0156	2.865e-09	22638	----	0
11:55810637	11:55810637:C:T	rs61890052	11	55810637	t	c	0.7849	3.134e-08	0,84	rs12786376	1	OR5AQ1P	11202	intergenic	9.897	7	9	15	0	0	0	-0.0911	0.0156	4.746e-09	22719	----	0
11:55810703	11:55810703:C:T	rs61890053	11	55810703	t	c	0.7849	3.134e-08	0,84	rs12786376	1	OR5AQ1P	11136	intergenic	5.532	7	9	15	0	0	0	-0.0911	0.0156	4.746e-09	22719	----	0
11:55810929	11:55810929:C:T	rs61890054	11	55810929	t	c	0.2151	3.134e-08	0,84	rs12786376	1	OR5AQ1P	10910	intergenic	4.263	6	9	15	0	0	0	0.0911	0.0156	4.746e-09	22719	++++	0
11:55810977	11:55810977:A:G	rs61890055	11	55810977	a	g	0.7849	3.134e-08	0,84	rs12786376	1	OR5AQ1P	10862	intergenic	4.551	7	9	15	0	0	0	-0.0911	0.0156	4.746e-09	22719	----	0
11:55811017	11:55811017:A:G	rs117865791	11	55811017	a	g	0.2151	3.134e-08	0,84	rs12786376	1	OR5AQ1P	10822	intergenic	9.797	7	9	15	0	0	0	0.0911	0.0156	4.746e-09	22719	++++	0
11:55811138	11:55811138:A:G	rs61890056	11	55811138	a	g	0.2151	3.134e-08	0,84	rs12786376	1	OR5AQ1P	10701	intergenic	4.968	7	9	15	0	0	0	0.0911	0.0156	4.746e-09	22719	++++	0
11:55811324	11:55811324:A:C	rs61890057	11	55811324	a	c	0.2151	3.134e-08	0,84	rs12786376	1	OR5AQ1P	10515	intergenic	4.237	7	9	15	0	0	0	0.0911	0.0156	4.746e-09	22719	++++	0
11:55811355	11:55811355:A:G	rs79604332	11	55811355	a	g	0.7849	2.734e-08	0,84	rs12786376	1	OR5AQ1P	10484	intergenic	6.301	6	9	15	0	0	0	-0.0918	0.0156	3.658e-09	22718	----	0
11:55811427	11:55811427:C:T	rs76651206	11	55811427	t	c	0.7849	3.134e-08	0,84	rs12786376	1	OR5AQ1P	10412	intergenic	0.045	7	9	15	0	0	0	-0.0911	0.0156	4.746e-09	22719	----	0
11:55811433	11:55811433:A:G	rs77882093	11	55811433	a	g	0.7849	3.134e-08	0,84	rs12786376	1	OR5AQ1P	10406	intergenic	5.309	6	9	15	0	0	0	-0.0911	0.0156	4.746e-09	22719	----	0
11:55811734	11:55811734:A:T	rs61890058	11	55811734	a	t	0.2151	3.134e-08	0,84	rs12786376	1	OR5AQ1P	10105	intergenic	3.929	7	9	15	0	0	0	0.0911	0.0156	4.746e-09	22719	++++	0
11:55811738	11:55811738:C:G	rs61890059	11	55811738	c	g	0.7849	3.134e-08	0,84	rs12786376	1	OR5AQ1P	10101	intergenic	0.113	7	9	15	0	0	0	-0.0911	0.0156	4.746e-09	22719	----	0
11:55811851	11:55811851:G:T	rs76990663	11	55811851	t	g	0.7849	3.134e-08	0,84	rs12786376	1	OR5AQ1P	9988	intergenic	3.538	7	9	15	0	0	0	-0.0911	0.0156	4.746e-09	22719	----	0
11:55811875	11:55811875:A:G	rs76130299	11	55811875	a	g	0.7849	3.134e-08	0,84	rs12786376	1	OR5AQ1P	9964	intergenic	4.739	6	9	15	0	0	0	-0.0911	0.0156	4.746e-09	22719	----	0
11:55811954	11:55811954:G:T	rs61891160	11	55811954	t	g	0.2151	3.134e-08	0,83	rs12786376	1	OR5AQ1P	9885	intergenic	3.882	6	9	15	0	0	0	0.0911	0.0156	4.746e-09	22719	++++	0
11:55812343	11:55812343:C:G	rs117962858	11	55812343	c	g	0.7849	3.134e-08	0,84	rs12786376	1	OR5AQ1P	9496	intergenic	1.528	7	9	15	0	0	0	-0.0911	0.0156	4.746e-09	22719	----	0
11:55812869	11:55812869:C:T	rs77178614	11	55812869	t	c	0.2151	3.134e-08	0,84	rs12786376	1	OR5AQ1P	8970	intergenic	1.397	5	9	15	0	0	0	0.0911	0.0156	4.746e-09	22719	++++	0
11:55812874	11:55812874:G:T	rs76911531	11	55812874	t	g	0.2151	3.134e-08	0,84	rs12786376	1	OR5AQ1P	8965	intergenic	0.342	5	9	15	0	0	0	0.0911	0.0156	4.746e-09	22719	++++	0
11:55812897	11:55812897:A:T	rs75069104	11	55812897	a	t	0.7849	3.134e-08	0,84	rs12786376	1	OR5AQ1P	8942	intergenic	5.659	5	9	15	0	0	0	-0.0911	0.0156	4.746e-09	22719	----	0
11:55812899	11:55812899:A:G	rs74383989	11	55812899	a	g	0.2151	3.134e-08	0,84	rs12786376	1	OR5AQ1P	8940	intergenic	3.071	5	9	15	0	0	0	0.0911	0.0156	4.746e-09	22719	++++	0
11:55813104	11:55813104:A:C	rs77918581	11	55813104	a	c	0.7849	3.134e-08	0,84	rs12786376	1	OR5AQ1P	8735	intergenic	3.138	5	9	15	0	0	0	-0.0911	0.0156	4.746e-09	22719	----	0
11:55813461	11:55813461:A:G	rs61891161	11	55813461	a	g	0.2151	3.134e-08	0,84	rs12786376	1	OR5AQ1P	8378	intergenic	3.691	5	9	15	0	0	0	0.0911	0.0156	4.746e-09	22719	++++	0
11:55813482	11:55813482:A:T	rs61891162	11	55813482	a	t	0.7849	3.134e-08	0,84	rs12786376	1	OR5AQ1P	8357	intergenic	4.328	7	9	15	0	0	0	-0.0911	0.0156	4.746e-09	22719	----	0
11:55814553	11:55814553:C:G	rs61891163	11	55814553	c	g	0.2151	3.134e-08	0,84	rs12786376	1	OR5AQ1P	7286	intergenic	3.107	6	9	15	0	0	0	0.0911	0.0156	4.746e-09	22719	++++	0
11:55814691	11:55814691:A:G	rs61891164	11	55814691	a	g	0.2151	3.134e-08	0,84	rs12786376	1	OR5AQ1P	7148	intergenic	0.945	7	9	15	0	0	0	0.0911	0.0156	4.746e-09	22719	++++	0
11:55814769	11:55814769:A:G	rs61891165	11	55814769	a	g	0.2151	2.407e-08	0,83	rs12786376	1	OR5AQ1P	7070	intergenic	3.118	7	9	15	0	0	0	0.0918	0.0155	3.526e-09	22716	++++	0
11:55815603	11:55815603:C:T	rs17600967	11	55815603	t	c	0.2151	3.134e-08	0,84	rs12786376	1	OR5AQ1P	6236	intergenic	2.095	6	9	15	0	0	0	0.0911	0.0156	4.746e-09	22719	++++	0
11:55816016	11:55816016:C:T	rs17601010	11	55816016	t	c	0.2151	3.134e-08	0,84	rs12786376	1	OR5AQ1P	5823	intergenic	0.568	6	9	15	0	0	0	0.0911	0.0156	4.746e-09	22719	++++	0
11:55816181	11:55816181:C:G	rs17601038	11	55816181	c	g	0.7849	3.134e-08	0,84	rs12786376	1	OR5AQ1P	5658	intergenic	0.295	6	9	15	0	0	0	-0.0911	0.0156	4.746e-09	22719	----	0
11:55816263	11:55816263:A:T	rs79037171	11	55816263	a	t	0.7849	3.134e-08	0,84	rs12786376	1	OR5AQ1P	5576	intergenic	1.03	6	9	15	0	0	0	-0.0911	0.0156	4.746e-09	22719	----	0
11:55816271	11:55816271:G:T	rs76016170	11	55816271	t	g	0.2121	1.257e-08	0,83	rs12786376	1	OR5AQ1P	5568	intergenic	0.198	7	9	15	0	0	0	0.0945	0.0156	1.374e-09	22531	++++	0
11:55816354	11:55816354:G:T	rs61891166	11	55816354	t	g	0.2151	3.134e-08	0,84	rs12786376	1	OR5AQ1P	5485	intergenic	1.955	6	9	15	0	0	0	0.0911	0.0156	4.746e-09	22719	++++	0
11:55816394	11:55816394:C:T	rs61891167	11	55816394	t	c	0.2151	3.134e-08	0,84	rs12786376	1	OR5AQ1P	5445	intergenic	0.311	6	9	15	0	0	0	0.0911	0.0156	4.746e-09	22719	++++	0
11:55816805	11:55816805:A:G	rs17529122	11	55816805	a	g	0.7849	3.134e-08	0,84	rs12786376	1	OR5AQ1P	5034	intergenic	4.683	6	9	15	0	0	0	-0.0911	0.0156	4.746e-09	22719	----	0
11:55817662	11:55817662:A:G	rs17529143	11	55817662	a	g	0.7849	3.134e-08	0,84	rs12786376	1	OR5AQ1P	4177	intergenic	1.531	6	9	15	0	0	0	-0.0911	0.0156	4.746e-09	22719	----	0
11:55817739	11:55817739:C:T	rs17529170	11	55817739	t	c	0.2151	3.134e-08	0,84	rs12786376	1	OR5AQ1P	4100	intergenic	4.691	7	9	15	0	0	0	0.0911	0.0156	4.746e-09	22719	++++	0
11:55817793	11:55817793:A:G	rs17601326	11	55817793	a	g	0.785	3.125e-08	0,84	rs12786376	1	OR5AQ1P	4046	intergenic	4.83	7	9	15	0	0	0	-0.0911	0.0156	4.733e-09	22717	----	0
11:55817848	11:55817848:C:T	rs17601361	11	55817848	t	c	0.7849	3.134e-08	0,84	rs12786376	1	OR5AQ1P	3991	intergenic	6.989	7	9	15	0	0	0	-0.0911	0.0156	4.746e-09	22719	----	0
11:55818129	11:55818129:C:T	rs17601417	11	55818129	t	c	0.7849	3.134e-08	0,84	rs12786376	1	OR5AQ1P	3710	intergenic	0.289	7	9	15	0	0	0	-0.0911	0.0156	4.746e-09	22719	----	0
11:55818419	11:55818419:C:T	rs61891168	11	55818419	t	c	0.2151	3.122e-08	0,83	rs12786376	1	OR5AQ1P	3420	intergenic	2.511	7	9	15	0	0	0	0.0911	0.0156	4.74e-09	22710	++++	0
11:55818558	11:55818558:A:T	rs17601459	11	55818558	a	t	0.7849	3.134e-08	0,84	rs12786376	1	OR5AQ1P	3281	intergenic	4.199	6	9	15	0	0	0	-0.0911	0.0156	4.746e-09	22719	----	0
11:55818654	11:55818654:C:T	rs74473979	11	55818654	t	c	0.2151	3.134e-08	0,84	rs12786376	1	OR5AQ1P	3185	intergenic	2.704	6	9	15	0	0	0	0.0911	0.0156	4.746e-09	22719	++++	0
11:55818802	11:55818802:C:T	rs28411366	11	55818802	t	c	0.2145	2.105e-08	0,81	rs12786376	1	OR5AQ1P	3037	intergenic	2.958	7	9	15	0	0	0	0.0926	0.0156	3.066e-09	22697	++++	0
11:55818953	11:55818953:G:T	rs28421520	11	55818953	t	g	0.2151	2.856e-08	0,84	rs12786376	1	OR5AQ1P	2886	intergenic	0.617	6	9	15	0	0	0	0.0914	0.0156	4.289e-09	22719	++++	0
11:55818974	11:55818974:A:G	rs28537497	11	55818974	a	g	0.7849	3.134e-08	0,84	rs12786376	1	OR5AQ1P	2865	intergenic	0.402	6	9	15	0	0	0	-0.0911	0.0156	4.746e-09	22719	----	0
11:55819006	11:55819006:C:T	rs28688517	11	55819006	t	c	0.2151	3.134e-08	0,84	rs12786376	1	OR5AQ1P	2833	intergenic	0.218	7	9	15	0	0	0	0.0911	0.0156	4.746e-09	22719	++++	0
11:55819386	11:55819386:T:TA	rs149397858	11	55819386	t	ta	0.7849	3.134e-08	0,84	rs12786376	1	OR5AQ1P	2453	intergenic	1.315	NA	9	15	0	0	0	-0.0969	0.0173	1.993e-08	22719	----	0
11:55819548	11:55819548:A:T	rs7120028	11	55819548	a	t	0.7849	3.134e-08	0,84	rs12786376	1	OR5AQ1P	2291	intergenic	0.532	7	9	15	0	0	0	-0.0911	0.0156	4.746e-09	22719	----	0
11:55819965	11:55819965:A:G	rs7105562	11	55819965	a	g	0.2151	2.696e-08	0,84	rs12786376	1	OR5AQ1P	1874	intergenic	4.92	7	9	15	0	0	0	0.0917	0.0156	3.852e-09	22714	++++	0
11:55820072	11:55820072:C:T	rs7117767	11	55820072	t	c	0.2149	4.367e-08	0,83	rs12786376	1	OR5AQ1P	1767	intergenic	2.857	7	9	15	0	0	0	0.0901	0.0156	7.217e-09	22715	++++	0
11:55820364	11:55820364:A:G	rs77717295	11	55820364	a	g	0.215	3.05e-08	0,84	rs12786376	1	OR5AQ1P	1475	intergenic	5.42	7	9	15	0	0	0	0.0911	0.0156	4.861e-09	22718	++++	0
11:55820390	11:55820390:A:G	rs117031309	11	55820390	a	g	0.785	3.05e-08	0,84	rs12786376	1	OR5AQ1P	1449	intergenic	5.005	6	9	15	0	0	0	-0.0911	0.0156	4.861e-09	22718	----	0
11:55820469	11:55820469:G:T	rs61891169	11	55820469	t	g	0.785	3.05e-08	0,84	rs12786376	1	OR5AQ1P	1370	intergenic	2.342	7	9	15	0	0	0	-0.0911	0.0156	4.861e-09	22718	----	0
11:55820504	11:55820504:C:G	rs61891170	11	55820504	c	g	0.785	3.05e-08	0,84	rs12786376	1	OR5AQ1P	1335	intergenic	0.008	7	9	15	0	0	0	-0.0911	0.0156	4.861e-09	22718	----	0
11:55820782	11:55820782:C:T	rs61891187	11	55820782	t	c	0.215	3.05e-08	0,84	rs12786376	1	OR5AQ1P	1057	intergenic	4.227	7	9	15	0	0	0	0.0911	0.0156	4.861e-09	22718	++++	0
11:55821359	11:55821359:G:T	rs76866356	11	55821359	t	g	0.785	3.05e-08	0,84	rs12786376	1	OR5AQ1P	480	upstream	6.392	5	9	15	0	0	0	-0.0911	0.0156	4.861e-09	22718	----	0
11:55821724	11:55821724:A:G	rs61891188	11	55821724	a	g	0.785	3.05e-08	0,84	rs12786376	1	OR5AQ1P	115	upstream	6.893	7	9	15	0	0	0	-0.0911	0.0156	4.861e-09	22718	----	0
11:55822227	11:55822227:C:CTTG	rs149032457	11	55822227	cttg	c	0.7854	3.061e-08	0,84	rs12786376	1	OR5AQ1P	0	ncRNA_exonic	9.758	NA	7	15	0	0	0	-0.0969	0.0173	1.993e-08	22712	----	0
11:55822289	11:55822289:C:T	rs61891189	11	55822289	t	c	0.785	3.05e-08	0,84	rs12786376	1	OR5AQ1P	0	ncRNA_exonic	8.782	7	7	15	0	0	0	-0.0911	0.0156	4.861e-09	22718	----	0
11:55822658	11:55822658:A:T	rs61746167	11	55822658	a	t	0.215	3.05e-08	0,84	rs12786376	1	OR5AQ1P	0	ncRNA_exonic	7.768	7	7	15	0	0	0	0.0911	0.0156	4.861e-09	22718	++++	0
11:55823372	11:55823372:T:TG	rs145963471	11	55823372	t	tg	0.785	3.05e-08	0,84	rs12786376	1	OR5AQ1P	592	downstream	3.694	NA	5	15	0	0	0	-0.0969	0.0173	1.993e-08	22718	----	0
11:55823579	11:55823579:C:T	rs76302932	11	55823579	t	c	0.7849	3.036e-08	0,84	rs12786376	1	OR5AQ1P	799	downstream	6.777	6	5	15	0	0	0	-0.091	0.0156	4.888e-09	22719	----	0
11:55823913	11:55823913:C:T	rs61891190	11	55823913	t	c	0.2151	3.036e-08	0,84	rs12786376	1	OR5AQ1P	1133	intergenic	4.353	7	2	15	0	0	0	0.091	0.0156	4.888e-09	22719	++++	0
11:55824175	11:55824175:A:C	rs7110689	11	55824175	a	c	0.7849	3.036e-08	0,84	rs12786376	1	OR5AQ1P	1395	intergenic	6.811	6	2	15	0	0	0	-0.091	0.0156	4.888e-09	22719	----	0
11:55825072	11:55825072:A:G	rs7114865	11	55825072	a	g	0.7849	3.036e-08	0,84	rs12786376	1	OR5AQ1P	2292	intergenic	3.669	7	1	15	0	0	0	-0.091	0.0156	4.888e-09	22719	----	0
11:55825327	11:55825327:A:G	rs61891191	11	55825327	a	g	0.7849	3.036e-08	0,84	rs12786376	1	OR5AQ1P	2547	intergenic	1.947	3a	2	15	0	0	0	-0.091	0.0156	4.888e-09	22719	----	0
11:55826233	11:55826233:A:T	rs148535469	11	55826233	a	t	0.2151	3.036e-08	0,84	rs12786376	1	OR5AQ1P	3453	intergenic	3.472	6	5	15	0	0	0	0.091	0.0156	4.888e-09	22719	++++	0
11:55826258	11:55826258:C:T	rs144711041	11	55826258	t	c	0.785	3.172e-08	0,84	rs12786376	1	OR5AQ1P	3478	intergenic	2.871	6	5	15	0	0	0	-0.0909	0.0156	5.285e-09	22716	----	0
11:55826432	11:55826432:A:G	rs61891194	11	55826432	a	g	0.2151	3.036e-08	0,84	rs12786376	1	OR5AQ1P	3652	intergenic	4.693	7	5	15	0	0	0	0.091	0.0156	4.888e-09	22719	++++	0
11:55826629	11:55826629:A:G	rs61891196	11	55826629	a	g	0.7849	2.647e-08	0,84	rs12786376	1	OR5AQ1P	3849	intergenic	4.015	7	5	15	0	0	0	-0.0917	0.0156	3.768e-09	22718	----	0
11:55826753	11:55826753:C:T	rs78716777	11	55826753	t	c	0.2151	2.647e-08	0,84	rs12786376	1	OR5AQ1P	3973	intergenic	1.357	7	5	15	0	0	0	0.0917	0.0156	3.768e-09	22718	++++	0
11:55826754	11:55826754:A:G	rs74435945	11	55826754	a	g	0.7849	2.647e-08	0,84	rs12786376	1	OR5AQ1P	3974	intergenic	2.229	7	5	15	0	0	0	-0.0917	0.0156	3.768e-09	22718	----	0
11:55826856	11:55826856:A:G	rs143416255	11	55826856	a	g	0.7849	2.647e-08	0,84	rs12786376	1	OR5AQ1P	4076	intergenic	1.358	5	5	15	0	0	0	-0.0917	0.0156	3.768e-09	22718	----	0
11:55826894	11:55826894:G:T	rs117796473	11	55826894	t	g	0.2151	3.036e-08	0,84	rs12786376	1	OR5AQ1P	4114	intergenic	0.737	5	5	15	0	0	0	0.091	0.0156	4.888e-09	22719	++++	0
11:55827330	11:55827330:C:T	rs117573862	11	55827330	t	c	0.7849	3.036e-08	0,84	rs12786376	1	OR5AQ1P	4550	intergenic	2.215	7	5	15	0	0	0	-0.091	0.0156	4.888e-09	22719	----	0
11:55827476	11:55827476:G:GA	rs139359113	11	55827476	g	ga	0.7849	3.036e-08	0,84	rs12786376	1	OR5AQ1P	4696	intergenic	1.367	NA	5	15	0	0	0	-0.0969	0.0173	1.993e-08	22719	----	0
11:55827553	11:55827553:C:T	rs78800719	11	55827553	t	c	0.7849	3.036e-08	0,84	rs12786376	1	OR5AQ1P	4773	intergenic	0.117	6	5	15	0	0	0	-0.091	0.0156	4.888e-09	22719	----	0
11:55827654	11:55827654:A:G	rs78148636	11	55827654	a	g	0.2151	3.036e-08	0,84	rs12786376	1	OR5AQ1P	4874	intergenic	3.037	6	5	15	0	0	0	0.091	0.0156	4.888e-09	22719	++++	0
11:55827689	11:55827689:C:G	rs114573067	11	55827689	c	g	0.2151	3.036e-08	0,84	rs12786376	1	OR5AQ1P	4909	intergenic	3.213	6	5	15	0	0	0	0.091	0.0156	4.888e-09	22719	++++	0
11:55827804	11:55827804:A:G	rs7948567	11	55827804	a	g	0.7849	3.036e-08	0,84	rs12786376	1	OR5AQ1P	5024	intergenic	7.512	6	5	15	0	0	0	-0.091	0.0156	4.888e-09	22719	----	0
11:55828295	11:55828295:C:G	rs7943492	11	55828295	c	g	0.7849	3.036e-08	0,84	rs12786376	1	OR5AQ1P	5515	intergenic	4.164	7	5	15	0	0	0	-0.091	0.0156	4.888e-09	22719	----	0
11:55828869	11:55828869:C:T	rs7102893	11	55828869	t	c	0.215	3.035e-08	0,84	rs12786376	1	OR5AQ1P	6089	intergenic	5.505	7	5	15	0	0	0	0.0911	0.0156	4.865e-09	22718	++++	0
11:55829011	11:55829011:A:C	rs7109136	11	55829011	a	c	0.785	3.035e-08	0,84	rs12786376	1	OR5AQ1P	6231	intergenic	0.391	6	5	15	0	0	0	-0.0911	0.0156	4.865e-09	22718	----	0
11:55830166	11:55830166:C:T	rs75445831	11	55830166	t	c	0.7851	3.331e-08	0,83	rs12786376	1	OR5AQ1P	7386	intergenic	5.576	7	5	15	0	0	0	-0.0911	0.0156	5.601e-09	22710	----	0
11:55830168	11:55830168:C:G	rs74437324	11	55830168	c	g	0.7851	3.331e-08	0,83	rs12786376	1	OR5AQ1P	7388	intergenic	0.094	7	5	15	0	0	0	-0.0911	0.0156	5.601e-09	22710	----	0
11:55830608	11:55830608:G:T	rs61891197	11	55830608	t	g	0.785	3.035e-08	0,84	rs12786376	1	OR5AQ1P	7828	intergenic	8.767	6	5	15	0	0	0	-0.0911	0.0156	4.865e-09	22718	----	0
11:55830647	11:55830647:A:G	rs61891198	11	55830647	a	g	0.785	3.035e-08	0,84	rs12786376	1	OR5J1P	7858	intergenic	4.911	7	5	15	0	0	0	-0.0911	0.0156	4.865e-09	22718	----	0
11:55830680	11:55830680:A:G	rs61891199	11	55830680	a	g	0.215	3.035e-08	0,84	rs12786376	1	OR5J1P	7825	intergenic	3.173	7	5	15	0	0	0	0.0911	0.0156	4.865e-09	22718	++++	0
11:55831385	11:55831385:A:T	rs75086571	11	55831385	a	t	0.215	3.035e-08	0,84	rs12786376	1	OR5J1P	7120	intergenic	3.735	6	5	15	0	0	0	0.0911	0.0156	4.865e-09	22718	++++	0
11:55832012	11:55832012:C:T	rs55696205	11	55832012	t	c	0.215	3.035e-08	0,84	rs12786376	1	OR5J1P	6493	intergenic	0.973	6	5	15	0	0	0	0.0911	0.0156	4.865e-09	22718	++++	0
11:55832305	11:55832305:C:T	rs56208265	11	55832305	t	c	0.785	3.035e-08	0,84	rs12786376	1	OR5J1P	6200	intergenic	2.382	6	5	15	0	0	0	-0.0911	0.0156	4.865e-09	22718	----	0
11:55832624	11:55832624:A:G	rs61891201	11	55832624	a	g	0.785	3.035e-08	0,84	rs12786376	1	OR5J1P	5881	intergenic	10.37	6	5	15	0	0	0	-0.0911	0.0156	4.865e-09	22718	----	0
11:55832982	11:55832982:C:T	rs61891202	11	55832982	t	c	0.215	3.035e-08	0,84	rs12786376	1	OR5J1P	5523	intergenic	1.298	6	5	15	0	0	0	0.0911	0.0156	4.865e-09	22718	++++	0
11:55833144	11:55833144:T:TTGAG	rs150610023	11	55833144	t	ttgag	0.215	3.035e-08	0,84	rs12786376	1	OR5J1P	5361	intergenic	2.134	NA	5	15	0	0	0	0.0969	0.0173	1.993e-08	22718	++++	0
11:55833317	11:55833317:C:T	rs61891203	11	55833317	t	c	0.215	3.035e-08	0,84	rs12786376	1	OR5J1P	5188	intergenic	1.826	7	5	15	0	0	0	0.0911	0.0156	4.865e-09	22718	++++	0
11:55833386	11:55833386:A:AAAT	rs143371423	11	55833386	a	aaat	0.215	3.035e-08	0,84	rs12786376	1	OR5J1P	5119	intergenic	1.676	NA	5	15	0	0	0	0.0969	0.0173	1.993e-08	22718	++++	0
11:55834255	11:55834255:A:G	rs61891204	11	55834255	a	g	0.7849	3.1e-08	0,84	rs12786376	1	OR5J1P	4250	intergenic	0.785	7	9	15	0	0	0	-0.091	0.0156	4.908e-09	22720	----	0
11:55834335	11:55834335:C:T	rs61891205	11	55834335	t	c	0.2151	3.1e-08	0,84	rs12786376	1	OR5J1P	4170	intergenic	2.969	5	9	15	0	0	0	0.091	0.0156	4.908e-09	22720	++++	0
11:55834359	11:55834359:A:G	rs61891206	11	55834359	a	g	0.2151	3.1e-08	0,84	rs12786376	1	OR5J1P	4146	intergenic	0.38	5	9	15	0	0	0	0.091	0.0156	4.908e-09	22720	++++	0
11:55834602	11:55834602:C:T	rs78481981	11	55834602	t	c	0.7849	3.1e-08	0,84	rs12786376	1	OR5J1P	3903	intergenic	0.611	5	9	15	0	0	0	-0.091	0.0156	4.908e-09	22720	----	0
11:55834825	11:55834825:A:C	rs61891207	11	55834825	a	c	0.7849	3.1e-08	0,84	rs12786376	1	OR5J1P	3680	intergenic	2.468	6	9	15	0	0	0	-0.091	0.0156	4.908e-09	22720	----	0
11:55835099	11:55835099:A:G	rs61891208	11	55835099	a	g	0.7849	3.1e-08	0,84	rs12786376	1	OR5J1P	3406	intergenic	0.398	7	9	15	0	0	0	-0.091	0.0156	4.908e-09	22720	----	0
11:55835140	11:55835140:A:T	rs76305232	11	55835140	a	t	0.215	3.459e-08	0,84	rs12786376	1	OR5J1P	3365	intergenic	0.098	6	9	15	0	0	0	0.0908	0.0156	5.277e-09	22720	++++	0
11:55835410	11:55835410:A:G	rs61891209	11	55835410	a	g	0.2151	3.1e-08	0,84	rs12786376	1	OR5J1P	3095	intergenic	3.927	7	9	15	0	0	0	0.091	0.0156	4.908e-09	22720	++++	0
11:55835749	11:55835749:G:T	rs61891210	11	55835749	t	g	0.7849	3.108e-08	0,84	rs12786376	1	OR5J1P	2756	intergenic	6.263	7	9	15	0	0	0	-0.0911	0.0156	4.818e-09	22721	----	0
11:55835828	11:55835828:A:G	rs61891211	11	55835828	a	g	0.2151	3.108e-08	0,84	rs12786376	1	OR5J1P	2677	intergenic	6.527	7	9	15	0	0	0	0.0911	0.0156	4.818e-09	22721	++++	0
11:55836093	11:55836093:C:T	rs61891212	11	55836093	t	c	0.2151	3.108e-08	0,84	rs12786376	1	OR5J1P	2412	intergenic	1.87	6	9	15	0	0	0	0.0911	0.0156	4.818e-09	22721	++++	0
11:55836392	11:55836392:C:T	rs61891213	11	55836392	t	c	0.2153	2.968e-08	0,84	rs12786376	1	OR5J1P	2113	intergenic	0.732	7	9	15	0	0	0	0.0912	0.0156	4.568e-09	22699	++++	0
11:55836398	11:55836398:A:G	rs61891214	11	55836398	a	g	0.2151	3.108e-08	0,84	rs12786376	1	OR5J1P	2107	intergenic	0.806	7	9	15	0	0	0	0.0911	0.0156	4.818e-09	22721	++++	0
11:55837188	11:55837188:G:T	rs74577642	11	55837188	t	g	0.7849	3.108e-08	0,84	rs12786376	1	OR5J1P	1317	intergenic	0.804	7	9	15	0	0	0	-0.0911	0.0156	4.818e-09	22721	----	0
11:55837281	11:55837281:A:G	rs76568580	11	55837281	a	g	0.7849	3.108e-08	0,84	rs12786376	1	OR5J1P	1224	intergenic	0.315	7	9	15	0	0	0	-0.0911	0.0156	4.818e-09	22721	----	0
11:55837433	11:55837433:A:G	rs17601473	11	55837433	a	g	0.7849	3.108e-08	0,84	rs12786376	1	OR5J1P	1072	intergenic	3.404	7	9	15	0	0	0	-0.0911	0.0156	4.818e-09	22721	----	0
11:55837622	11:55837622:C:T	rs61891215	11	55837622	t	c	0.2151	3.108e-08	0,84	rs12786376	1	OR5J1P	883	upstream	0.475	7	9	15	0	0	0	0.0911	0.0156	4.818e-09	22721	++++	0
11:55837651	11:55837651:C:T	rs61891216	11	55837651	t	c	0.785	3.548e-08	0,84	rs12786376	1	OR5J1P	854	upstream	1.26	7	9	15	0	0	0	-0.0905	0.0156	5.997e-09	22719	----	0
11:55838498	11:55838498:A:G	rs17529401	11	55838498	a	g	0.7849	3.108e-08	0,84	rs12786376	1	OR5J1P	7	upstream	2.266	6	9	15	0	0	0	-0.0911	0.0156	4.818e-09	22721	----	0
11:55838821	11:55838821:C:G	rs61733261	11	55838821	c	g	0.7849	3.108e-08	0,84	rs12786376	1	OR5J1P	0	ncRNA_exonic	15.14	7	9	15	0	1	1	-0.0911	0.0156	4.818e-09	22721	----	0
11:55838825	11:55838825:A:G	rs61732559	11	55838825	a	g	0.2151	3.108e-08	0,84	rs12786376	1	OR5J1P	0	ncRNA_exonic	13.82	7	9	15	0	1	1	0.0911	0.0156	4.818e-09	22721	++++	0
11:55838868	11:55838868:C:T	rs17529415	11	55838868	t	c	0.2151	3.108e-08	0,84	rs12786376	1	OR5J1P	0	ncRNA_exonic	4.314	7	9	15	0	0	0	0.0911	0.0156	4.818e-09	22721	++++	0
11:55838899	11:55838899:A:G	rs61889271	11	55838899	a	g	0.2151	3.108e-08	0,84	rs12786376	1	OR5J1P	0	ncRNA_exonic	11.34	6	9	15	0	0	0	0.0911	0.0156	4.818e-09	22721	++++	0
11:55839209	11:55839209:C:T	rs17529512	11	55839209	t	c	0.2151	3.108e-08	0,84	rs12786376	1	OR5J1P	0	ncRNA_exonic	1.832	6	9	15	0	0	0	0.0911	0.0156	4.818e-09	22721	++++	0
11:55839328	11:55839328:A:G	rs17529574	11	55839328	a	g	0.2151	3.108e-08	0,84	rs12786376	1	OR5J1P	0	ncRNA_exonic	8.686	6	9	15	0	0	0	0.0911	0.0156	4.818e-09	22721	++++	0
11:55839633	11:55839633:A:G	rs10501347	11	55839633	a	g	0.2151	3.108e-08	0,84	rs12786376	1	OR5J1P	107	downstream	0.643	7	9	15	0	0	0	0.0911	0.0156	4.818e-09	22721	++++	0
11:55839877	11:55839877:C:T	rs61889272	11	55839877	t	c	0.2151	3.108e-08	0,84	rs12786376	1	OR5J1P	351	downstream	1.096	7	9	15	0	0	0	0.0911	0.0156	4.818e-09	22721	++++	0
11:55840031	11:55840031:A:G	rs17601787	11	55840031	a	g	0.7849	3.108e-08	0,84	rs12786376	1	OR5J1P	505	downstream	1.812	6	9	15	0	0	0	-0.0911	0.0156	4.818e-09	22721	----	0
11:55840157	11:55840157:A:T	rs61889273	11	55840157	a	t	0.2151	3.108e-08	0,84	rs12786376	1	OR5J1P	631	downstream	4.088	7	9	15	0	0	0	0.0911	0.0156	4.818e-09	22721	++++	0
11:55840322	11:55840322:C:T	rs117234829	11	55840322	t	c	0.2151	3.108e-08	0,84	rs12786376	1	OR5J1P	796	downstream	0.739	6	9	15	0	0	0	0.0911	0.0156	4.818e-09	22721	++++	0
11:55840331	11:55840331:A:AC	rs141919913	11	55840331	a	ac	0.2151	3.108e-08	0,84	rs12786376	1	OR5J1P	805	downstream	0.482	NA	9	15	0	0	0	0.0969	0.0173	1.993e-08	22721	++++	0
11:55840456	11:55840456:C:T	rs17601815	11	55840456	t	c	0.2151	3.108e-08	0,84	rs12786376	1	OR5J1P	930	downstream	6.03	6	9	15	0	0	0	0.0911	0.0156	4.818e-09	22721	++++	0
11:55840597	11:55840597:C:T	rs61889274	11	55840597	t	c	0.7849	3.108e-08	0,84	rs12786376	1	OR5J1P	1071	intergenic	0.663	6	9	15	0	0	0	-0.0911	0.0156	4.818e-09	22721	----	0
11:55840737	11:55840737:A:G	rs17601864	11	55840737	a	g	0.7851	1.71e-08	0,81	rs12786376	1	OR5J1P	1211	intergenic	8.05	7	9	15	0	0	0	-0.093	0.0156	2.346e-09	22709	----	0
11:55840853	11:55840853:C:G	rs80329824	11	55840853	c	g	0.7849	3.097e-08	0,84	rs12786376	1	OR5J1P	1327	intergenic	2.388	6	9	15	0	0	0	-0.0911	0.0156	4.733e-09	22720	----	0
11:55841152	11:55841152:A:G	rs10501348	11	55841152	a	g	0.215	3.488e-08	0,84	rs12786376	1	OR5J1P	1626	intergenic	0.638	7	9	15	0	0	0	0.0909	0.0156	5.184e-09	22721	++++	0
11:55841783	11:55841783:C:T	rs61889275	11	55841783	t	c	0.2151	3.108e-08	0,84	rs12786376	1	OR5J1P	2257	intergenic	2.387	6	9	15	0	0	0	0.0911	0.0156	4.818e-09	22721	++++	0
11:55842202	11:55842202:A:G	rs61889276	11	55842202	a	g	0.7859	3.411e-08	0,84	rs12786376	1	OR5J1P	2676	intergenic	1.424	6	9	15	0	0	0	-0.0906	0.0156	5.712e-09	22691	----	0
11:55842280	11:55842280:A:T	rs17601948	11	55842280	a	t	0.7848	2.883e-08	0,83	rs12786376	1	OR5J1P	2754	intergenic	5.235	7	9	15	0	0	0	-0.0907	0.0155	4.787e-09	22706	----	0
11:55842348	11:55842348:G:T	rs61889277	11	55842348	t	g	0.2151	3.108e-08	0,84	rs12786376	1	OR5J1P	2822	intergenic	0.127	7	9	15	0	0	0	0.0911	0.0156	4.818e-09	22721	++++	0
11:55842467	11:55842467:A:G	rs61889278	11	55842467	a	g	0.7849	3.108e-08	0,84	rs12786376	1	OR5J1P	2941	intergenic	5.048	7	9	15	0	0	0	-0.0911	0.0156	4.818e-09	22721	----	0
11:55842676	11:55842676:A:G	rs75814750	11	55842676	a	g	0.7849	3.108e-08	0,84	rs12786376	1	OR5J1P	3150	intergenic	3.992	7	9	15	0	0	0	-0.0911	0.0156	4.818e-09	22721	----	0
11:55842799	11:55842799:A:G	rs61889279	11	55842799	a	g	0.2151	3.108e-08	0,84	rs12786376	1	OR5J1P	3273	intergenic	2.245	7	9	15	0	0	0	0.0911	0.0156	4.818e-09	22721	++++	0
11:55842870	11:55842870:C:T	rs61889280	11	55842870	t	c	0.7849	3.146e-08	0,84	rs12786376	1	OR5J1P	3344	intergenic	9.083	6	9	15	0	0	0	-0.091	0.0156	4.857e-09	22721	----	0
11:55843007	11:55843007:A:G	rs61889281	11	55843007	a	g	0.7849	3.108e-08	0,84	rs12786376	1	OR5J1P	3481	intergenic	0.683	7	9	15	0	0	0	-0.0911	0.0156	4.818e-09	22721	----	0
11:55843356	11:55843356:A:G	rs61889282	11	55843356	a	g	0.7849	3.108e-08	0,84	rs12786376	1	OR5J1P	3830	intergenic	2.071	6	9	15	0	0	0	-0.0911	0.0156	4.818e-09	22721	----	0
11:55843758	11:55843758:C:T	rs61889283	11	55843758	t	c	0.2151	3.108e-08	0,84	rs12786376	1	OR5J1P	4232	intergenic	1.356	7	9	15	0	0	0	0.0911	0.0156	4.818e-09	22721	++++	0
11:55844035	11:55844035:C:T	rs61889285	11	55844035	t	c	0.7849	3.108e-08	0,84	rs12786376	1	OR5J1P	4509	intergenic	2.436	7	9	15	0	0	0	-0.0911	0.0156	4.818e-09	22721	----	0
11:55844097	11:55844097:C:T	rs61889286	11	55844097	t	c	0.215	3.132e-08	0,84	rs12786376	1	OR5J1P	4571	intergenic	1.715	7	9	15	0	0	0	0.091	0.0156	4.893e-09	22719	++++	0
11:55844197	11:55844197:A:G	rs79439835	11	55844197	a	g	0.2149	3.179e-08	0,84	rs12786376	1	OR5J1P	4671	intergenic	1.456	6	9	15	0	0	0	0.091	0.0156	4.96e-09	22714	++++	0
11:55844289	11:55844289:C:G	rs116846265	11	55844289	c	g	0.2151	3.108e-08	0,84	rs12786376	1	OR5J1P	4763	intergenic	0.841	6	9	15	0	0	0	0.0911	0.0156	4.818e-09	22721	++++	0
11:55844319	11:55844319:C:G	rs61889289	11	55844319	c	g	0.7849	3.108e-08	0,84	rs12786376	1	OR5J1P	4793	intergenic	0.883	6	9	15	0	0	0	-0.0911	0.0156	4.818e-09	22721	----	0
11:55844515	11:55844515:C:G	rs150822493	11	55844515	c	g	0.2151	3.108e-08	0,84	rs12786376	1	OR5J1P	4989	intergenic	1.074	7	9	15	0	0	0	0.0911	0.0156	4.818e-09	22721	++++	0
11:55845025	11:55845025:A:T	rs116895021	11	55845025	a	t	0.7875	8.249e-09	0,83	rs12786376	1	OR5BE1P	5251	intergenic	1.736	7	9	15	0	0	0	-0.1005	0.0163	6.489e-10	22488	----	0
11:55845026	11:55845026:G:T	rs142244085	11	55845026	t	g	0.7875	8.249e-09	0,83	rs12786376	1	OR5BE1P	5250	intergenic	1.679	7	9	15	0	0	0	-0.1005	0.0163	6.489e-10	22488	----	0
11:55845030	11:55845030:C:T	rs61889291	11	55845030	t	c	0.2137	2.683e-08	0,83	rs12786376	1	OR5BE1P	5246	intergenic	1.155	7	9	15	0	0	0	0.0932	0.016	5.91e-09	22591	++++	0
11:55845543	11:55845543:C:T	rs61889292	11	55845543	t	c	0.7849	3.108e-08	0,84	rs12786376	1	OR5BE1P	4733	intergenic	2.008	7	9	15	0	0	0	-0.0911	0.0156	4.818e-09	22721	----	0
11:55845660	11:55845660:C:T	rs61889293	11	55845660	t	c	0.7849	3.108e-08	0,84	rs12786376	1	OR5BE1P	4616	intergenic	1.643	6	9	15	0	0	0	-0.0911	0.0156	4.818e-09	22721	----	0
11:55845671	11:55845671:G:T	rs74480850	11	55845671	t	g	0.7849	3.108e-08	0,84	rs12786376	1	OR5BE1P	4605	intergenic	1.387	6	9	15	0	0	0	-0.0911	0.0156	4.818e-09	22721	----	0
11:55846372	11:55846372:C:T	rs117688275	11	55846372	t	c	0.7849	3.108e-08	0,84	rs12786376	1	OR5BE1P	3904	intergenic	3.171	7	9	15	0	0	0	-0.0911	0.0156	4.818e-09	22721	----	0
11:55846621	11:55846621:A:G	rs61889294	11	55846621	a	g	0.2151	3.108e-08	0,84	rs12786376	1	OR5BE1P	3655	intergenic	0.097	7	9	15	0	0	0	0.0911	0.0156	4.818e-09	22721	++++	0
11:55846816	11:55846816:A:G	rs61889295	11	55846816	a	g	0.7849	3.108e-08	0,84	rs12786376	1	OR5BE1P	3460	intergenic	3.369	7	9	15	0	0	0	-0.0911	0.0156	4.818e-09	22721	----	0
11:55847053	11:55847053:G:T	rs61889296	11	55847053	t	g	0.7849	3.108e-08	0,84	rs12786376	1	OR5BE1P	3223	intergenic	1.961	6	9	15	0	0	0	-0.0911	0.0156	4.818e-09	22721	----	0
11:55847248	11:55847248:A:T	rs61889297	11	55847248	a	t	0.2151	3.108e-08	0,84	rs12786376	1	OR5BE1P	3028	intergenic	2.977	7	9	15	0	0	0	0.0911	0.0156	4.818e-09	22721	++++	0
11:55847299	11:55847299:C:T	rs17529886	11	55847299	t	c	0.7849	3.108e-08	0,84	rs12786376	1	OR5BE1P	2977	intergenic	4.533	6	9	15	0	0	0	-0.0911	0.0156	4.818e-09	22721	----	0
11:55847323	11:55847323:C:CA	rs139867078	11	55847323	ca	c	0.7849	3.108e-08	0,84	rs12786376	1	OR5BE1P	2953	intergenic	0.156	NA	9	15	0	0	0	-0.0969	0.0173	1.993e-08	22721	----	0
11:55847355	11:55847355:C:T	rs61889298	11	55847355	t	c	0.7849	3.108e-08	0,84	rs12786376	1	OR5BE1P	2921	intergenic	0.551	7	9	15	0	0	0	-0.0911	0.0156	4.818e-09	22721	----	0
11:55847729	11:55847729:A:C	rs17602031	11	55847729	a	c	0.2151	3.108e-08	0,84	rs12786376	1	OR5BE1P	2547	intergenic	8.15	6	9	15	0	0	0	0.0911	0.0156	4.818e-09	22721	++++	0
11:55847766	11:55847766:C:T	rs17602087	11	55847766	t	c	0.7849	3.108e-08	0,84	rs12786376	1	OR5BE1P	2510	intergenic	3.543	7	9	15	0	0	0	-0.0911	0.0156	4.818e-09	22721	----	0
11:55848342	11:55848342:A:G	rs17530095	11	55848342	a	g	0.2151	3.108e-08	0,84	rs12786376	1	OR5BE1P	1934	intergenic	0.24	7	9	15	0	0	0	0.0911	0.0156	4.818e-09	22721	++++	0
11:55848536	11:55848536:G:GT	rs5791980	11	55848536	g	gt	0.7849	3.108e-08	0,84	rs12786376	1	OR5BE1P	1740	intergenic	1.032	NA	9	15	0	0	0	-0.0969	0.0173	1.993e-08	22721	----	0
11:55849016	11:55849016:C:G	rs1384089	11	55849016	c	g	0.2154	3.694e-08	0,84	rs12786376	1	OR5BE1P	1260	intergenic	0.82	6	9	15	0	0	0	0.0906	0.0156	5.624e-09	22647	++++	0
11:55849115	11:55849115:C:T	rs17602278	11	55849115	t	c	0.7849	3.148e-08	0,84	rs12786376	1	OR5BE1P	1161	intergenic	3.741	6	9	15	0	0	0	-0.0908	0.0156	5.252e-09	22721	----	0
11:55849156	11:55849156:A:G	rs17530228	11	55849156	a	g	0.7852	3.13e-08	0,84	rs12786376	1	OR5BE1P	1120	intergenic	1.576	7	9	15	0	0	0	-0.0915	0.0155	3.858e-09	22721	----	0
11:55849312	11:55849312:A:C	rs17602368	11	55849312	a	c	0.7849	3.108e-08	0,84	rs12786376	1	OR5BE1P	964	upstream	1.928	6	9	15	0	0	0	-0.0911	0.0156	4.818e-09	22721	----	0
11:55849439	11:55849439:A:T	rs79989446	11	55849439	a	t	0.2151	3.108e-08	0,84	rs12786376	1	OR5BE1P	837	upstream	1.34	6	9	15	0	0	0	0.0911	0.0156	4.818e-09	22721	++++	0
11:55849451	11:55849451:A:T	rs80353068	11	55849451	a	t	0.2151	3.108e-08	0,84	rs12786376	1	OR5BE1P	825	upstream	0.738	6	9	15	0	0	0	0.0911	0.0156	4.818e-09	22721	++++	0
11:55849469	11:55849469:A:G	rs76116470	11	55849469	a	g	0.2151	3.108e-08	0,84	rs12786376	1	OR5BE1P	807	upstream	10.26	7	9	15	0	0	0	0.0911	0.0156	4.818e-09	22721	++++	0
11:55849599	11:55849599:G:T	rs74367455	11	55849599	t	g	0.2151	3.108e-08	0,84	rs12786376	1	OR5BE1P	677	upstream	4.631	6	9	15	0	0	0	0.0911	0.0156	4.818e-09	22721	++++	0
11:55849632	11:55849632:A:G	rs61889299	11	55849632	a	g	0.7849	3.108e-08	0,84	rs12786376	1	OR5BE1P	644	upstream	0.423	6	9	15	0	0	0	-0.0911	0.0156	4.818e-09	22721	----	0
11:55849662	11:55849662:G:T	rs61887071	11	55849662	t	g	0.2148	3.043e-08	0,84	rs12786376	1	OR5BE1P	614	upstream	2.782	7	9	15	0	0	0	0.0911	0.0156	4.858e-09	22711	++++	0
11:55849674	11:55849674:A:C	rs61887072	11	55849674	a	c	0.7849	3.475e-08	0,84	rs12786376	1	OR5BE1P	602	upstream	0.307	7	9	15	0	0	0	-0.0906	0.0156	5.82e-09	22720	----	0
11:55849683	11:55849683:C:T	rs61887073	11	55849683	t	c	0.7908	3.595e-08	0,84	rs12786376	1	OR5BE1P	593	upstream	2.826	6	9	15	0	0	0	-0.0902	0.0156	7.545e-09	22541	----	0
11:55850448	11:55850448:C:T	rs61887074	11	55850448	t	c	0.2151	3.108e-08	0,84	rs12786376	1	OR5BE1P	0	ncRNA_exonic	10.92	7	7	15	0	0	0	0.0911	0.0156	4.818e-09	22721	++++	0
11:55851022	11:55851022:A:C	rs17530318	11	55851022	a	c	0.2151	3.201e-08	0,84	rs12786376	1	OR5BE1P	0	ncRNA_exonic	8.165	7	7	15	1	0	0	0.0911	0.0156	4.788e-09	22721	++++	0
11:55851124	11:55851124:C:T	rs17530360	11	55851124	t	c	0.2151	3.1e-08	0,84	rs12786376	1	OR5BE1P	0	ncRNA_exonic	8.785	7	7	15	1	0	0	0.091	0.0156	4.908e-09	22720	++++	0
11:55851608	11:55851608:A:C	rs61887075	11	55851608	a	c	0.2151	3.1e-08	0,84	rs12786376	1	OR5BE1P	392	downstream	0.548	7	9	15	1	0	0	0.091	0.0156	4.908e-09	22720	++++	0
11:55851770	11:55851770:C:T	rs61887076	11	55851770	t	c	0.7849	3.1e-08	0,84	rs12786376	1	OR5BE1P	554	downstream	1.183	7	9	15	1	0	0	-0.091	0.0156	4.908e-09	22720	----	0
11:55851884	11:55851884:A:C	rs61887077	11	55851884	a	c	0.2151	3.1e-08	0,84	rs12786376	1	OR5BE1P	668	downstream	0.827	7	9	15	1	0	0	0.091	0.0156	4.908e-09	22720	++++	0
11:55851900	11:55851900:A:G	rs61887078	11	55851900	a	g	0.2151	3.1e-08	0,84	rs12786376	1	OR5BE1P	684	downstream	6.07	6	9	15	1	0	0	0.091	0.0156	4.908e-09	22720	++++	0
11:55852205	11:55852205:A:T	rs79375348	11	55852205	a	t	0.7849	3.1e-08	0,84	rs12786376	1	OR5BE1P	989	downstream	7.044	7	9	15	1	0	0	-0.091	0.0156	4.908e-09	22720	----	0
11:55852228	11:55852228:A:C	rs78429993	11	55852228	a	c	0.2151	3.1e-08	0,84	rs12786376	1	OR5BE1P	1012	intergenic	5.966	6	9	15	1	0	0	0.091	0.0156	4.908e-09	22720	++++	0
11:55852309	11:55852309:C:T	rs61887079	11	55852309	t	c	0.7849	3.1e-08	0,84	rs12786376	1	OR5BE1P	1093	intergenic	0.034	5	9	15	1	0	0	-0.091	0.0156	4.908e-09	22720	----	0
11:55852748	11:55852748:A:G	rs74704140	11	55852748	a	g	0.7849	3.1e-08	0,84	rs12786376	1	OR5BE1P	1532	intergenic	5.095	6	9	15	1	0	0	-0.091	0.0156	4.908e-09	22720	----	0
11:55852769	11:55852769:T:TG	rs141051248	11	55852769	t	tg	0.7849	3.068e-08	0,83	rs12786376	1	OR5BE1P	1553	intergenic	1.291	NA	9	15	1	0	0	-0.0969	0.0173	1.959e-08	22715	----	0
11:55853340	11:55853340:C:T	rs61887081	11	55853340	t	c	0.7849	3.1e-08	0,84	rs12786376	1	OR5BE1P	2124	intergenic	1.737	7	9	15	1	0	0	-0.091	0.0156	4.908e-09	22720	----	0
11:55853638	11:55853638:A:G	rs61887082	11	55853638	a	g	0.7849	3.397e-08	0,84	rs12786376	1	OR5BE1P	2422	intergenic	0.344	6	9	15	1	0	0	-0.0909	0.0156	5.217e-09	22720	----	0
11:55853925	11:55853925:G:T	rs1384091	11	55853925	t	g	0.7849	3.1e-08	0,84	rs12786376	1	OR5BE1P	2709	intergenic	1.37	7	9	15	1	0	0	-0.091	0.0156	4.908e-09	22720	----	0
11:55854233	11:55854233:C:T	rs1384092	11	55854233	t	c	0.2151	3.1e-08	0,84	rs12786376	1	OR5BE1P	3017	intergenic	0.299	6	9	15	1	0	0	0.091	0.0156	4.908e-09	22720	++++	0
11:55854331	11:55854331:G:T	rs1384093	11	55854331	t	g	0.2151	3.1e-08	0,84	rs12786376	1	OR5BE1P	3115	intergenic	3.488	6	9	15	1	0	0	0.091	0.0156	4.908e-09	22720	++++	0
11:55854447	11:55854447:C:G	rs61887083	11	55854447	c	g	0.7849	3.1e-08	0,84	rs12786376	1	OR5BE1P	3231	intergenic	2.047	6	15	15	1	0	0	-0.091	0.0156	4.908e-09	22720	----	0
11:55854712	11:55854712:A:G	rs61887084	11	55854712	a	g	0.7849	3.1e-08	0,84	rs12786376	1	OR5BE1P	3496	intergenic	6.968	7	9	15	1	0	0	-0.091	0.0156	4.908e-09	22720	----	0
11:55855016	11:55855016:A:G	rs61887085	11	55855016	a	g	0.2151	3.1e-08	0,83	rs12786376	1	OR5BE1P	3800	intergenic	0.595	7	9	15	1	0	0	0.091	0.0156	4.908e-09	22720	++++	0
11:55855151	11:55855151:C:T	rs61887086	11	55855151	t	c	0.7849	3.1e-08	0,84	rs12786376	1	OR5BE1P	3935	intergenic	3.864	6	9	15	1	0	0	-0.091	0.0156	4.908e-09	22720	----	0
11:55855572	11:55855572:C:T	rs7940931	11	55855572	t	c	0.7849	3.1e-08	0,84	rs12786376	1	OR5BE1P	4356	intergenic	1.802	7	9	15	1	0	0	-0.091	0.0156	4.908e-09	22720	----	0
11:55855659	11:55855659:A:C	rs79620864	11	55855659	a	c	0.2151	3.1e-08	0,84	rs12786376	1	OR5BE1P	4443	intergenic	0.126	6	9	15	1	0	0	0.091	0.0156	4.908e-09	22720	++++	0
11:55856085	11:55856085:A:G	rs61887088	11	55856085	a	g	0.7849	3.1e-08	0,84	rs12786376	1	OR8I2	4667	intergenic	5.183	7	15	15	1	0	0	-0.091	0.0156	4.908e-09	22720	----	0
11:55856239	11:55856239:G:T	rs61887089	11	55856239	t	g	0.2151	3.1e-08	0,84	rs12786376	1	OR8I2	4513	intergenic	1.021	7	15	15	1	0	0	0.091	0.0156	4.908e-09	22720	++++	0
11:55856703	11:55856703:C:T	rs61887090	11	55856703	t	c	0.7849	3.1e-08	0,84	rs12786376	1	OR8I2	4049	intergenic	4.949	6	15	15	1	0	0	-0.091	0.0156	4.908e-09	22720	----	0
11:55856742	11:55856742:A:C	rs61887091	11	55856742	a	c	0.2151	3.1e-08	0,84	rs12786376	1	OR8I2	4010	intergenic	4.366	6	15	15	1	0	0	0.091	0.0156	4.908e-09	22720	++++	0
11:55857308	11:55857308:C:G	rs17530416	11	55857308	c	g	0.7849	3.1e-08	0,84	rs12786376	1	OR8I2	3444	intergenic	5.417	3a	15	15	1	0	0	-0.091	0.0156	4.908e-09	22720	----	0
11:55857481	11:55857481:C:T	rs17530423	11	55857481	t	c	0.2151	3.391e-08	0,84	rs12786376	1	OR8I2	3271	intergenic	0.236	4	15	15	1	0	0	0.0909	0.0156	5.201e-09	22720	++++	0
11:55857561	11:55857561:G:T	rs61887092	11	55857561	t	g	0.2151	3.1e-08	0,84	rs12786376	1	OR8I2	3191	intergenic	3.395	7	15	15	1	0	0	0.091	0.0156	4.908e-09	22720	++++	0
11:55857886	11:55857886:A:G	rs17602621	11	55857886	a	g	0.2151	3.1e-08	0,84	rs12786376	1	OR8I2	2866	intergenic	3.692	7	9	15	1	0	0	0.091	0.0156	4.908e-09	22720	++++	0
11:55857954	11:55857954:C:T	rs79741448	11	55857954	t	c	0.2151	3.1e-08	0,84	rs12786376	1	OR8I2	2798	intergenic	1.146	6	9	15	1	0	0	0.091	0.0156	4.908e-09	22720	++++	0
11:55858045	11:55858045:A:G	rs61887093	11	55858045	a	g	0.7849	3.1e-08	0,84	rs12786376	1	OR8I2	2707	intergenic	1.935	6	9	15	1	0	0	-0.091	0.0156	4.908e-09	22720	----	0
11:55858107	11:55858107:A:T	rs56393785	11	55858107	a	t	0.2151	3.1e-08	0,84	rs12786376	1	OR8I2	2645	intergenic	2.198	7	9	15	1	0	0	0.091	0.0156	4.908e-09	22720	++++	0
11:55858370	11:55858370:A:G	rs17602635	11	55858370	a	g	0.7849	3.1e-08	0,84	rs12786376	1	OR8I2	2382	intergenic	1.666	7	9	15	1	0	0	-0.091	0.0156	4.908e-09	22720	----	0
11:55858771	11:55858771:G:T	rs17602705	11	55858771	t	g	0.2151	3.1e-08	0,84	rs12786376	1	OR8I2	1981	intergenic	2.631	7	9	15	1	0	0	0.091	0.0156	4.908e-09	22720	++++	0
11:55858923	11:55858923:A:G	rs17530634	11	55858923	a	g	0.7849	3.1e-08	0,84	rs12786376	1	OR8I2	1829	intergenic	10.1	6	9	15	1	0	0	-0.091	0.0156	4.908e-09	22720	----	0
11:55859100	11:55859100:C:T	rs56289519	11	55859100	t	c	0.7849	3.1e-08	0,84	rs12786376	1	OR8I2	1652	intergenic	7.801	7	9	15	1	0	0	-0.091	0.0156	4.908e-09	22720	----	0
11:55859372	11:55859372:C:T	rs7935372	11	55859372	t	c	0.7849	3.1e-08	0,84	rs12786376	1	OR8I2	1380	intergenic	4.537	7	9	15	1	0	0	-0.091	0.0156	4.908e-09	22720	----	0
11:55859425	11:55859425:A:G	rs7943453	11	55859425	a	g	0.2153	2.482e-08	0,85	rs12786376	1	OR8I2	1327	intergenic	4.335	6	9	15	1	0	0	0.092	0.0156	3.474e-09	22721	++++	0
11:55859501	11:55859501:C:CA	rs11382452	11	55859501	ca	c	0.2151	3.078e-08	0,85	rs12786376	1	OR8I2	1251	intergenic	5.979	NA	9	15	1	0	0	0.0969	0.0173	1.973e-08	22720	++++	0
11:55860097	11:55860097:C:CATTT	rs10537071	11	55860097	cattt	c	0.7849	3.078e-08	0,85	rs12786376	1	OR8I2	655	upstream	3.799	NA	9	15	1	0	0	-0.0969	0.0173	1.973e-08	22720	----	0
11:55860351	11:55860351:C:T	rs61887094	11	55860351	t	c	0.2151	3.078e-08	0,85	rs12786376	1	OR8I2	401	upstream	0.075	7	9	15	1	0	0	0.091	0.0156	4.861e-09	22720	++++	0
11:55860388	11:55860388:C:G	rs7947530	11	55860388	c	g	0.2151	3.078e-08	0,85	rs12786376	1	OR8I2	364	upstream	0.843	6	9	15	1	0	0	0.091	0.0156	4.861e-09	22720	++++	0
11:55860443	11:55860443:A:G	rs17602906	11	55860443	a	g	0.7849	3.078e-08	0,85	rs12786376	1	OR8I2	309	upstream	2.791	6	9	15	1	0	0	-0.091	0.0156	4.861e-09	22720	----	0
11:55860467	11:55860467:A:G	rs74749434	11	55860467	a	g	0.2151	3.078e-08	0,85	rs12786376	1	OR8I2	285	upstream	0.181	6	9	15	1	0	0	0.091	0.0156	4.861e-09	22720	++++	0
11:55860533	11:55860533:C:T	rs17602927	11	55860533	t	c	0.7849	3.078e-08	0,85	rs12786376	1	OR8I2	219	upstream	3.717	7	9	15	1	0	0	-0.091	0.0156	4.861e-09	22720	----	0
11:55860586	11:55860586:G:T	rs61887095	11	55860586	t	g	0.2151	3.078e-08	0,85	rs12786376	1	OR8I2	166	upstream	1.968	6	9	15	1	0	0	0.091	0.0156	4.861e-09	22720	++++	0
11:55861153	11:55861153:A:G	rs17603011	11	55861153	a	g	0.7849	2.624e-08	0,85	rs12786376	1	OR8I2	0	exonic	13.62	5	1	15	1	0	1	-0.0915	0.0156	4.088e-09	22720	----	0
11:55861277	11:55861277:G:GT	rs138372442	11	55861277	g	gt	0.2151	3.078e-08	0,85	rs12786376	1	OR8I2	0	exonic	16.54	NA	9	15	1	1	0	0.0969	0.0173	1.973e-08	22720	++++	0
11:55861297	11:55861297:A:G	rs117967749	11	55861297	a	g	0.7849	3.078e-08	0,85	rs12786376	1	OR8I2	0	exonic	13.23	5	9	15	1	1	1	-0.091	0.0156	4.861e-09	22720	----	0
11:55861484	11:55861484:A:C	rs61887096	11	55861484	a	c	0.7849	3.078e-08	0,85	rs12786376	1	OR8I2	0	exonic	18.26	7	9	15	1	1	1	-0.091	0.0156	4.861e-09	22720	----	0
11:55861650	11:55861650:C:G	rs61887097	11	55861650	c	g	0.7849	3.078e-08	0,85	rs12786376	1	OR8I2	0	exonic	35	7	9	15	1	1	1	-0.091	0.0156	4.861e-09	22720	----	0
11:55861999	11:55861999:C:T	rs61887099	11	55861999	t	c	0.7849	3.078e-08	0,85	rs12786376	1	OR8I2	236	downstream	2.929	6	9	15	1	0	0	-0.091	0.0156	4.861e-09	22720	----	0
11:55862474	11:55862474:C:T	rs80098941	11	55862474	t	c	0.7849	2.677e-08	0,84	rs12786376	1	OR8I2	711	downstream	0.482	6	9	15	1	0	0	-0.0916	0.0156	4.015e-09	22719	----	0
11:55862475	11:55862475:A:G	rs77052116	11	55862475	a	g	0.2151	2.677e-08	0,84	rs12786376	1	OR8I2	712	downstream	0.963	6	9	15	1	0	0	0.0916	0.0156	4.015e-09	22719	++++	0
11:55862532	11:55862532:C:T	rs7116619	11	55862532	t	c	0.2151	3.121e-08	0,85	rs12786376	1	OR8I2	769	downstream	1.164	7	9	15	1	0	0	0.091	0.0156	4.951e-09	22719	++++	0
11:55863035	11:55863035:C:T	rs17603150	11	55863035	t	c	0.7849	3.078e-08	0,85	rs12786376	1	OR8I2	1272	intergenic	2.083	7	9	15	1	0	0	-0.091	0.0156	4.861e-09	22720	----	0
11:55863313	11:55863313:A:C	rs61887114	11	55863313	a	c	0.785	3.169e-08	0,85	rs12786376	1	OR8I4P	1406	intergenic	1.589	7	9	15	1	0	0	-0.091	0.0156	5.025e-09	22717	----	0
11:55863330	11:55863330:C:T	rs61887115	11	55863330	t	c	0.215	3.169e-08	0,85	rs12786376	1	OR8I4P	1389	intergenic	1.023	7	9	15	1	0	0	0.091	0.0156	5.025e-09	22717	++++	0
11:55863423	11:55863423:A:T	rs7130422	11	55863423	a	t	0.215	3.169e-08	0,85	rs12786376	1	OR8I4P	1296	intergenic	0.494	7	9	15	1	0	0	0.091	0.0156	5.025e-09	22717	++++	0
11:55863430	11:55863430:A:G	rs61887116	11	55863430	a	g	0.785	3.169e-08	0,85	rs12786376	1	OR8I4P	1289	intergenic	5.559	7	9	15	1	0	0	-0.091	0.0156	5.025e-09	22717	----	0
11:55863933	11:55863933:C:T	rs6591864	11	55863933	t	c	0.785	3.169e-08	0,85	rs12786376	1	OR8I4P	786	downstream	0.184	6	9	15	1	0	0	-0.091	0.0156	5.025e-09	22717	----	0
11:55864786	11:55864786:C:G	rs61887119	11	55864786	c	g	0.215	3.169e-08	0,85	rs12786376	1	OR8I4P	0	ncRNA_exonic	8.869	7	9	15	1	0	0	0.091	0.0156	5.025e-09	22717	++++	0
11:55864820	11:55864820:A:G	rs61887120	11	55864820	a	g	0.2149	3.322e-08	0,85	rs12786376	1	OR8I4P	0	ncRNA_exonic	15.2	7	9	15	1	0	1	0.0908	0.0156	5.268e-09	22704	++++	0
11:55864963	11:55864963:C:T	rs2449155	11	55864963	t	c	0.785	3.891e-08	0,85	rs12786376	1	OR8I4P	102	upstream	4.843	7	9	15	1	0	0	-0.0902	0.0155	6.524e-09	22717	----	0
11:55865256	11:55865256:A:C	rs61887121	11	55865256	a	c	0.785	3.169e-08	0,85	rs12786376	1	OR8I4P	395	upstream	1.746	6	9	15	1	0	0	-0.091	0.0156	5.025e-09	22717	----	0
11:55865259	11:55865259:C:T	rs74390933	11	55865259	t	c	0.785	3.169e-08	0,85	rs12786376	1	OR8I4P	398	upstream	2.529	6	9	15	1	0	0	-0.091	0.0156	5.025e-09	22717	----	0
11:55865643	11:55865643:C:T	rs61887122	11	55865643	t	c	0.215	3.169e-08	0,85	rs12786376	1	OR8I4P	782	upstream	2.071	6	9	15	1	0	0	0.091	0.0156	5.025e-09	22717	++++	0
11:55865647	11:55865647:A:G	rs61887123	11	55865647	a	g	0.785	3.169e-08	0,85	rs12786376	1	OR8I4P	786	upstream	4.54	7	9	15	1	0	0	-0.091	0.0156	5.025e-09	22717	----	0
11:55865838	11:55865838:A:C	rs61887124	11	55865838	a	c	0.215	3.169e-08	0,85	rs12786376	1	OR8I4P	977	upstream	0.497	7	9	15	1	0	0	0.091	0.0156	5.025e-09	22717	++++	0
11:55865973	11:55865973:C:T	rs61887125	11	55865973	t	c	0.215	3.169e-08	0,85	rs12786376	1	OR8I4P	1112	intergenic	2.544	7	9	15	1	0	0	0.091	0.0156	5.025e-09	22717	++++	0
11:55866067	11:55866067:C:T	rs61887126	11	55866067	t	c	0.215	3.169e-08	0,85	rs12786376	1	OR8I4P	1206	intergenic	0.579	7	9	15	1	0	0	0.091	0.0156	5.025e-09	22717	++++	0
11:55866187	11:55866187:A:G	rs61887127	11	55866187	a	g	0.785	3.169e-08	0,85	rs12786376	1	OR8I4P	1326	intergenic	3.038	6	9	15	1	0	0	-0.091	0.0156	5.025e-09	22717	----	0
11:55866446	11:55866446:C:G	rs2449156	11	55866446	c	g	0.785	3.891e-08	0,85	rs12786376	1	OR8I4P	1585	intergenic	2.33	7	9	15	1	0	0	-0.0902	0.0155	6.524e-09	22717	----	0
11:55866773	11:55866773:C:T	rs2512959	11	55866773	t	c	0.785	3.891e-08	0,85	rs12786376	1	OR8I4P	1912	intergenic	1.677	7	9	15	1	0	0	-0.0902	0.0155	6.524e-09	22717	----	0
11:55866884	11:55866884:C:T	rs1905074	11	55866884	t	c	0.215	3.891e-08	0,85	rs12786376	1	OR8I4P	2023	intergenic	2.249	6	9	15	1	0	0	0.0902	0.0155	6.524e-09	22717	++++	0
11:55866952	11:55866952:C:T	rs1905075	11	55866952	t	c	0.785	3.891e-08	0,85	rs12786376	1	OR8I4P	2091	intergenic	0.751	7	9	15	1	0	0	-0.0902	0.0155	6.524e-09	22717	----	0
11:55867101	11:55867101:A:T	rs1905076	11	55867101	a	t	0.2092	3.573e-08	0,85	rs12786376	1	OR8I4P	2240	intergenic	2.962	7	9	15	1	0	0	0.0907	0.0155	5.478e-09	22552	++++	0
11:55867275	11:55867275:A:G	rs7113343	11	55867275	a	g	0.785	3.169e-08	0,85	rs12786376	1	OR8I4P	2414	intergenic	3.508	7	9	15	1	0	0	-0.091	0.0156	5.025e-09	22717	----	0
11:55868406	11:55868406:C:T	rs61887128	11	55868406	t	c	0.215	3.169e-08	0,85	rs12786376	1	OR8I4P	3545	intergenic	1.332	7	9	15	1	0	0	0.091	0.0156	5.025e-09	22717	++++	0
11:55868806	11:55868806:A:G	rs61887129	11	55868806	a	g	0.785	3.169e-08	0,85	rs12786376	1	OR8H2	3712	intergenic	3.092	7	9	15	1	0	0	-0.091	0.0156	5.025e-09	22717	----	0
11:55868855	11:55868855:A:G	rs78486287	11	55868855	a	g	0.7852	3.523e-08	0,85	rs12786376	1	OR8H2	3663	intergenic	3.477	6	9	15	1	0	0	-0.0905	0.0156	6.076e-09	22710	----	0
11:55868951	11:55868951:A:C	rs12786376	11	55868951	a	c	0.7781	8.158e-10	1	rs12786376	1	OR8H2	3567	intergenic	2.395	6	9	15	1	0	0	-0.0991	0.0153	8.521e-11	22357	----	0
11:55869136	11:55869136:C:T	rs61887130	11	55869136	t	c	0.785	3.169e-08	0,85	rs12786376	1	OR8H2	3382	intergenic	1.024	6	9	15	1	0	0	-0.091	0.0156	5.025e-09	22717	----	0
11:55870401	11:55870401:A:G	rs61887135	11	55870401	a	g	0.215	3.169e-08	0,85	rs12786376	1	OR8H2	2117	intergenic	0.602	7	9	15	1	0	0	0.091	0.0156	5.025e-09	22717	++++	0
11:55870545	11:55870545:G:T	rs61887136	11	55870545	t	g	0.215	3.169e-08	0,85	rs12786376	1	OR8H2	1973	intergenic	0.039	7	9	15	1	0	0	0.091	0.0156	5.025e-09	22717	++++	0
11:55870698	11:55870698:C:T	rs74586537	11	55870698	t	c	0.215	3.169e-08	0,85	rs12786376	1	OR8H2	1820	intergenic	0.813	7	9	15	1	0	0	0.091	0.0156	5.025e-09	22717	++++	0
11:55870705	11:55870705:C:T	rs77052409	11	55870705	t	c	0.215	3.169e-08	0,85	rs12786376	1	OR8H2	1813	intergenic	0.045	7	9	15	1	0	0	0.091	0.0156	5.025e-09	22717	++++	0
11:55871091	11:55871091:A:G	rs61887137	11	55871091	a	g	0.785	3.169e-08	0,85	rs12786376	1	OR8H2	1427	intergenic	3.553	5	9	15	1	0	0	-0.091	0.0156	5.025e-09	22717	----	0
11:55871364	11:55871364:C:T	rs61887138	11	55871364	t	c	0.215	3.169e-08	0,85	rs12786376	1	OR8H2	1154	intergenic	1.904	6	9	15	1	0	0	0.091	0.0156	5.025e-09	22717	++++	0
11:55871600	11:55871600:G:T	rs61887139	11	55871600	t	g	0.785	3.169e-08	0,85	rs12786376	1	OR8H2	918	upstream	0.826	7	9	15	1	0	0	-0.091	0.0156	5.025e-09	22717	----	0
11:55871636	11:55871636:C:T	rs61887140	11	55871636	t	c	0.2148	2.031e-08	0,85	rs12786376	1	OR8H2	882	upstream	0.132	7	9	15	1	0	0	0.0924	0.0157	4.041e-09	22673	++++	0
11:55871724	11:55871724:A:C	rs61887141	11	55871724	a	c	0.785	3.169e-08	0,85	rs12786376	1	OR8H2	794	upstream	3.068	6	9	15	1	0	0	-0.091	0.0156	5.025e-09	22717	----	0
11:55872832	11:55872832:C:T	rs61750923	11	55872832	t	c	0.215	3.169e-08	0,85	rs12786376	1	OR8H2	0	exonic	0.716	7	9	15	1	0	0	0.091	0.0156	5.025e-09	22717	++++	0
11:55872876	11:55872876:C:T	rs2512961	11	55872876	t	c	0.7906	2.422e-08	0,85	rs12786376	1	OR8H2	0	exonic	11.23	7	9	15	1	0	0	-0.0917	0.0155	3.639e-09	22553	----	0
11:55872980	11:55872980:A:G	rs61734406	11	55872980	a	g	0.7871	3.824e-08	0,85	rs12786376	1	OR8H2	0	exonic	0.025	5	9	15	1	0	0	-0.0954	0.0162	4.176e-09	22502	----	0
11:55872990	11:55872990:C:G	rs61734403	11	55872990	c	g	0.2138	3.669e-08	0,85	rs12786376	1	OR8H2	0	exonic	0.796	6	9	15	1	0	0	0.0917	0.016	9.334e-09	22589	++++	0
11:55873026	11:55873026:G:T	rs61734396	11	55873026	t	g	0.215	3.169e-08	0,85	rs12786376	1	OR8H2	0	exonic	1.76	7	9	15	1	0	0	0.091	0.0156	5.025e-09	22717	++++	0
11:55873293	11:55873293:C:T	rs61731255	11	55873293	t	c	0.785	3.169e-08	0,85	rs12786376	1	OR8H2	0	exonic	22.3	6	9	15	1	1	1	-0.091	0.0156	5.025e-09	22717	----	0
11:55873590	11:55873590:C:G	rs7933129	11	55873590	c	g	0.785	3.169e-08	0,85	rs12786376	1	OR8H2	132	downstream	0.361	7	9	15	1	0	0	-0.091	0.0156	5.025e-09	22717	----	0
11:55873654	11:55873654:C:T	rs7942363	11	55873654	t	c	0.785	3.169e-08	0,85	rs12786376	1	OR8H2	196	downstream	1.518	6	9	15	1	0	0	-0.091	0.0156	5.025e-09	22717	----	0
11:55873902	11:55873902:C:T	rs7936197	11	55873902	t	c	0.215	3.169e-08	0,85	rs12786376	1	OR8H2	444	downstream	0.233	7	9	15	1	0	0	0.091	0.0156	5.025e-09	22717	++++	0
11:55874108	11:55874108:C:T	rs7945681	11	55874108	t	c	0.785	3.169e-08	0,85	rs12786376	1	OR8H2	650	downstream	5.374	6	9	15	1	0	0	-0.091	0.0156	5.025e-09	22717	----	0
11:55874430	11:55874430:A:G	rs7925734	11	55874430	a	g	0.215	3.169e-08	0,85	rs12786376	1	OR8H2	972	downstream	0.085	7	9	15	1	0	0	0.091	0.0156	5.025e-09	22717	++++	0
11:55874815	11:55874815:A:T	rs76448418	11	55874815	a	t	0.785	3.169e-08	0,85	rs12786376	1	OR8H2	1357	intergenic	6.833	6	9	15	1	0	0	-0.091	0.0156	5.025e-09	22717	----	0
11:55875284	11:55875284:C:T	rs114631486	11	55875284	t	c	0.785	3.169e-08	0,85	rs12786376	1	OR8H2	1826	intergenic	2.733	6	9	15	1	0	0	-0.091	0.0156	5.025e-09	22717	----	0
11:55875290	11:55875290:A:C	rs115072927	11	55875290	a	c	0.785	3.169e-08	0,85	rs12786376	1	OR8H2	1832	intergenic	0.646	6	9	15	1	0	0	-0.091	0.0156	5.025e-09	22717	----	0
11:55875807	11:55875807:C:G	rs61887159	11	55875807	c	g	0.785	3.169e-08	0,85	rs12786376	1	OR8H2	2349	intergenic	1.987	7	9	15	1	0	0	-0.091	0.0156	5.025e-09	22717	----	0
11:55876050	11:55876050:A:C	rs78662386	11	55876050	a	c	0.215	3.275e-08	0,84	rs12786376	1	OR8H2	2592	intergenic	0.031	6	9	15	1	0	0	0.0908	0.0156	5.25e-09	22714	++++	0
11:55876113	11:55876113:A:C	rs77465642	11	55876113	a	c	0.785	3.169e-08	0,85	rs12786376	1	OR8H2	2655	intergenic	1.209	6	9	15	1	0	0	-0.091	0.0156	5.025e-09	22717	----	0
11:55876574	11:55876574:C:T	rs7945129	11	55876574	t	c	0.2151	3.721e-08	0,85	rs12786376	1	OR8H2	3116	intergenic	5.755	6	9	15	1	0	0	0.0905	0.0156	6.022e-09	22720	++++	0
11:55876658	11:55876658:A:C	rs7945243	11	55876658	a	c	0.2151	3.721e-08	0,85	rs12786376	1	OR8H2	3200	intergenic	1.342	7	9	15	1	0	0	0.0905	0.0156	6.022e-09	22720	++++	0
11:55876853	11:55876853:C:T	rs7929106	11	55876853	t	c	0.7849	3.721e-08	0,85	rs12786376	1	OR8H2	3395	intergenic	4.668	6	9	15	1	0	0	-0.0905	0.0156	6.022e-09	22720	----	0
11:55876923	11:55876923:G:T	rs7929130	11	55876923	t	g	0.7849	3.721e-08	0,85	rs12786376	1	OR8H2	3465	intergenic	2.271	5	9	15	1	0	0	-0.0905	0.0156	6.022e-09	22720	----	0
11:55877103	11:55877103:C:T	rs7929353	11	55877103	t	c	0.7849	3.721e-08	0,85	rs12786376	1	OR8H2	3645	intergenic	5.456	5	9	15	1	0	0	-0.0905	0.0156	6.022e-09	22720	----	0
11:55877127	11:55877127:A:G	rs7937307	11	55877127	a	g	0.2151	3.721e-08	0,85	rs12786376	1	OR8H2	3669	intergenic	7.674	5	9	15	1	0	0	0.0905	0.0156	6.022e-09	22720	++++	0
11:55877253	11:55877253:C:T	rs7929570	11	55877253	t	c	0.7852	4.195e-08	0,85	rs12786376	1	OR8H2	3795	intergenic	0.741	7	9	15	1	0	0	-0.0897	0.0155	7.659e-09	22721	----	0
11:55877439	11:55877439:G:T	rs79165256	11	55877439	t	g	0.7849	3.721e-08	0,85	rs12786376	1	OR8H2	3981	intergenic	0.187	6	9	15	1	0	0	-0.0905	0.0156	6.022e-09	22720	----	0
11:55877975	11:55877975:G:T	rs56172612	11	55877975	t	g	0.7849	3.722e-08	0,85	rs12786376	1	OR8H2	4517	intergenic	0.071	6	9	15	1	0	0	-0.0904	0.0156	6.05e-09	22721	----	0
11:55878115	11:55878115:C:T	rs55940706	11	55878115	t	c	0.2151	3.722e-08	0,85	rs12786376	1	OR8H2	4657	intergenic	0.245	6	9	15	1	0	0	0.0904	0.0156	6.05e-09	22721	++++	0
11:55878236	11:55878236:G:T	rs55757025	11	55878236	t	g	0.7849	3.722e-08	0,85	rs12786376	1	OR8H2	4778	intergenic	0.071	7	9	15	1	0	0	-0.0904	0.0156	6.05e-09	22721	----	0
11:55878277	11:55878277:A:G	rs55894023	11	55878277	a	g	0.2151	3.722e-08	0,85	rs12786376	1	OR8H2	4819	intergenic	2.003	7	9	15	1	0	0	0.0904	0.0156	6.05e-09	22721	++++	0
11:55878314	11:55878314:C:T	rs56322667	11	55878314	t	c	0.215	2.784e-08	0,85	rs12786376	1	OR8H2	4856	intergenic	1.732	6	9	15	1	0	0	0.0913	0.0156	4.38e-09	22719	++++	0
11:55878325	11:55878325:G:T	rs55707919	11	55878325	t	g	0.215	2.784e-08	0,85	rs12786376	1	OR8H2	4867	intergenic	0.242	7	9	15	1	0	0	0.0913	0.0156	4.38e-09	22719	++++	0
11:55878480	11:55878480:T:TC	rs56323825	11	55878480	t	tc	0.2151	3.722e-08	0,85	rs12786376	1	OR8H2	5022	intergenic	0.11	NA	9	15	1	0	0	0.0969	0.0173	1.973e-08	22721	++++	0
11:55878584	11:55878584:C:T	rs61887867	11	55878584	t	c	0.2151	3.722e-08	0,85	rs12786376	1	OR8H2	5126	intergenic	1.451	6	9	15	1	0	0	0.0904	0.0156	6.05e-09	22721	++++	0
11:55878741	11:55878741:G:T	rs61887868	11	55878741	t	g	0.2151	3.722e-08	0,85	rs12786376	1	OR8H2	5283	intergenic	1.457	7	9	15	1	0	0	0.0904	0.0156	6.05e-09	22721	++++	0
11:55878888	11:55878888:C:T	rs61887869	11	55878888	t	c	0.7849	3.722e-08	0,85	rs12786376	1	OR5BN2P	5226	intergenic	1.303	6	9	15	1	0	0	-0.0904	0.0156	6.05e-09	22721	----	0
11:55879115	11:55879115:C:T	rs76524683	11	55879115	t	c	0.7849	3.722e-08	0,85	rs12786376	1	OR5BN2P	4999	intergenic	4.835	5	9	15	1	0	0	-0.0904	0.0156	6.05e-09	22721	----	0
11:55879455	11:55879455:C:T	rs7935728	11	55879455	t	c	0.215	3.236e-08	0,85	rs12786376	1	OR5BN2P	4659	intergenic	0.095	7	9	15	1	0	0	0.091	0.0155	4.78e-09	22721	++++	0
11:55879564	11:55879564:A:G	rs7924763	11	55879564	a	g	0.2151	3.722e-08	0,85	rs12786376	1	OR5BN2P	4550	intergenic	2.38	6	9	15	1	0	0	0.0904	0.0156	6.05e-09	22721	++++	0
11:55879596	11:55879596:C:G	rs7924778	11	55879596	c	g	0.2151	3.722e-08	0,85	rs12786376	1	OR5BN2P	4518	intergenic	8.015	7	9	15	1	0	0	0.0904	0.0156	6.05e-09	22721	++++	0
11:55879790	11:55879790:G:T	rs7948146	11	55879790	t	g	0.7849	3.722e-08	0,85	rs12786376	1	OR5BN2P	4324	intergenic	0.68	5	9	15	1	0	0	-0.0904	0.0156	6.05e-09	22721	----	0
11:55879932	11:55879932:C:T	rs61887870	11	55879932	t	c	0.7849	3.722e-08	0,85	rs12786376	1	OR5BN2P	4182	intergenic	8.626	5	9	15	1	0	0	-0.0904	0.0156	6.05e-09	22721	----	0
11:55880014	11:55880014:C:T	rs61887871	11	55880014	t	c	0.2151	3.601e-08	0,85	rs12786376	1	OR5BN2P	4100	intergenic	0.487	5	9	15	1	0	0	0.0906	0.0156	5.747e-09	22720	++++	0
11:55880470	11:55880470:A:G	rs114509652	11	55880470	a	g	0.2151	3.462e-08	0,85	rs12786376	1	OR5BN2P	3644	intergenic	1.642	7	9	15	1	0	0	0.0908	0.0156	5.323e-09	22720	++++	0
11:55880503	11:55880503:A:G	rs116857590	11	55880503	a	g	0.2151	3.462e-08	0,85	rs12786376	1	OR5BN2P	3611	intergenic	1.53	6	9	15	1	0	0	0.0908	0.0156	5.323e-09	22720	++++	0
11:55880513	11:55880513:G:T	rs79632352	11	55880513	t	g	0.7849	3.462e-08	0,85	rs12786376	1	OR5BN2P	3601	intergenic	2.181	6	9	15	1	0	0	-0.0908	0.0156	5.323e-09	22720	----	0
11:55880668	11:55880668:C:T	rs116966483	11	55880668	t	c	0.7849	3.462e-08	0,85	rs12786376	1	OR5BN2P	3446	intergenic	2.32	7	9	15	1	0	0	-0.0908	0.0156	5.323e-09	22720	----	0
11:55880920	11:55880920:A:T	rs61887874	11	55880920	a	t	0.7849	3.462e-08	0,85	rs12786376	1	OR5BN2P	3194	intergenic	2.249	6	9	15	1	0	0	-0.0908	0.0156	5.323e-09	22720	----	0
11:55881079	11:55881079:A:G	rs61887875	11	55881079	a	g	0.2151	3.462e-08	0,85	rs12786376	1	OR5BN2P	3035	intergenic	0.928	6	9	15	1	0	0	0.0908	0.0156	5.323e-09	22720	++++	0
11:55881741	11:55881741:A:G	rs118134889	11	55881741	a	g	0.2151	3.462e-08	0,85	rs12786376	1	OR5BN2P	2373	intergenic	3.252	7	9	15	1	0	0	0.0908	0.0156	5.323e-09	22720	++++	0
11:55882600	11:55882600:A:AT	rs138470380	11	55882600	a	at	0.2151	3.462e-08	0,85	rs12786376	1	OR5BN2P	1514	intergenic	0.302	NA	9	15	1	0	0	0.0969	0.0173	1.973e-08	22720	++++	0
11:55882658	11:55882658:C:T	rs61887878	11	55882658	t	c	0.2151	3.462e-08	0,85	rs12786376	1	OR5BN2P	1456	intergenic	1.069	6	9	15	1	0	0	0.0908	0.0156	5.323e-09	22720	++++	0
11:55882841	11:55882841:C:T	rs61887879	11	55882841	t	c	0.7849	3.462e-08	0,85	rs12786376	1	OR5BN2P	1273	intergenic	1.453	7	9	15	1	0	0	-0.0908	0.0156	5.323e-09	22720	----	0
11:55883019	11:55883019:A:G	rs61887880	11	55883019	a	g	0.7849	3.462e-08	0,85	rs12786376	1	OR5BN2P	1095	intergenic	4.352	7	9	15	1	0	0	-0.0908	0.0156	5.323e-09	22720	----	0
11:55883027	11:55883027:A:G	rs2449151	11	55883027	a	g	0.2151	3.022e-08	0,85	rs12786376	1	OR5BN2P	1087	intergenic	4.06	7	9	15	1	0	0	0.0909	0.0155	4.676e-09	22720	++++	0
11:55883313	11:55883313:C:G	rs7940447	11	55883313	c	g	0.2151	3.462e-08	0,84	rs12786376	1	OR5BN2P	801	downstream	0.326	6	9	15	1	0	0	0.0908	0.0156	5.323e-09	22720	++++	0
11:55883381	11:55883381:C:T	rs7951765	11	55883381	t	c	0.2151	3.462e-08	0,85	rs12786376	1	OR5BN2P	733	downstream	0.188	6	9	15	1	0	0	0.0908	0.0156	5.323e-09	22720	++++	0
11:55883432	11:55883432:G:T	rs7932542	11	55883432	t	g	0.7849	3.462e-08	0,85	rs12786376	1	OR5BN2P	682	downstream	0.408	6	9	15	1	0	0	-0.0908	0.0156	5.323e-09	22720	----	0
11:55883497	11:55883497:A:G	rs7940696	11	55883497	a	g	0.2151	3.462e-08	0,85	rs12786376	1	OR5BN2P	617	downstream	4.269	6	9	15	1	0	0	0.0908	0.0156	5.323e-09	22720	++++	0
11:55883551	11:55883551:C:T	rs7932753	11	55883551	t	c	0.7849	3.462e-08	0,85	rs12786376	1	OR5BN2P	563	downstream	2.069	7	9	15	1	0	0	-0.0908	0.0156	5.323e-09	22720	----	0
11:55883662	11:55883662:C:G	rs61887881	11	55883662	c	g	0.7849	3.462e-08	0,85	rs12786376	1	OR5BN2P	452	downstream	0.452	7	9	15	1	0	0	-0.0908	0.0156	5.323e-09	22720	----	0
11:55884294	11:55884294:A:C	rs17603331	11	55884294	a	c	0.2151	3.462e-08	0,85	rs12786376	1	OR5BN2P	0	ncRNA_exonic	7.424	5	9	15	1	0	0	0.0908	0.0156	5.323e-09	22720	++++	0
11:55884371	11:55884371:A:G	rs7123005	11	55884371	a	g	0.2151	3.462e-08	0,85	rs12786376	1	OR5BN2P	0	ncRNA_exonic	0.538	5	9	15	1	0	0	0.0908	0.0156	5.323e-09	22720	++++	0
11:55884434	11:55884434:A:G	rs7123036	11	55884434	a	g	0.2151	3.462e-08	0,85	rs12786376	1	OR5BN2P	0	ncRNA_exonic	4.215	5	9	15	1	0	0	0.0908	0.0156	5.323e-09	22720	++++	0
11:55884490	11:55884490:G:GA	rs11364570	11	55884490	g	ga	0.2151	3.593e-08	0,85	rs12786376	1	OR5BN2P	0	ncRNA_exonic	3.55	NA	9	15	1	0	0	0.0968	0.0173	2.024e-08	22720	++++	0
11:55884789	11:55884789:A:AT	rs11364571	11	55884789	a	at	0.2151	3.349e-08	0,85	rs12786376	1	OR5BN2P	56	upstream	1.591	NA	9	15	1	0	0	0.0969	0.0173	1.973e-08	22719	++++	0
11:55884866	11:55884866:C:T	rs79162943	11	55884866	t	c	0.2094	4.539e-08	0,85	rs12786376	1	OR5BN2P	133	upstream	1.018	6	9	15	1	0	0	0.0893	0.0156	1.002e-08	22554	++++	0
11:55885108	11:55885108:A:G	rs61887882	11	55885108	a	g	0.2151	3.462e-08	0,85	rs12786376	1	OR5BN2P	375	upstream	4.007	6	9	15	1	0	0	0.0908	0.0156	5.323e-09	22720	++++	0
11:55885260	11:55885260:A:G	rs61887883	11	55885260	a	g	0.7849	3.462e-08	0,85	rs12786376	1	OR5BN2P	527	upstream	2.789	7	9	15	1	0	0	-0.0908	0.0156	5.323e-09	22720	----	0
11:55885328	11:55885328:A:G	rs61887900	11	55885328	a	g	0.2151	3.462e-08	0,85	rs12786376	1	OR5BN2P	595	upstream	3.443	6	9	15	1	0	0	0.0908	0.0156	5.323e-09	22720	++++	0
11:55885570	11:55885570:C:T	rs61887901	11	55885570	t	c	0.2151	3.462e-08	0,85	rs12786376	1	OR5BN2P	837	upstream	3.776	7	9	15	1	0	0	0.0908	0.0156	5.323e-09	22720	++++	0
11:55885682	11:55885682:A:G	rs61887902	11	55885682	a	g	0.2151	3.415e-08	0,85	rs12786376	1	OR5BN2P	949	upstream	2.748	7	9	15	1	0	0	0.0908	0.0156	5.194e-09	22721	++++	0
11:55886219	11:55886219:C:T	rs17603373	11	55886219	t	c	0.7849	3.421e-08	0,85	rs12786376	1	OR5BN2P	1486	intergenic	1.727	6	9	15	1	0	0	-0.0909	0.0155	5.048e-09	22721	----	0
11:55886764	11:55886764:A:G	rs78069494	11	55886764	a	g	0.2151	3.415e-08	0,85	rs12786376	1	OR5BN2P	2031	intergenic	4.77	7	9	15	1	0	0	0.0908	0.0156	5.194e-09	22721	++++	0
11:55887042	11:55887042:A:T	rs61887906	11	55887042	a	t	0.2151	3.415e-08	0,85	rs12786376	1	OR5BN2P	2309	intergenic	0.486	7	9	15	1	0	0	0.0908	0.0156	5.194e-09	22721	++++	0
11:55887108	11:55887108:C:T	rs61887907	11	55887108	t	c	0.7849	3.415e-08	0,85	rs12786376	1	OR5BN2P	2375	intergenic	5.095	7	9	15	1	0	0	-0.0908	0.0156	5.194e-09	22721	----	0
11:55887207	11:55887207:C:G	rs17603457	11	55887207	c	g	0.2151	3.415e-08	0,85	rs12786376	1	OR5BN2P	2474	intergenic	0.001	7	9	15	1	0	0	0.0908	0.0156	5.194e-09	22721	++++	0
11:55887408	11:55887408:A:G	rs7123543	11	55887408	a	g	0.7849	3.328e-08	0,85	rs12786376	1	OR8H3	2440	intergenic	0.127	6	9	15	1	0	0	-0.0909	0.0156	5.03e-09	22720	----	0
11:55887771	11:55887771:A:G	rs4264166	11	55887771	a	g	0.7849	3.328e-08	0,85	rs12786376	1	OR8H3	2077	intergenic	0.883	6	9	15	1	0	0	-0.0909	0.0156	5.03e-09	22720	----	0
11:55887944	11:55887944:C:T	rs7121269	11	55887944	t	c	0.2151	3.584e-08	0,85	rs12786376	1	OR8H3	1904	intergenic	2.79	6	9	15	1	0	0	0.0906	0.0156	5.925e-09	22718	++++	0
11:55888254	11:55888254:C:T	rs2870138	11	55888254	t	c	0.2151	3.328e-08	0,85	rs12786376	1	OR8H3	1594	intergenic	5.463	5	9	15	1	0	0	0.0909	0.0156	5.03e-09	22720	++++	0
11:55888307	11:55888307:A:G	rs17531417	11	55888307	a	g	0.7849	3.328e-08	0,85	rs12786376	1	OR8H3	1541	intergenic	4.629	5	9	15	1	0	0	-0.0909	0.0156	5.03e-09	22720	----	0
11:55888566	11:55888566:A:T	rs2170446	11	55888566	a	t	0.7849	3.328e-08	0,85	rs12786376	1	OR8H3	1282	intergenic	3.585	5	9	15	1	0	0	-0.0909	0.0156	5.03e-09	22720	----	0
11:55888619	11:55888619:C:T	rs61887908	11	55888619	t	c	0.2151	3.328e-08	0,85	rs12786376	1	OR8H3	1229	intergenic	1.893	6	9	15	1	0	0	0.0909	0.0156	5.03e-09	22720	++++	0
11:55888921	11:55888921:A:G	rs78974157	11	55888921	a	g	0.215	3.824e-08	0,83	rs12786376	1	OR8H3	927	upstream	0.699	7	9	15	1	0	0	0.0904	0.0156	6.303e-09	22715	++++	0
11:55888939	11:55888939:A:G	rs76319097	11	55888939	a	g	0.7855	3.104e-08	0,83	rs12786376	1	OR8H3	909	upstream	2.105	7	9	15	1	0	0	-0.0911	0.0156	4.618e-09	22708	----	0
11:55889088	11:55889088:A:T	rs17603555	11	55889088	a	t	0.7849	3.328e-08	0,85	rs12786376	1	OR8H3	760	upstream	1.784	7	9	15	1	0	0	-0.0909	0.0156	5.03e-09	22720	----	0
11:55889232	11:55889232:A:T	rs7109149	11	55889232	a	t	0.7849	3.328e-08	0,85	rs12786376	1	OR8H3	616	upstream	7.562	6	9	15	1	0	0	-0.0909	0.0156	5.03e-09	22720	----	0
11:55889236	11:55889236:G:T	rs7112998	11	55889236	t	g	0.7849	3.328e-08	0,85	rs12786376	1	OR8H3	612	upstream	1.992	6	9	15	1	0	0	-0.0909	0.0156	5.03e-09	22720	----	0
11:55889579	11:55889579:G:T	rs7113418	11	55889579	t	g	0.7849	3.328e-08	0,85	rs12786376	1	OR8H3	269	upstream	0.836	6	9	15	1	0	0	-0.0909	0.0156	5.03e-09	22720	----	0
11:55889687	11:55889687:A:G	rs7109807	11	55889687	a	g	0.7849	3.328e-08	0,85	rs12786376	1	OR8H3	161	upstream	9.418	7	9	15	1	0	0	-0.0909	0.0156	5.03e-09	22720	----	0
11:55890156	11:55890156:G:T	rs61746202	11	55890156	t	g	0.2155	3.548e-08	0,85	rs12786376	1	OR8H3	0	exonic	5.508	6	9	15	1	0	0	0.0908	0.0156	5.405e-09	22674	++++	0
11:55890273	11:55890273:C:T	rs61743852	11	55890273	t	c	0.7849	3.328e-08	0,85	rs12786376	1	OR8H3	0	exonic	0.355	5	9	15	1	0	0	-0.0909	0.0156	5.03e-09	22720	----	0
11:55890320	11:55890320:C:G	rs61743838	11	55890320	c	g	0.2151	3.328e-08	0,85	rs12786376	1	OR8H3	0	exonic	5.842	3a	9	15	1	0	0	0.0909	0.0156	5.03e-09	22720	++++	0
11:55890449	11:55890449:A:G	rs17531522	11	55890449	a	g	0.7849	3.328e-08	0,85	rs12786376	1	OR8H3	0	exonic	10.16	5	9	15	1	0	0	-0.0909	0.0156	5.03e-09	22720	----	0
11:55890571	11:55890571:C:T	rs61743017	11	55890571	t	c	0.2151	3.328e-08	0,85	rs12786376	1	OR8H3	0	exonic	3.702	7	9	15	1	0	0	0.0909	0.0156	5.03e-09	22720	++++	0
11:55890609	11:55890609:C:T	rs61743026	11	55890609	t	c	0.2151	3.328e-08	0,85	rs12786376	1	OR8H3	0	exonic	18.81	6	9	15	1	1	0	0.0909	0.0156	5.03e-09	22720	++++	0
11:55890726	11:55890726:G:T	rs61747871	11	55890726	t	g	0.2148	3.279e-08	0,85	rs12786376	1	OR8H3	0	exonic	24.4	7	9	15	1	1	0	0.091	0.0156	4.825e-09	22713	++++	0
11:55890919	11:55890919:A:AC	rs145330583	11	55890919	a	ac	0.2151	3.328e-08	0,85	rs12786376	1	OR8H3	131	downstream	1.608	NA	9	15	1	0	0	0.0969	0.0173	1.973e-08	22720	++++	0
11:55891034	11:55891034:A:T	rs61887910	11	55891034	a	t	0.7849	3.328e-08	0,85	rs12786376	1	OR8H3	246	downstream	3.39	6	9	15	1	0	0	-0.0909	0.0156	5.03e-09	22720	----	0
11:55891300	11:55891300:A:G	rs61887911	11	55891300	a	g	0.2151	3.328e-08	0,85	rs12786376	1	OR8H3	512	downstream	5.558	7	9	15	1	0	0	0.0909	0.0156	5.03e-09	22720	++++	0
11:55891437	11:55891437:C:T	rs17610073	11	55891437	t	c	0.2151	3.328e-08	0,85	rs12786376	1	OR8H3	649	downstream	3.345	6	9	15	1	0	0	0.0909	0.0156	5.03e-09	22720	++++	0
11:55891548	11:55891548:A:C	rs76812339	11	55891548	a	c	0.7849	3.328e-08	0,85	rs12786376	1	OR8H3	760	downstream	7.305	6	9	15	1	0	0	-0.0909	0.0156	5.03e-09	22720	----	0
11:55891629	11:55891629:C:T	rs61887912	11	55891629	t	c	0.7849	3.328e-08	0,85	rs12786376	1	OR8H3	841	downstream	1.713	6	9	15	1	0	0	-0.0909	0.0156	5.03e-09	22720	----	0
11:55891695	11:55891695:C:T	rs1842693	11	55891695	t	c	0.2138	2.258e-08	0,83	rs12786376	1	OR8H3	907	downstream	3.967	6	9	15	1	0	0	0.0931	0.0157	3.17e-09	22681	++++	0
11:55891696	11:55891696:C:T	rs77209994	11	55891696	t	c	0.2133	2.214e-08	0,83	rs12786376	1	OR8H3	908	downstream	0.71	6	9	15	1	0	0	0.093	0.0157	3.266e-09	22673	++++	0
11:55891766	11:55891766:A:T	rs17610113	11	55891766	a	t	0.2151	3.328e-08	0,85	rs12786376	1	OR8H3	978	downstream	5.291	6	9	15	1	0	0	0.0909	0.0156	5.03e-09	22720	++++	0
11:55891979	11:55891979:C:G	rs7103673	11	55891979	c	g	0.2151	3.328e-08	0,85	rs12786376	1	OR8H3	1191	intergenic	1.438	6	9	15	1	0	0	0.0909	0.0156	5.03e-09	22720	++++	0
11:55892026	11:55892026:A:G	rs7103694	11	55892026	a	g	0.215	3.407e-08	0,85	rs12786376	1	OR8H3	1238	intergenic	4.885	7	9	15	1	0	0	0.0908	0.0156	5.234e-09	22718	++++	0
11:55892229	11:55892229:G:T	rs7125861	11	55892229	t	g	0.7849	3.328e-08	0,85	rs12786376	1	OR8H3	1441	intergenic	2.83	6	9	15	1	0	0	-0.0909	0.0156	5.03e-09	22720	----	0
11:55892469	11:55892469:A:G	rs7122358	11	55892469	a	g	0.7852	3.709e-08	0,85	rs12786376	1	OR8H3	1681	intergenic	0.956	6	9	15	1	0	0	-0.0905	0.0156	6.093e-09	22712	----	0
11:55892842	11:55892842:A:G	rs61887913	11	55892842	a	g	0.785	3.734e-08	0,85	rs12786376	1	OR8H3	2054	intergenic	0.822	6	9	15	1	0	0	-0.0907	0.0156	5.412e-09	22720	----	0
11:55892969	11:55892969:C:T	rs61887915	11	55892969	t	c	0.7849	3.328e-08	0,85	rs12786376	1	OR8H3	2181	intergenic	2.759	6	9	15	1	0	0	-0.0909	0.0156	5.03e-09	22720	----	0
11:55893044	11:55893044:A:T	rs61887916	11	55893044	a	t	0.7849	3.361e-08	0,85	rs12786376	1	OR8H3	2256	intergenic	0.479	6	9	15	1	0	0	-0.0909	0.0156	5.098e-09	22719	----	0
11:55893354	11:55893354:A:ATATC	rs147277947	11	55893354	a	atatc	0.7849	3.413e-08	0,85	rs12786376	1	OR8H3	2566	intergenic	0.631	NA	9	15	1	0	0	-0.0968	0.0173	2.047e-08	22719	----	0
11:55893712	11:55893712:G:T	rs7108978	11	55893712	t	g	0.215	3.829e-08	0,85	rs12786376	1	OR8H3	2924	intergenic	1.748	7	9	15	1	0	0	0.0907	0.0156	5.604e-09	22719	++++	0
11:55893789	11:55893789:A:T	rs7103403	11	55893789	a	t	0.2151	3.413e-08	0,85	rs12786376	1	OR8H3	3001	intergenic	1.661	6	9	15	1	0	0	0.0909	0.0156	5.209e-09	22719	++++	0
11:55893816	11:55893816:C:T	rs2512785	11	55893816	t	c	0.7859	3.676e-08	0,85	rs12786376	1	OR8H3	3028	intergenic	2.691	NA	9	15	1	0	0	-0.0906	0.0156	5.694e-09	22692	----	0
11:55893853	11:55893853:C:T	rs7124248	11	55893853	t	c	0.2157	2.273e-08	0,83	rs12786376	1	OR8H3	3065	intergenic	0.58	7	9	15	1	0	0	0.0916	0.0155	3.491e-09	22717	++++	0
11:55894232	11:55894232:C:T	rs61887917	11	55894232	t	c	0.7849	3.413e-08	0,85	rs12786376	1	OR8H3	3444	intergenic	0.655	6	9	15	1	0	0	-0.0909	0.0156	5.209e-09	22719	----	0
11:55894895	11:55894895:A:G	rs56024437	11	55894895	a	g	0.7849	3.001e-08	0,85	rs12786376	1	OR8H3	4107	intergenic	0.694	7	9	15	1	0	0	-0.0912	0.0156	4.455e-09	22720	----	0
11:55894910	11:55894910:G:T	rs17531814	11	55894910	t	g	0.7849	3.001e-08	0,85	rs12786376	1	OR8H3	4122	intergenic	1.095	7	9	15	1	0	0	-0.0912	0.0156	4.455e-09	22720	----	0
11:55895026	11:55895026:C:T	rs56214611	11	55895026	t	c	0.2151	3.001e-08	0,85	rs12786376	1	OR8H3	4238	intergenic	5.097	6	9	15	1	0	0	0.0912	0.0156	4.455e-09	22720	++++	0
11:55895190	11:55895190:A:G	rs55673518	11	55895190	a	g	0.7849	3.001e-08	0,85	rs12786376	1	OR8H3	4402	intergenic	2.626	6	9	15	1	0	0	-0.0912	0.0156	4.455e-09	22720	----	0
11:55895377	11:55895377:A:G	rs61887920	11	55895377	a	g	0.2151	3.001e-08	0,85	rs12786376	1	OR8H3	4589	intergenic	2.14	6	9	15	1	0	0	0.0912	0.0156	4.455e-09	22720	++++	0
11:55895581	11:55895581:G:T	rs17531884	11	55895581	t	g	0.7849	3.001e-08	0,85	rs12786376	1	OR5BN1P	4560	intergenic	9.723	6	9	15	1	0	0	-0.0912	0.0156	4.455e-09	22720	----	0
11:55895649	11:55895649:C:T	rs17531933	11	55895649	t	c	0.7851	3.531e-08	0,85	rs12786376	1	OR5BN1P	4492	intergenic	5.783	6	9	15	1	0	0	-0.0907	0.0155	5.284e-09	22720	----	0
11:55895731	11:55895731:C:T	rs17531954	11	55895731	t	c	0.7849	2.98e-08	0,85	rs12786376	1	OR5BN1P	4410	intergenic	2.22	7	9	15	1	0	0	-0.0913	0.0156	4.28e-09	22720	----	0
11:55895798	11:55895798:A:G	rs17610514	11	55895798	a	g	0.7853	2.565e-08	0,85	rs12786376	1	OR5BN1P	4343	intergenic	6.432	7	9	15	1	0	0	-0.092	0.0155	3.053e-09	22720	----	0
11:55896211	11:55896211:C:T	rs61887921	11	55896211	t	c	0.2151	3.503e-08	0,85	rs12786376	1	OR5BN1P	3930	intergenic	5.138	6	9	15	1	0	0	0.0908	0.0156	5.378e-09	22720	++++	0
11:55896379	11:55896379:C:T	rs75724495	11	55896379	t	c	0.2151	3.503e-08	0,85	rs12786376	1	OR5BN1P	3762	intergenic	3.277	7	9	15	1	0	0	0.0908	0.0156	5.378e-09	22720	++++	0
11:55896402	11:55896402:A:G	rs74775813	11	55896402	a	g	0.7849	3.503e-08	0,85	rs12786376	1	OR5BN1P	3739	intergenic	1.993	6	9	15	1	0	0	-0.0908	0.0156	5.378e-09	22720	----	0
11:55896745	11:55896745:A:G	rs17610606	11	55896745	a	g	0.7849	3.503e-08	0,85	rs12786376	1	OR5BN1P	3396	intergenic	1.657	7	9	15	1	0	0	-0.0908	0.0156	5.378e-09	22720	----	0
11:55898796	11:55898796:G:T	rs2512796	11	55898796	t	g	0.7849	3.793e-08	0,85	rs12786376	1	OR5BN1P	1345	intergenic	0.07	NA	9	15	1	0	0	-0.0905	0.0155	5.88e-09	22719	----	0
11:55900447	11:55900447:A:G	rs7124196	11	55900447	a	g	0.2151	3.503e-08	0,85	rs12786376	1	OR5BN1P	0	ncRNA_exonic	0.013	6	9	15	1	0	0	0.0908	0.0156	5.378e-09	22720	++++	0
11:55900721	11:55900721:C:T	rs1482001	11	55900721	t	c	0.7849	3.793e-08	0,85	rs12786376	1	OR5BN1P	0	ncRNA_exonic	9.57	6	9	15	1	0	0	-0.0905	0.0155	5.88e-09	22719	----	0
11:55901298	11:55901298:G:T	rs17532185	11	55901298	t	g	0.2151	3.503e-08	0,85	rs12786376	1	OR5BN1P	327	upstream	1.215	6	9	15	1	0	0	0.0908	0.0156	5.378e-09	22720	++++	0
11:55901465	11:55901465:A:G	rs17610726	11	55901465	a	g	0.7849	3.503e-08	0,85	rs12786376	1	OR5BN1P	494	upstream	2.641	5	9	15	1	0	0	-0.0908	0.0156	5.378e-09	22720	----	0
11:55902884	11:55902884:C:T	rs79917669	11	55902884	t	c	0.7849	3.562e-08	0,85	rs12786376	1	OR8J3	1362	intergenic	1.435	7	9	15	1	0	0	-0.0907	0.0156	5.537e-09	22720	----	0
11:55903355	11:55903355:G:T	rs61887934	11	55903355	t	g	0.7849	3.524e-08	0,85	rs12786376	1	OR8J3	891	downstream	2.462	6	9	15	1	0	0	-0.0908	0.0156	5.424e-09	22721	----	0
11:55903642	11:55903642:G:T	rs17610901	11	55903642	t	g	0.7849	3.524e-08	0,85	rs12786376	1	OR8J3	604	downstream	4.754	7	9	15	1	0	0	-0.0908	0.0156	5.424e-09	22721	----	0
11:55904751	11:55904751:C:T	rs1947923	11	55904751	t	c	0.7849	4.166e-08	0,85	rs12786376	1	OR8J3	0	exonic	0.089	7	9	15	1	0	0	-0.09	0.0155	6.647e-09	22720	----	0
11:55905025	11:55905025:G:T	rs1947924	11	55905025	t	g	0.7849	4.321e-08	0,85	rs12786376	1	OR8J3	0	exonic	10.89	7	9	15	1	0	0	-0.09	0.0155	7.037e-09	22721	----	0
11:55905972	11:55905972:C:T	rs2449138	11	55905972	t	c	0.7849	3.816e-08	0,85	rs12786376	1	OR8J3	777	upstream	3.49	NA	9	15	1	0	0	-0.0904	0.0155	5.93e-09	22720	----	0
11:55906138	11:55906138:C:T	rs142489321	11	55906138	t	c	0.2151	3.524e-08	0,85	rs12786376	1	OR8J3	943	upstream	15.49	6	9	15	1	1	0	0.0908	0.0156	5.424e-09	22721	++++	0
11:55906244	11:55906244:C:T	rs117710887	11	55906244	t	c	0.7849	3.524e-08	0,85	rs12786376	1	OR8J3	1049	intergenic	5.865	7	9	15	1	0	0	-0.0908	0.0156	5.424e-09	22721	----	0
11:55907816	11:55907816:A:G	rs2512932	11	55907816	a	g	0.7849	3.816e-08	0,85	rs12786376	1	OR8K4P	2175	intergenic	2.911	NA	9	15	1	0	0	-0.0904	0.0155	5.93e-09	22720	----	0
11:55909847	11:55909847:A:G	rs7113176	11	55909847	a	g	0.2151	3.499e-08	0,83	rs12786376	1	OR8K4P	144	downstream	0.708	5	9	15	1	0	0	0.0907	0.0156	5.605e-09	22719	++++	0
11:55912455	11:55912455:A:G	rs61887937	11	55912455	a	g	0.7849	3.524e-08	0,84	rs12786376	1	OR8K4P	1591	intergenic	0.838	5	9	15	1	0	0	-0.0911	0.0156	4.757e-09	22714	----	0
11:55912920	11:55912920:A:C	rs61887938	11	55912920	a	c	0.2151	2.878e-08	0,84	rs12786376	1	OR8K4P	2056	intergenic	0.102	6	9	15	1	0	0	0.0917	0.0156	3.808e-09	22718	++++	0
11:55913842	11:55913842:A:T	rs2512933	11	55913842	a	t	0.2149	2.481e-08	0,82	rs12786376	1	OR8K4P	2978	intergenic	1.003	7	9	15	1	0	0	0.0925	0.0156	3.03e-09	22704	++++	0
11:55913844	11:55913844:A:C	rs2449131	11	55913844	a	c	0.2149	2.481e-08	0,82	rs12786376	1	OR8K4P	2980	intergenic	0.941	NA	9	15	1	0	0	0.0925	0.0156	3.03e-09	22704	++++	0
11:55914112	11:55914112:A:G	rs61887939	11	55914112	a	g	0.2151	2.878e-08	0,84	rs12786376	1	OR8K4P	3248	intergenic	0.568	6	9	15	1	0	0	0.0917	0.0156	3.808e-09	22718	++++	0
11:55915618	11:55915618:C:G	rs61887940	11	55915618	c	g	0.2151	2.898e-08	0,84	rs12786376	1	OR8K4P	4754	intergenic	0.069	7	9	15	0	0	0	0.0917	0.0156	3.841e-09	22716	++++	0
11:55917133	11:55917133:G:GTTTTA	rs140824610	11	55917133	g	gtttta	0.2151	2.908e-08	0,84	rs12786376	1	OR8K4P	6269	intergenic	0.782	NA	9	15	1	0	0	0.0967	0.0173	2.092e-08	22718	++++	0
11:55918922	11:55918922:C:T	rs61887941	11	55918922	t	c	0.2151	2.908e-08	0,84	rs12786376	1	OR8K5	7947	intergenic	9.566	3a	9	15	1	0	0	0.0917	0.0156	3.888e-09	22718	++++	0
11:55919698	11:55919698:G:T	rs78154494	11	55919698	t	g	0.2151	2.908e-08	0,84	rs12786376	1	OR8K5	7171	intergenic	0.742	5	7	9	1	0	0	0.0917	0.0156	3.888e-09	22718	++++	0
11:55919739	11:55919739:C:T	rs77529255	11	55919739	t	c	0.2151	2.908e-08	0,84	rs12786376	1	OR8K5	7130	intergenic	0.919	5	7	9	1	0	0	0.0917	0.0156	3.888e-09	22718	++++	0
11:55920615	11:55920615:C:T	rs1482005	11	55920615	t	c	0.7849	3.152e-08	0,84	rs12786376	1	OR8K5	6254	intergenic	1.153	7	9	9	1	0	0	-0.0914	0.0156	4.257e-09	22717	----	0
11:55922788	11:55922788:C:T	rs2512919	11	55922788	t	c	0.7849	3.152e-08	0,84	rs12786376	1	OR8K5	4081	intergenic	1.396	NA	9	15	1	0	0	-0.0914	0.0156	4.257e-09	22717	----	0
11:55923033	11:55923033:A:G	rs61887942	11	55923033	a	g	0.7848	3.4e-08	0,83	rs12786376	1	OR8K5	3836	intergenic	1.362	6	9	15	1	0	0	-0.0912	0.0156	4.725e-09	22717	----	0
11:55923596	11:55923596:A:C	rs2512771	11	55923596	a	c	0.7849	3.153e-08	0,83	rs12786376	1	OR8K5	3273	intergenic	1.099	6	9	15	1	0	0	-0.0914	0.0156	4.261e-09	22719	----	0
11:55927442	11:55927442:C:T	rs61746523	11	55927442	t	c	0.7849	3.089e-08	0,83	rs12786376	1	OR8K5	0	exonic	22.8	7	9	15	1	1	1	-0.0914	0.0156	4.367e-09	22721	----	0
11:55929814	11:55929814:C:T	rs61887943	11	55929814	t	c	0.215	2.618e-08	0,82	rs12786376	1	OR8K5	2020	intergenic	0.248	6	9	15	1	0	0	0.0921	0.0156	3.469e-09	22712	++++	0
11:55932205	11:55932205:A:G	rs10128678	11	55932205	a	g	0.7849	3.347e-08	0,83	rs12786376	1	OR5J7P	770	upstream	0.456	7	9	15	1	0	0	-0.0911	0.0156	4.778e-09	22720	----	0
11:55932263	11:55932263:A:G	rs61887944	11	55932263	a	g	0.2151	3.089e-08	0,83	rs12786376	1	OR5J7P	712	upstream	0.028	6	9	15	1	0	0	0.0914	0.0156	4.367e-09	22721	++++	0
11:55932554	11:55932554:A:G	rs74886326	11	55932554	a	g	0.7849	3.089e-08	0,83	rs12786376	1	OR5J7P	421	upstream	0.315	7	9	15	1	0	0	-0.0914	0.0156	4.367e-09	22721	----	0
11:55932638	11:55932638:A:C	rs61887945	11	55932638	a	c	0.7849	3.089e-08	0,83	rs12786376	1	OR5J7P	337	upstream	0.063	6	9	15	1	0	0	-0.0914	0.0156	4.367e-09	22721	----	0
11:55932949	11:55932949:A:G	rs61887946	11	55932949	a	g	0.7849	3.089e-08	0,83	rs12786376	1	OR5J7P	26	upstream	4.111	6	9	15	1	0	0	-0.0914	0.0156	4.367e-09	22721	----	0
11:55933718	11:55933718:A:G	rs80145715	11	55933718	a	g	0.7849	3.089e-08	0,83	rs12786376	1	OR5J7P	320	downstream	0.891	7	9	15	1	0	0	-0.0914	0.0156	4.367e-09	22721	----	0
11:55933739	11:55933739:G:T	rs61887956	11	55933739	t	g	0.7849	3.347e-08	0,83	rs12786376	1	OR5J7P	341	downstream	0.59	6	9	15	1	0	0	-0.0911	0.0156	4.778e-09	22720	----	0
11:55934247	11:55934247:A:G	rs61887957	11	55934247	a	g	0.7849	3.089e-08	0,83	rs12786376	1	OR5J7P	849	downstream	10.12	6	9	15	1	0	0	-0.0914	0.0156	4.367e-09	22721	----	0
11:55936000	11:55936000:G:T	rs4296057	11	55936000	t	g	0.7849	3.347e-08	0,83	rs12786376	1	OR5J7P	2602	intergenic	1.686	6	9	15	1	0	0	-0.0911	0.0156	4.778e-09	22720	----	0
11:55938429	11:55938429:A:T	rs74780104	11	55938429	a	t	0.2151	3.347e-08	0,83	rs12786376	1	OR5J7P	5031	intergenic	0.508	7	9	15	1	0	0	0.0911	0.0156	4.778e-09	22720	++++	0
11:55938893	11:55938893:A:G	rs17611329	11	55938893	a	g	0.7849	3.089e-08	0,83	rs12786376	1	OR5J2	5200	intergenic	1.654	6	9	15	1	0	0	-0.0914	0.0156	4.367e-09	22721	----	0
11:55941174	11:55941174:G:T	rs17611401	11	55941174	t	g	0.2151	3.089e-08	0,83	rs12786376	1	OR5J2	2919	intergenic	4.156	7	9	15	1	0	0	0.0914	0.0156	4.367e-09	22721	++++	0
11:55941574	11:55941574:C:T	rs7119253	11	55941574	t	c	0.2151	2.791e-08	0,83	rs12786376	1	OR5J2	2519	intergenic	2.192	5	9	15	1	0	0	0.0913	0.0155	4.313e-09	22721	++++	0
11:55942207	11:55942207:C:T	rs61889660	11	55942207	t	c	0.7849	2.686e-08	0,82	rs12786376	1	OR5J2	1886	intergenic	6.869	6	9	15	1	0	0	-0.092	0.0156	3.604e-09	22720	----	0
11:55942711	11:55942711:A:G	rs12270268	11	55942711	a	g	0.7849	3.347e-08	0,83	rs12786376	1	OR5J2	1382	intergenic	0.579	6	9	15	1	0	0	-0.0911	0.0156	4.778e-09	22720	----	0
11:55943322	11:55943322:C:T	rs17533114	11	55943322	t	c	0.7849	3.089e-08	0,83	rs12786376	1	OR5J2	771	upstream	2.152	7	9	15	1	0	0	-0.0914	0.0156	4.367e-09	22721	----	0
11:55943648	11:55943648:A:C	rs17611627	11	55943648	a	c	0.7849	3.089e-08	0,83	rs12786376	1	OR5J2	445	upstream	2.407	6	9	15	1	0	0	-0.0914	0.0156	4.367e-09	22721	----	0
11:55946656	11:55946656:A:C	rs78951863	11	55946656	a	c	0.2151	3.347e-08	0,83	rs12786376	1	OR5J2	1623	intergenic	1.286	6	9	15	1	0	0	0.0911	0.0156	4.778e-09	22720	++++	0
11:55947155	11:55947155:A:G	rs79279616	11	55947155	a	g	0.7849	3.347e-08	0,83	rs12786376	1	OR5J2	2122	intergenic	1.332	6	9	15	1	0	0	-0.0911	0.0156	4.778e-09	22720	----	0
11:55947451	11:55947451:A:T	rs61889661	11	55947451	a	t	0.2147	4.032e-08	0,83	rs12786376	1	OR5J2	2418	intergenic	2.886	6	9	15	1	0	0	0.0922	0.016	8.76e-09	22603	++++	0
11:55947455	11:55947455:A:G	rs61889662	11	55947455	a	g	0.7853	4.032e-08	0,83	rs12786376	1	OR5J2	2422	intergenic	3.173	7	9	15	1	0	0	-0.0922	0.016	8.76e-09	22603	----	0
11:55947588	11:55947588:C:T	rs55695438	11	55947588	t	c	0.7849	3.089e-08	0,83	rs12786376	1	OR5J2	2555	intergenic	2.321	7	9	15	1	0	0	-0.0914	0.0156	4.367e-09	22721	----	0
11:55947929	11:55947929:C:G	rs56075023	11	55947929	c	g	0.7849	3.089e-08	0,83	rs12786376	1	OR5J2	2896	intergenic	0.658	7	9	9	1	0	0	-0.0914	0.0156	4.367e-09	22721	----	0
11:55948184	11:55948184:A:G	rs7117504	11	55948184	a	g	0.215	3.809e-08	0,83	rs12786376	1	OR5J2	3151	intergenic	3.287	7	9	9	1	0	0	0.0904	0.0155	6.164e-09	22720	++++	0
11:55948238	11:55948238:A:G	rs7103672	11	55948238	a	g	0.7849	3.802e-08	0,83	rs12786376	1	OR5J2	3205	intergenic	1.886	7	9	15	1	0	0	-0.0908	0.0156	5.192e-09	22720	----	0
11:55950349	11:55950349:A:G	rs7120089	11	55950349	a	g	0.7849	3.792e-08	0,83	rs12786376	1	OR5J2	5316	intergenic	0.98	6	9	15	1	0	0	-0.0906	0.0156	5.677e-09	22721	----	0
11:55950369	11:55950369:C:G	rs7104401	11	55950369	c	g	0.7849	3.347e-08	0,83	rs12786376	1	OR5J2	5336	intergenic	0.505	7	9	15	1	0	0	-0.0911	0.0156	4.778e-09	22720	----	0
11:55952840	11:55952840:A:G	rs7937720	11	55952840	a	g	0.2151	3.347e-08	0,83	rs12786376	1	OR8V1P	3014	intergenic	0.857	6	9	15	1	0	0	0.0911	0.0156	4.778e-09	22720	++++	0
11:55955575	11:55955575:A:T	rs7114812	11	55955575	a	t	0.2151	3.113e-08	0,83	rs12786376	1	OR8V1P	279	downstream	4.841	7	9	15	0	0	0	0.0914	0.0156	4.414e-09	22720	++++	0
11:55957205	11:55957205:A:AAC	rs148041327	11	55957205	a	aac	0.2146	2.303e-08	0,81	rs12786376	1	OR8V1P	477	upstream	0.228	NA	9	15	0	0	0	0.0979	0.0173	1.475e-08	22719	++++	0
11:55958007	11:55958007:C:T	rs7948152	11	55958007	t	c	0.7849	3.113e-08	0,83	rs12786376	1	OR8V1P	1279	intergenic	3.286	7	9	15	0	0	0	-0.0914	0.0156	4.414e-09	22720	----	0
11:55959020	11:55959020:G:T	rs7930955	11	55959020	t	g	0.7849	3.113e-08	0,83	rs12786376	1	OR8V1P	2292	intergenic	1.077	6	9	15	0	0	0	-0.0914	0.0156	4.414e-09	22720	----	0
11:55959646	11:55959646:T:TA	rs369532258	11	55959646	t	ta	0.4685	3.849e-08	1	rs369532258	1	OR8V1P	2918	intergenic	0.505	NA	9	15	0	0	0	0.0592	0.0106	2.019e-08	10405	+?+?	34.3
11:55960341	11:55960341:A:G	rs61889665	11	55960341	a	g	0.2151	3.373e-08	0,83	rs12786376	1	OR8V1P	3613	intergenic	3.233	7	9	15	0	0	0	0.091	0.0156	4.829e-09	22719	++++	0
11:55960770	11:55960770:A:G	rs12290119	11	55960770	a	g	0.2146	2.564e-08	0,80	rs12786376	1	OR8V1P	4042	intergenic	2.227	7	9	15	0	0	0	0.0919	0.0156	3.575e-09	22719	++++	0
11:55961241	11:55961241:A:G	rs61889666	11	55961241	a	g	0.7849	3.113e-08	0,83	rs12786376	1	OR8V1P	4513	intergenic	5.135	7	9	15	0	0	0	-0.0914	0.0156	4.414e-09	22720	----	0
11:55961727	11:55961727:A:C	rs56286280	11	55961727	a	c	0.2151	3.113e-08	0,83	rs12786376	1	OR8V1P	4999	intergenic	0.121	6	9	15	0	0	0	0.0914	0.0156	4.414e-09	22720	++++	0
11:55962757	11:55962757:C:T	rs61889667	11	55962757	t	c	0.2151	3.113e-08	0,83	rs12786376	1	OR8V1P	6029	intergenic	10.29	6	9	15	0	0	0	0.0914	0.0156	4.414e-09	22720	++++	0
11:55964326	11:55964326:A:G	rs61889668	11	55964326	a	g	0.215	3.494e-08	0,83	rs12786376	1	OR8V1P	7598	intergenic	0.005	5	9	15	0	0	0	0.0912	0.0156	4.75e-09	22720	++++	0
11:55965879	11:55965879:C:T	rs17612015	11	55965879	t	c	0.7849	3.113e-08	0,83	rs12786376	1	RP11-444K7.8	6721	intergenic	4.12	7	9	15	0	0	0	-0.0914	0.0156	4.414e-09	22720	----	0
11:55966030	11:55966030:A:C	rs11227486	11	55966030	a	c	0.7849	3.373e-08	0,83	rs12786376	1	RP11-444K7.8	6570	intergenic	2.65	7	9	15	0	0	0	-0.091	0.0156	4.829e-09	22719	----	0
11:55966168	11:55966168:C:G	rs61889669	11	55966168	c	g	0.2151	3.113e-08	0,83	rs12786376	1	RP11-444K7.8	6432	intergenic	1.706	7	9	15	0	0	0	0.0914	0.0156	4.414e-09	22720	++++	0
11:55967123	11:55967123:A:G	rs2035395	11	55967123	a	g	0.2151	3.113e-08	0,83	rs12786376	1	RP11-444K7.8	5477	intergenic	0.153	NA	9	15	0	0	0	0.0914	0.0156	4.414e-09	22720	++++	0
11:55967306	11:55967306:A:G	rs2035393	11	55967306	a	g	0.2151	3.113e-08	0,83	rs12786376	1	RP11-444K7.8	5294	intergenic	0.681	NA	9	15	0	0	0	0.0914	0.0156	4.414e-09	22720	++++	0
11:55967943	11:55967943:C:T	rs7949337	11	55967943	t	c	0.2151	3.113e-08	0,83	rs12786376	1	RP11-444K7.8	4657	intergenic	0.011	7	9	15	0	0	0	0.0914	0.0156	4.414e-09	22720	++++	0
11:55968335	11:55968335:A:G	rs7935968	11	55968335	a	g	0.7849	3.113e-08	0,83	rs12786376	1	RP11-444K7.8	4265	intergenic	2.444	7	9	15	0	0	0	-0.0914	0.0156	4.414e-09	22720	----	0
11:55970262	11:55970262:C:T	rs61887160	11	55970262	t	c	0.7849	3.113e-08	0,83	rs12786376	1	RP11-444K7.8	2338	intergenic	1.614	7	9	15	0	0	0	-0.0914	0.0156	4.414e-09	22720	----	0
11:55972359	11:55972359:C:G	rs11227508	11	55972359	c	g	0.785	4.271e-08	0,83	rs12786376	1	RP11-444K7.8	241	downstream	7.954	7	9	15	0	0	0	-0.0902	0.0156	7.018e-09	22716	----	0
11:55973906	11:55973906:C:T	rs7941358	11	55973906	t	c	0.7849	3.373e-08	0,83	rs12786376	1	RP11-444K7.8	804	upstream	4.996	6	9	15	0	0	0	-0.091	0.0156	4.829e-09	22719	----	0
11:55974273	11:55974273:A:T	rs11227518	11	55974273	a	t	0.2151	3.373e-08	0,83	rs12786376	1	RP11-444K7.8	1171	intergenic	0.936	6	9	15	0	0	0	0.091	0.0156	4.829e-09	22719	++++	0
11:55975910	11:55975910:A:T	rs79392975	11	55975910	a	t	0.7849	3.113e-08	0,83	rs12786376	1	OR8J2	2423	intergenic	2.057	6	9	15	0	0	0	-0.0914	0.0156	4.414e-09	22720	----	0
11:55977182	11:55977182:G:T	rs61887181	11	55977182	t	g	0.7849	3.113e-08	0,83	rs12786376	1	OR8J2	1151	intergenic	0.033	6	9	15	0	0	0	-0.0914	0.0156	4.414e-09	22720	----	0
11:55977261	11:55977261:A:G	rs61887182	11	55977261	a	g	0.2151	3.113e-08	0,83	rs12786376	1	OR8J2	1072	intergenic	0.027	7	9	15	0	0	0	0.0914	0.0156	4.414e-09	22720	++++	0
11:55977492	11:55977492:A:T	rs75245171	11	55977492	a	t	0.2151	3.113e-08	0,83	rs12786376	1	OR8J2	841	downstream	4.249	6	9	15	0	0	0	0.0914	0.0156	4.414e-09	22720	++++	0
11:55977590	11:55977590:A:G	rs116921818	11	55977590	a	g	0.2147	2.73e-08	0,82	rs12786376	1	OR8J2	743	downstream	0.142	6	9	15	0	0	0	0.0918	0.0156	3.627e-09	22713	++++	0
11:55979107	11:55979107:A:G	rs55684887	11	55979107	a	g	0.7849	3.373e-08	0,83	rs12786376	1	OR8J2	0	exonic	0.336	6	9	15	0	0	0	-0.091	0.0156	4.829e-09	22719	----	0
11:55979874	11:55979874:C:T	rs7122585	11	55979874	t	c	0.7849	3.113e-08	0,83	rs12786376	1	OR8J2	575	upstream	4.566	7	9	15	0	0	0	-0.0914	0.0156	4.414e-09	22720	----	0
11:55983066	11:55983066:C:T	rs11227551	11	55983066	t	c	0.2151	3.562e-08	0,83	rs12786376	1	OR8J2	3767	intergenic	1.784	6	9	15	0	0	0	0.0908	0.0155	5.251e-09	22719	++++	0
11:55983369	11:55983369:A:G	rs10896130	11	55983369	a	g	0.2151	2.814e-08	0,83	rs12786376	1	OR8J2	4070	intergenic	0.188	7	9	15	0	0	0	0.0913	0.0155	4.359e-09	22720	++++	0
11:55983598	11:55983598:C:T	rs55908552	11	55983598	t	c	0.7849	3.113e-08	0,83	rs12786376	1	OR8J2	4299	intergenic	5.557	6	9	15	0	0	0	-0.0914	0.0156	4.414e-09	22720	----	0
11:55984442	11:55984442:A:G	rs6591192	11	55984442	a	g	0.7849	3.373e-08	0,83	rs12786376	1	OR8J2	5143	intergenic	1.242	6	9	15	0	0	0	-0.091	0.0156	4.829e-09	22719	----	0
11:55984738	11:55984738:A:G	rs7945577	11	55984738	a	g	0.2151	3.113e-08	0,83	rs12786376	1	OR8J2	5439	intergenic	3.397	6	9	15	0	0	0	0.0914	0.0156	4.414e-09	22720	++++	0
11:55985615	11:55985615:A:G	rs61887186	11	55985615	a	g	0.2151	3.113e-08	0,83	rs12786376	1	OR8J2	6316	intergenic	0.823	7	9	15	0	0	0	0.0914	0.0156	4.414e-09	22720	++++	0
11:55987051	11:55987051:A:C	rs61887187	11	55987051	a	c	0.7849	3.113e-08	0,83	rs12786376	1	OR8J2	7752	intergenic	1.307	7	9	15	0	0	0	-0.0914	0.0156	4.414e-09	22720	----	0
11:55987478	11:55987478:C:T	rs61887188	11	55987478	t	c	0.2151	3.113e-08	0,83	rs12786376	1	OR8J2	8179	intergenic	0.499	5	9	15	0	0	0	0.0914	0.0156	4.414e-09	22720	++++	0
11:55987976	11:55987976:A:G	rs61887189	11	55987976	a	g	0.2151	3.113e-08	0,83	rs12786376	1	OR8J2	8677	intergenic	0.862	6	9	15	0	0	0	0.0914	0.0156	4.414e-09	22720	++++	0
11:55988242	11:55988242:A:G	rs7945296	11	55988242	a	g	0.7849	3.373e-08	0,83	rs12786376	1	OR8J2	8943	intergenic	1.179	7	9	15	0	0	0	-0.091	0.0156	4.829e-09	22719	----	0
11:55988465	11:55988465:C:CG	rs143814479	11	55988465	cg	c	0.7849	3.373e-08	0,83	rs12786376	1	OR8J2	9166	intergenic	0.483	NA	9	15	0	0	0	-0.0964	0.0173	2.329e-08	22719	----	0
11:55989452	11:55989452:C:T	rs35235361	11	55989452	t	c	0.7849	3.375e-08	0,83	rs12786376	1	OR5T2	10037	intergenic	0.889	7	15	15	0	0	0	-0.0912	0.0156	4.649e-09	22720	----	0
11:55989804	11:55989804:C:G	rs61887192	11	55989804	c	g	0.7849	3.113e-08	0,83	rs12786376	1	OR5T2	9685	intergenic	0.294	7	15	15	1	0	0	-0.0914	0.0156	4.414e-09	22720	----	0
11:55989934	11:55989934:C:G	rs79288865	11	55989934	c	g	0.2149	3.001e-08	0,83	rs12786376	1	OR5T2	9555	intergenic	0.324	7	15	15	1	0	0	0.0916	0.0156	4.374e-09	22704	++++	0
11:55990220	11:55990220:C:T	rs61887193	11	55990220	t	c	0.7851	3.001e-08	0,83	rs12786376	1	OR5T2	9269	intergenic	1.053	6	15	15	1	0	0	-0.0916	0.0156	4.374e-09	22704	----	0
11:55990230	11:55990230:A:G	rs138864596	11	55990230	a	g	0.7851	3.253e-08	0,83	rs12786376	1	OR5T2	9259	intergenic	0.996	6	15	15	1	0	0	-0.0913	0.0156	4.787e-09	22703	----	0
11:55990673	11:55990673:C:T	rs145928714	11	55990673	t	c	0.2151	3.113e-08	0,83	rs12786376	1	OR5T2	8816	intergenic	0.629	6	15	15	1	0	0	0.0914	0.0156	4.414e-09	22720	++++	0
11:55992420	11:55992420:A:G	rs56369056	11	55992420	a	g	0.2151	3.113e-08	0,83	rs12786376	1	OR5T2	7069	intergenic	0.521	6	15	15	1	0	0	0.0914	0.0156	4.414e-09	22720	++++	0
11:55993531	11:55993531:C:T	rs78171039	11	55993531	t	c	0.7849	3.113e-08	0,83	rs12786376	1	OR5T2	5958	intergenic	1.86	6	9	15	1	0	0	-0.0914	0.0156	4.414e-09	22720	----	0
11:55994928	11:55994928:A:C	rs61887200	11	55994928	a	c	0.7854	4.609e-08	0,82	rs12786376	1	OR5T2	4561	intergenic	0.423	6	9	15	1	0	0	-0.0915	0.016	1.102e-08	22597	----	0
11:55994934	11:55994934:G:T	rs61887201	11	55994934	t	g	0.2146	4.239e-08	0,82	rs12786376	1	OR5T2	4555	intergenic	1.802	7	9	15	1	0	0	0.0919	0.016	1.005e-08	22598	++++	0
11:55997613	11:55997613:G:GAATT	rs10572609	11	55997613	g	gaatt	0.2152	2.649e-08	0,83	rs12786376	1	OR5T2	1876	intergenic	4.188	NA	9	15	1	0	0	0.0963	0.0173	2.367e-08	22719	++++	0
11:55997980	11:55997980:A:G	rs61887202	11	55997980	a	g	0.2151	3.101e-08	0,83	rs12786376	1	OR5T2	1509	intergenic	0.562	6	9	15	1	0	0	0.0912	0.0156	4.65e-09	22719	++++	0
11:55999503	11:55999503:A:G	rs12270451	11	55999503	a	g	0.2151	3.604e-08	0,83	rs12786376	1	OR5T2	0	UTR3	2.076	6	9	15	1	0	0	0.0908	0.0156	5.299e-09	22719	++++	0
11:55999737	11:55999737:C:G	rs7121880	11	55999737	c	g	0.2151	3.604e-08	0,83	rs12786376	1	OR5T2	0	exonic	21.7	7	9	15	1	0	1	0.0908	0.0156	5.299e-09	22719	++++	0
11:55999897	11:55999897:A:G	rs7122000	11	55999897	a	g	0.2151	3.101e-08	0,83	rs12786376	1	OR5T2	0	exonic	1.756	7	9	15	1	0	0	0.0912	0.0156	4.65e-09	22719	++++	0
11:56000581	11:56000581:A:G	rs76457874	11	56000581	a	g	0.2151	3.101e-08	0,83	rs12786376	1	OR5T2	0	exonic	0.581	5	9	15	1	0	0	0.0912	0.0156	4.65e-09	22719	++++	0
11:56001088	11:56001088:A:T	rs79608110	11	56001088	a	t	0.7849	3.101e-08	0,83	rs12786376	1	OR5T2	350	upstream	0.059	6	9	15	1	0	0	-0.0912	0.0156	4.65e-09	22719	----	0
11:56001121	11:56001121:A:G	rs61887203	11	56001121	a	g	0.2151	3.101e-08	0,83	rs12786376	1	OR5T2	383	upstream	0.666	7	9	15	1	0	0	0.0912	0.0156	4.65e-09	22719	++++	0
11:56001223	11:56001223:A:G	rs61887204	11	56001223	a	g	0.7849	3.101e-08	0,83	rs12786376	1	OR5T2	485	upstream	6.32	7	9	15	1	0	0	-0.0912	0.0156	4.65e-09	22719	----	0
11:56001889	11:56001889:A:T	rs56169814	11	56001889	a	t	0.7849	3.983e-08	0,83	rs12786376	1	OR5T2	1151	intergenic	6.6	7	9	15	1	0	0	-0.0908	0.0156	5.473e-09	22719	----	0
11:56002090	11:56002090:A:C	rs56395336	11	56002090	a	c	0.2151	3.105e-08	0,83	rs12786376	1	OR5T2	1352	intergenic	2.598	7	9	15	1	0	0	0.0913	0.0156	4.315e-09	22719	++++	0
11:56002303	11:56002303:T:TA	rs148595753	11	56002303	t	ta	0.7887	2.858e-08	0,83	rs12786376	1	OR5T2	1565	intergenic	0.449	NA	9	15	1	0	0	-0.0972	0.0173	1.807e-08	22590	----	0
11:56005091	11:56005091:C:T	rs76254004	11	56005091	t	c	0.7849	3.101e-08	0,83	rs12786376	1	OR5T2	4353	intergenic	0.539	6	9	15	1	0	0	-0.0912	0.0156	4.65e-09	22719	----	0
11:56005520	11:56005520:G:T	rs61887227	11	56005520	t	g	0.7849	3.101e-08	0,83	rs12786376	1	OR5T2	4782	intergenic	1.745	7	9	15	1	0	0	-0.0912	0.0156	4.65e-09	22719	----	0
11:56005796	11:56005796:C:G	rs61887228	11	56005796	c	g	0.2151	3.105e-08	0,83	rs12786376	1	OR5T2	5058	intergenic	0.587	7	9	15	1	0	0	0.0913	0.0156	4.315e-09	22719	++++	0
11:56006455	11:56006455:A:C	rs61887229	11	56006455	a	c	0.7849	3.101e-08	0,83	rs12786376	1	OR5T2	5717	intergenic	0.664	7	9	15	1	0	0	-0.0912	0.0156	4.65e-09	22719	----	0
11:56007078	11:56007078:A:G	rs76654514	11	56007078	a	g	0.7849	3.101e-08	0,83	rs12786376	1	OR5T2	6340	intergenic	9.433	7	9	15	1	0	0	-0.0912	0.0156	4.65e-09	22719	----	0
11:56007607	11:56007607:A:C	rs61887230	11	56007607	a	c	0.2151	3.101e-08	0,83	rs12786376	1	OR5T2	6869	intergenic	0.292	6	9	15	1	0	0	0.0912	0.0156	4.65e-09	22719	++++	0
11:56007779	11:56007779:C:T	rs61887231	11	56007779	t	c	0.2152	2.717e-08	0,82	rs12786376	1	OR5T2	7041	intergenic	0.21	7	9	15	1	0	0	0.0917	0.0156	3.867e-09	22712	++++	0
11:56008444	11:56008444:C:T	rs61887232	11	56008444	t	c	0.7849	3.101e-08	0,83	rs12786376	1	OR5T2	7706	intergenic	1.06	6	9	15	1	0	0	-0.0912	0.0156	4.65e-09	22719	----	0
11:56008630	11:56008630:A:C	rs61887233	11	56008630	a	c	0.2151	3.101e-08	0,83	rs12786376	1	OR5T2	7892	intergenic	0.415	7	9	15	1	0	0	0.0912	0.0156	4.65e-09	22719	++++	0
11:56010264	11:56010264:C:T	rs7935358	11	56010264	t	c	0.2152	2.997e-08	0,83	rs12786376	1	OR5T3	9411	intergenic	3.499	6	9	15	1	0	0	0.0914	0.0156	4.424e-09	22711	++++	0
11:56012733	11:56012733:A:G	rs61887234	11	56012733	a	g	0.2151	3.551e-08	0,83	rs12786376	1	OR5T3	6942	intergenic	1.719	7	9	15	1	0	0	0.0912	0.0156	4.632e-09	22702	++++	0
11:56012801	11:56012801:A:G	rs61887235	11	56012801	a	g	0.2151	3.105e-08	0,83	rs12786376	1	OR5T3	6874	intergenic	2.038	6	9	15	1	0	0	0.0913	0.0156	4.315e-09	22719	++++	0
11:56013488	11:56013488:C:T	rs12273867	11	56013488	t	c	0.2151	3.105e-08	0,83	rs12786376	1	OR5T3	6187	intergenic	0.555	7	9	15	1	0	0	0.0913	0.0156	4.315e-09	22719	++++	0
11:56013586	11:56013586:C:T	rs7937078	11	56013586	t	c	0.7849	3.105e-08	0,83	rs12786376	1	OR5T3	6089	intergenic	0.996	7	9	15	1	0	0	-0.0913	0.0156	4.315e-09	22719	----	0
11:56015709	11:56015709:A:T	rs74657528	11	56015709	a	t	0.2151	3.101e-08	0,83	rs12786376	1	OR5T3	3966	intergenic	0.458	6	9	15	1	0	0	0.0912	0.0156	4.65e-09	22719	++++	0
11:56016493	11:56016493:A:G	rs12292265	11	56016493	a	g	0.2151	3.091e-08	0,83	rs12786376	1	OR5T3	3182	intergenic	1.146	6	9	15	1	0	0	0.0914	0.0156	4.288e-09	22718	++++	0
11:56016696	11:56016696:G:T	rs12287791	11	56016696	t	g	0.785	3.429e-08	0,83	rs12786376	1	OR5T3	2979	intergenic	2.002	6	9	15	1	0	0	-0.0909	0.0155	4.948e-09	22720	----	0
11:56017463	11:56017463:C:T	rs12279693	11	56017463	t	c	0.7848	3.068e-08	0,83	rs12786376	1	OR5T3	2212	intergenic	0.186	7	9	15	1	0	0	-0.0914	0.0156	4.288e-09	22720	----	0
11:56018244	11:56018244:A:G	rs61887236	11	56018244	a	g	0.7849	3.088e-08	0,83	rs12786376	1	OR5T3	1431	intergenic	2.52	6	9	15	1	0	0	-0.0913	0.0156	4.621e-09	22718	----	0
11:56019024	11:56019024:G:GA	rs140462492	11	56019024	g	ga	0.7849	3.088e-08	0,83	rs12786376	1	OR5T3	651	upstream	0.693	NA	9	15	1	0	0	-0.0965	0.0173	2.241e-08	22718	----	0
11:56019644	11:56019644:A:G	rs17612565	11	56019644	a	g	0.7849	3.088e-08	0,83	rs12786376	1	OR5T3	31	upstream	1.475	7	9	15	1	0	0	-0.0913	0.0156	4.621e-09	22718	----	0
11:56020244	11:56020244:C:T	rs61746551	11	56020244	t	c	0.7849	3.054e-08	0,83	rs12786376	1	OR5T3	0	exonic	7.355	7	9	15	1	0	0	-0.0914	0.0156	4.312e-09	22717	----	0
11:56021414	11:56021414:C:T	rs2035396	11	56021414	t	c	0.2151	3.091e-08	0,83	rs12786376	1	OR5T3	715	downstream	0.091	7	7	15	1	0	0	0.0914	0.0156	4.288e-09	22718	++++	0
11:56021701	11:56021701:C:T	rs2035397	11	56021701	t	c	0.7849	3.088e-08	0,83	rs12786376	1	OR5T3	1002	intergenic	0.613	6	7	15	1	0	0	-0.0913	0.0156	4.621e-09	22718	----	0
11:56021787	11:56021787:C:T	rs2035398	11	56021787	t	c	0.7849	3.091e-08	0,83	rs12786376	1	OR5T3	1088	intergenic	0.331	6	7	15	1	0	0	-0.0914	0.0156	4.288e-09	22718	----	0
11:56021872	11:56021872:A:T	rs2035399	11	56021872	a	t	0.2149	3.177e-08	0,83	rs12786376	1	OR5T3	1173	intergenic	8.385	7	7	15	1	0	0	0.0912	0.0156	5.147e-09	22698	++++	0
11:56022385	11:56022385:A:G	rs12293515	11	56022385	a	g	0.215	3.192e-08	0,83	rs12786376	1	OR5T3	1686	intergenic	1.131	5	9	15	1	0	0	0.0911	0.0156	4.654e-09	22716	++++	0
11:56022932	11:56022932:C:G	rs61887237	11	56022932	c	g	0.2151	3.029e-08	0,83	rs12786376	1	OR5T3	2233	intergenic	0.095	6	9	15	1	0	0	0.0913	0.0156	4.503e-09	22719	++++	0
11:56023014	11:56023014:C:T	rs61887238	11	56023014	t	c	0.7849	3.341e-08	0,83	rs12786376	1	OR5T3	2315	intergenic	1.718	6	9	15	1	0	0	-0.091	0.0156	4.872e-09	22718	----	0
11:56024050	11:56024050:A:G	rs61887239	11	56024050	a	g	0.2151	3.341e-08	0,83	rs12786376	1	OR5T3	3351	intergenic	0.812	7	9	15	1	0	0	0.091	0.0156	4.872e-09	22718	++++	0
11:56024119	11:56024119:A:G	rs61887240	11	56024119	a	g	0.7848	2.59e-08	0,83	rs12786376	1	OR5T3	3420	intergenic	0.661	6	9	15	1	0	0	-0.0916	0.0155	3.895e-09	22719	----	0
11:56025621	11:56025621:A:G	rs7124120	11	56025621	a	g	0.2151	3.341e-08	0,83	rs12786376	1	OR5T3	4922	intergenic	2.551	6	9	15	1	0	0	0.091	0.0156	4.872e-09	22718	++++	0
11:56025847	11:56025847:A:G	rs61887241	11	56025847	a	g	0.7849	3.341e-08	0,83	rs12786376	1	OR5T3	5148	intergenic	2.855	7	9	15	1	0	0	-0.091	0.0156	4.872e-09	22718	----	0
11:56026659	11:56026659:C:T	rs12098877	11	56026659	t	c	0.7849	3.341e-08	0,83	rs12786376	1	OR5T3	5960	intergenic	1.547	7	9	15	1	0	0	-0.091	0.0156	4.872e-09	22718	----	0
11:56027115	11:56027115:A:G	rs10160392	11	56027115	a	g	0.7848	2.59e-08	0,83	rs12786376	1	OR5T3	6416	intergenic	0.266	7	8	15	1	0	0	-0.0916	0.0155	3.895e-09	22719	----	0
11:56027183	11:56027183:A:G	rs7118367	11	56027183	a	g	0.785	3.232e-08	0,83	rs12786376	1	OR5T3	6484	intergenic	2.734	6	8	15	1	0	0	-0.0911	0.0156	4.645e-09	22714	----	0
11:56028310	11:56028310:G:T	rs56149224	11	56028310	t	g	0.2151	3.029e-08	0,83	rs12786376	1	OR5T3	7611	intergenic	3.49	7	8	15	1	0	0	0.0913	0.0156	4.503e-09	22719	++++	0
11:56028689	11:56028689:A:T	rs61887243	11	56028689	a	t	0.7849	3.029e-08	0,83	rs12786376	1	OR5T3	7990	intergenic	3.291	7	5	15	1	0	0	-0.0913	0.0156	4.503e-09	22719	----	0
11:56029477	11:56029477:C:T	rs10160540	11	56029477	t	c	0.7849	3.341e-08	0,83	rs12786376	1	OR5T3	8778	intergenic	2.197	6	9	15	1	0	0	-0.091	0.0156	4.872e-09	22718	----	0
11:56029753	11:56029753:A:G	rs61887244	11	56029753	a	g	0.7849	3.029e-08	0,83	rs12786376	1	OR5T3	9054	intergenic	2.118	5	9	15	1	0	0	-0.0913	0.0156	4.503e-09	22719	----	0
11:56029790	11:56029790:G:T	rs10160544	11	56029790	t	g	0.7849	3.341e-08	0,83	rs12786376	1	OR5T3	9091	intergenic	2.635	3a	9	15	1	0	0	-0.091	0.0156	4.872e-09	22718	----	0
11:56031121	11:56031121:A:C	rs61887245	11	56031121	a	c	0.7848	2.59e-08	0,83	rs12786376	1	OR5T3	10422	intergenic	0.331	6	9	15	0	0	0	-0.0916	0.0155	3.895e-09	22719	----	0
11:56031329	11:56031329:C:T	rs12286575	11	56031329	t	c	0.7849	3.341e-08	0,82	rs12786376	1	OR5T3	10630	intergenic	0.277	6	9	15	0	0	0	-0.091	0.0156	4.872e-09	22718	----	0
11:56031991	11:56031991:C:T	rs61887246	11	56031991	t	c	0.7849	3.029e-08	0,83	rs12786376	1	OR5T1	11037	intergenic	0.546	7	9	15	0	0	0	-0.0913	0.0156	4.503e-09	22719	----	0
11:56032119	11:56032119:A:C	rs61887247	11	56032119	a	c	0.2151	3.029e-08	0,83	rs12786376	1	OR5T1	10909	intergenic	0.16	7	9	15	0	0	0	0.0913	0.0156	4.503e-09	22719	++++	0
11:56032797	11:56032797:G:T	rs79608989	11	56032797	t	g	0.7848	2.59e-08	0,83	rs12786376	1	OR5T1	10231	intergenic	4.295	7	9	15	0	0	0	-0.0916	0.0155	3.895e-09	22719	----	0
11:56033180	11:56033180:C:CTA	rs144725917	11	56033180	cta	c	0.7849	3.341e-08	0,83	rs12786376	1	OR5T1	9848	intergenic	3.887	NA	9	15	1	0	0	-0.0958	0.0172	2.782e-08	22718	----	0
11:56037874	11:56037874:A:T	rs12288235	11	56037874	a	t	0.2151	3.501e-08	0,83	rs12786376	1	OR5T1	5154	intergenic	6.154	7	9	15	1	0	0	0.091	0.0156	4.908e-09	22720	++++	0
11:56042980	11:56042980:A:C	rs7125690	11	56042980	a	c	0.2151	4.82e-08	0,83	rs12786376	1	OR5T1	48	upstream	0.46	6	9	15	1	0	0	0.0896	0.0156	8.669e-09	22720	++++	0
11:56044611	11:56044611:A:G	rs12273322	11	56044611	a	g	0.7868	3.35e-08	0,81	rs12786376	1	OR5T1	464	downstream	1.68	7	9	15	1	0	0	-0.0934	0.0159	4.19e-09	22628	----	0
11:56046400	11:56046400:A:G	rs61888281	11	56046400	a	g	0.2141	4.697e-08	0,81	rs12786376	1	OR5T1	2253	intergenic	0.803	6	9	15	1	0	0	0.0898	0.0157	9.72e-09	22718	++++	0
11:56050916	11:56050916:A:G	rs61888282	11	56050916	a	g	0.2141	4.697e-08	0,81	rs12786376	1	OR8H1	6612	intergenic	0.782	6	5	15	1	0	0	0.0898	0.0157	9.72e-09	22718	++++	0
11:56051260	11:56051260:C:T	rs716103	11	56051260	t	c	0.2141	4.697e-08	0,81	rs12786376	1	OR8H1	6268	intergenic	4.623	6	8	15	1	0	0	0.0898	0.0157	9.72e-09	22718	++++	0
11:56051290	11:56051290:C:T	rs716104	11	56051290	t	c	0.7859	4.697e-08	0,81	rs12786376	1	OR8H1	6238	intergenic	6.601	6	8	15	1	0	0	-0.0898	0.0157	9.72e-09	22718	----	0
11:56053428	11:56053428:C:G	rs61888284	11	56053428	c	g	0.2139	4.713e-08	0,81	rs12786376	1	OR8H1	4100	intergenic	1.125	7	9	15	1	0	0	0.0902	0.0157	9.074e-09	22705	++++	0
11:56053512	11:56053512:A:G	rs61888285	11	56053512	a	g	0.7861	4.713e-08	0,81	rs12786376	1	OR8H1	4016	intergenic	0.622	7	9	15	1	0	0	-0.0902	0.0157	9.074e-09	22705	----	0
11:56053912	11:56053912:C:G	rs17540576	11	56053912	c	g	0.7861	4.713e-08	0,81	rs12786376	1	OR8H1	3616	intergenic	1.168	5	9	15	1	0	0	-0.0902	0.0157	9.074e-09	22705	----	0
11:56054362	11:56054362:A:G	rs17540625	11	56054362	a	g	0.2139	4.713e-08	0,81	rs12786376	1	OR8H1	3166	intergenic	4.688	6	9	15	1	0	0	0.0902	0.0157	9.074e-09	22705	++++	0
11:56054477	11:56054477:T:TTA	rs141635837	11	56054477	t	tta	0.7861	4.713e-08	0,81	rs12786376	1	OR8H1	3051	intergenic	0.425	NA	9	15	1	0	0	-0.095	0.0174	4.756e-08	22705	----	0
11:56054715	11:56054715:C:T	rs79533193	11	56054715	t	c	0.7861	4.713e-08	0,81	rs12786376	1	OR8H1	2813	intergenic	1.199	6	9	15	1	0	0	-0.0902	0.0157	9.074e-09	22705	----	0
11:56055660	11:56055660:A:C	rs7932621	11	56055660	a	c	0.7861	4.713e-08	0,81	rs12786376	1	OR8H1	1868	intergenic	3.962	6	7	15	1	0	0	-0.0902	0.0157	9.074e-09	22705	----	0
11:56057023	11:56057023:A:G	rs76213582	11	56057023	a	g	0.7861	3.66e-08	0,81	rs12786376	1	OR8H1	505	downstream	3.472	7	5	15	1	0	0	-0.0911	0.0157	6.432e-09	22707	----	0
11:56057898	11:56057898:A:G	rs61888286	11	56057898	a	g	0.2139	3.66e-08	0,81	rs12786376	1	OR8H1	0	exonic	0.606	6	5	15	1	0	0	0.0911	0.0157	6.432e-09	22707	++++	0
11:56058474	11:56058474:A:T	rs17540861	11	56058474	a	t	0.2139	3.062e-08	0,81	rs12786376	1	OR8H1	0	exonic	16.11	6	9	15	1	1	1	0.0915	0.0157	5.297e-09	22707	++++	0
11:56064163	11:56064163:A:G	rs17613241	11	56064163	a	g	0.786	4.529e-08	0,81	rs12786376	1	OR8I1P	0	ncRNA_exonic	0.737	6	9	15	1	0	0	-0.0901	0.0157	9.026e-09	22706	----	0
11:56064316	11:56064316:G:T	rs17541133	11	56064316	t	g	0.786	4.529e-08	0,81	rs12786376	1	OR8I1P	0	ncRNA_exonic	0.636	7	9	15	1	0	0	-0.0901	0.0157	9.026e-09	22706	----	0
11:56064970	11:56064970:C:G	rs61888289	11	56064970	c	g	0.786	4.529e-08	0,81	rs12786376	1	OR8I1P	22	upstream	1.377	6	9	15	1	0	0	-0.0901	0.0157	9.026e-09	22706	----	0
11:56065811	11:56065811:C:G	rs17613345	11	56065811	c	g	0.786	4.529e-08	0,81	rs12786376	1	OR8I1P	863	upstream	0.688	7	9	15	1	0	0	-0.0901	0.0157	9.026e-09	22706	----	0
11:56066627	11:56066627:A:G	rs74331932	11	56066627	a	g	0.786	4.529e-08	0,81	rs12786376	1	OR8I1P	1679	intergenic	5.654	5	9	15	1	0	0	-0.0901	0.0157	9.026e-09	22706	----	0
11:56068794	11:56068794:C:T	rs61888309	11	56068794	t	c	0.786	4.529e-08	0,81	rs12786376	1	OR8I1P	3846	intergenic	2.93	6	9	15	0	0	0	-0.0901	0.0157	9.026e-09	22706	----	0
11:56069549	11:56069549:A:T	rs55900421	11	56069549	a	t	0.214	4.529e-08	0,81	rs12786376	1	OR8I1P	4601	intergenic	3.575	6	9	15	0	0	0	0.0901	0.0157	9.026e-09	22706	++++	0
11:56069689	11:56069689:C:T	rs75524571	11	56069689	t	c	0.786	4.529e-08	0,81	rs12786376	1	OR8I1P	4741	intergenic	1.416	6	9	15	0	0	0	-0.0901	0.0157	9.026e-09	22706	----	0
11:56071557	11:56071557:A:G	rs2870434	11	56071557	a	g	0.5431	4.684e-08	0,81	rs34099256	1	OR8I1P	6609	intergenic	1.057	6	9	15	0	0	0	-0.0509	0.0087	4.249e-09	22717	----	12.2
11:56071822	11:56071822:G:T	rs80171184	11	56071822	t	g	0.7855	2.49e-08	0,81	rs12786376	1	OR8I1P	6874	intergenic	1.584	6	9	15	0	0	0	-0.0922	0.0156	3.579e-09	22720	----	0
11:56075445	11:56075445:C:T	rs61888312	11	56075445	t	c	0.7856	2.704e-08	0,81	rs12786376	1	OR8K3	10337	intergenic	6.878	6	7	15	0	0	0	-0.0919	0.0156	3.979e-09	22721	----	0
11:56075459	11:56075459:A:T	rs61888313	11	56075459	a	t	0.2144	2.704e-08	0,81	rs12786376	1	OR8K3	10323	intergenic	4.921	7	7	15	0	0	0	0.0919	0.0156	3.979e-09	22721	++++	0
11:56076600	11:56076600:C:T	rs7108801	11	56076600	t	c	0.2144	2.714e-08	0,81	rs12786376	1	OR8K3	9182	intergenic	1.192	6	9	15	1	0	0	0.0917	0.0156	4.264e-09	22721	++++	0
11:56076810	11:56076810:C:T	rs1481925	11	56076810	t	c	0.2144	2.704e-08	0,81	rs12786376	1	OR8K3	8972	intergenic	6.725	NA	9	15	1	0	0	0.0919	0.0156	3.979e-09	22721	++++	0
11:56076924	11:56076924:G:T	rs1481924	11	56076924	t	g	0.2144	2.704e-08	0,81	rs12786376	1	OR8K3	8858	intergenic	1.88	NA	9	15	1	0	0	0.0919	0.0156	3.979e-09	22721	++++	0
11:56076986	11:56076986:C:T	rs1481923	11	56076986	t	c	0.7856	2.704e-08	0,81	rs12786376	1	OR8K3	8796	intergenic	6.973	NA	9	15	1	0	0	-0.0919	0.0156	3.979e-09	22721	----	0
11:56077613	11:56077613:C:T	rs7935215	11	56077613	t	c	0.2144	2.704e-08	0,81	rs12786376	1	OR8K3	8169	intergenic	2.825	7	9	15	1	0	0	0.0919	0.0156	3.979e-09	22721	++++	0
11:56077614	11:56077614:A:G	rs7949929	11	56077614	a	g	0.7856	2.704e-08	0,81	rs12786376	1	OR8K3	8168	intergenic	6.151	7	9	15	1	0	0	-0.0919	0.0156	3.979e-09	22721	----	0
11:56077931	11:56077931:A:G	rs7924726	11	56077931	a	g	0.7856	2.704e-08	0,81	rs12786376	1	OR8K3	7851	intergenic	5.139	7	9	15	1	0	0	-0.0919	0.0156	3.979e-09	22721	----	0
11:56077969	11:56077969:C:T	rs7927921	11	56077969	t	c	0.7856	2.704e-08	0,81	rs12786376	1	OR8K3	7813	intergenic	0.87	7	9	15	1	0	0	-0.0919	0.0156	3.979e-09	22721	----	0
11:56078030	11:56078030:C:T	rs79447957	11	56078030	t	c	0.2144	2.704e-08	0,81	rs12786376	1	OR8K3	7752	intergenic	0.815	6	9	15	1	0	0	0.0919	0.0156	3.979e-09	22721	++++	0
11:56078083	11:56078083:A:G	rs61888314	11	56078083	a	g	0.2144	2.704e-08	0,81	rs12786376	1	OR8K3	7699	intergenic	0.962	7	9	15	1	0	0	0.0919	0.0156	3.979e-09	22721	++++	0
11:56078318	11:56078318:C:G	rs61888315	11	56078318	c	g	0.2144	2.704e-08	0,81	rs12786376	1	OR8K3	7464	intergenic	0.261	7	9	15	1	0	0	0.0919	0.0156	3.979e-09	22721	++++	0
11:56078637	11:56078637:C:T	rs56378648	11	56078637	t	c	0.7856	2.704e-08	0,80	rs12786376	1	OR8K3	7145	intergenic	2.097	6	9	15	1	0	0	-0.0919	0.0156	3.979e-09	22721	----	0
11:56078731	11:56078731:C:T	rs55891105	11	56078731	t	c	0.7856	2.704e-08	0,81	rs12786376	1	OR8K3	7051	intergenic	3.936	6	9	15	1	0	0	-0.0919	0.0156	3.979e-09	22721	----	0
11:56078815	11:56078815:A:G	rs55662694	11	56078815	a	g	0.2144	2.704e-08	0,81	rs12786376	1	OR8K3	6967	intergenic	0.052	6	9	15	1	0	0	0.0919	0.0156	3.979e-09	22721	++++	0
11:56079117	11:56079117:C:T	rs55666917	11	56079117	t	c	0.7856	2.704e-08	0,81	rs12786376	1	OR8K3	6665	intergenic	5.285	6	9	15	1	0	0	-0.0919	0.0156	3.979e-09	22721	----	0
11:56080583	11:56080583:A:T	rs1586009	11	56080583	a	t	0.2144	2.704e-08	0,81	rs12786376	1	OR8K3	5199	intergenic	2.197	6	9	15	1	0	0	0.0919	0.0156	3.979e-09	22721	++++	0
11:56081260	11:56081260:A:T	rs7947384	11	56081260	a	t	0.2144	3.029e-08	0,81	rs12786376	1	OR8K3	4522	intergenic	1.192	7	9	15	1	0	0	0.0914	0.0156	4.817e-09	22720	++++	0
11:56082901	11:56082901:A:T	rs17613435	11	56082901	a	t	0.7856	3.092e-08	0,81	rs12786376	1	OR8K3	2881	intergenic	1.933	6	9	15	1	0	0	-0.0917	0.0156	4.321e-09	22721	----	0
11:56082935	11:56082935:A:C	rs17613463	11	56082935	a	c	0.7856	3.092e-08	0,81	rs12786376	1	OR8K3	2847	intergenic	0.142	7	9	15	1	0	0	-0.0917	0.0156	4.321e-09	22721	----	0
11:56084439	11:56084439:A:G	rs7105536	11	56084439	a	g	0.7856	3.15e-08	0,81	rs12786376	1	OR8K3	1343	intergenic	2.384	7	9	15	1	0	0	-0.0916	0.0156	4.41e-09	22720	----	0
11:56085144	11:56085144:A:T	rs7112701	11	56085144	a	t	0.2144	3.15e-08	0,81	rs12786376	1	OR8K3	638	upstream	0.297	6	9	15	1	0	0	0.0916	0.0156	4.41e-09	22720	++++	0
11:56085145	11:56085145:G:T	rs7112705	11	56085145	t	g	0.7856	3.15e-08	0,81	rs12786376	1	OR8K3	637	upstream	0.397	6	9	15	1	0	0	-0.0916	0.0156	4.41e-09	22720	----	0
11:56085616	11:56085616:A:C	rs7932412	11	56085616	a	c	0.7856	3.15e-08	0,81	rs12786376	1	OR8K3	166	upstream	0.533	6	9	15	1	0	0	-0.0916	0.0156	4.41e-09	22720	----	0
11:56086806	11:56086806:C:T	rs17541744	11	56086806	t	c	0.2144	3.164e-08	0,81	rs12786376	1	OR8K3	84	downstream	0.023	7	9	15	1	0	0	0.0916	0.0156	4.431e-09	22721	++++	0
11:56088424	11:56088424:A:C	rs7122614	11	56088424	a	c	0.7856	3.164e-08	0,81	rs12786376	1	OR8K3	1702	intergenic	2.793	6	9	15	1	0	0	-0.0916	0.0156	4.431e-09	22721	----	0
11:56088682	11:56088682:C:T	rs61901752	11	56088682	t	c	0.2144	3.164e-08	0,81	rs12786376	1	OR8K3	1960	intergenic	4.924	6	9	15	1	0	0	0.0916	0.0156	4.431e-09	22721	++++	0
11:56089383	11:56089383:C:T	rs6591230	11	56089383	t	c	0.7856	3.164e-08	0,81	rs12786376	1	OR8K3	2661	intergenic	3.311	6	9	15	1	0	0	-0.0916	0.0156	4.431e-09	22721	----	0
11:56090137	11:56090137:C:T	rs78025658	11	56090137	t	c	0.7856	3.164e-08	0,81	rs12786376	1	OR8K3	3415	intergenic	1.292	7	9	15	1	0	0	-0.0916	0.0156	4.431e-09	22721	----	0
11:56090879	11:56090879:C:T	rs61901753	11	56090879	t	c	0.2145	3.182e-08	0,81	rs12786376	1	OR8K3	4157	intergenic	0.824	7	9	15	1	0	0	0.0916	0.0156	4.462e-09	22718	++++	0
11:56091364	11:56091364:C:T	rs61901754	11	56091364	t	c	0.2145	3.182e-08	0,81	rs12786376	1	OR8K3	4642	intergenic	0.967	7	9	15	1	0	0	0.0916	0.0156	4.462e-09	22718	++++	0
11:56093060	11:56093060:C:T	rs61901755	11	56093060	t	c	0.7853	3.013e-08	0,80	rs12786376	1	FAM8A2P	5762	intergenic	1.23	6	9	15	1	0	0	-0.0918	0.0156	4.085e-09	22697	----	0
11:56093665	11:56093665:A:G	rs61901756	11	56093665	a	g	0.2148	3.029e-08	0,77	rs12786376	1	FAM8A2P	5157	intergenic	1.051	7	9	15	1	0	0	0.0917	0.0156	4.115e-09	22691	++++	0
11:56093864	11:56093864:C:G	rs61903477	11	56093864	c	g	0.2147	3.013e-08	0,78	rs12786376	1	FAM8A2P	4958	intergenic	0.813	6	9	15	1	0	0	0.0918	0.0156	4.085e-09	22697	++++	0
11:56094525	11:56094525:A:G	rs75503824	11	56094525	a	g	0.2149	2.676e-08	0,77	rs12786376	1	FAM8A2P	4297	intergenic	1.018	6	8	15	1	0	0	0.0919	0.0156	3.784e-09	22691	++++	0
11:56094623	11:56094623:C:T	rs78885536	11	56094623	t	c	0.2155	7.394e-09	0,76	rs12786376	1	FAM8A2P	4199	intergenic	1.724	7	5	15	1	0	0	0.0961	0.0155	5.976e-10	22682	++++	0
11:56095152	11:56095152:A:G	rs61903478	11	56095152	a	g	0.2147	2.78e-08	0,78	rs12786376	1	FAM8A2P	3670	intergenic	2.893	7	5	15	1	0	0	0.0917	0.0156	4.09e-09	22712	++++	0
11:56096069	11:56096069:A:G	rs61903479	11	56096069	a	g	0.2056	4.972e-08	0,78	rs12786376	1	FAM8A2P	2753	intergenic	0.158	7	9	15	1	0	0	0.0853	0.0213	6.362e-05	22465	++++	0
11:56097168	11:56097168:A:G	rs61903481	11	56097168	a	g	0.2147	2.762e-08	0,78	rs12786376	1	FAM8A2P	1654	intergenic	1.734	7	9	15	0	0	0	0.0918	0.0156	4.052e-09	22711	++++	0
11:56097483	11:56097483:A:G	rs61903482	11	56097483	a	g	0.7853	2.809e-08	0,78	rs12786376	1	FAM8A2P	1339	intergenic	7.063	5	5	15	0	0	0	-0.0917	0.0156	4.096e-09	22711	----	0
11:56097566	11:56097566:A:G	rs61903483	11	56097566	a	g	0.2147	2.809e-08	0,78	rs12786376	1	FAM8A2P	1256	intergenic	1.62	5	5	15	0	0	0	0.0917	0.0156	4.096e-09	22711	++++	0
11:56099146	11:56099146:C:T	rs17541821	11	56099146	t	c	0.7853	2.756e-08	0,78	rs12786376	1	FAM8A2P	0	ncRNA_exonic	12.32	5	5	15	0	0	0	-0.0918	0.0156	3.989e-09	22710	----	0
11:56099304	11:56099304:A:T	rs7106248	11	56099304	a	t	0.2147	2.756e-08	0,78	rs12786376	1	FAM8A2P	0	ncRNA_exonic	3.763	5	5	15	0	0	0	0.0918	0.0156	3.989e-09	22710	++++	0
11:56099739	11:56099739:C:G	rs7121384	11	56099739	c	g	0.7904	3.018e-08	0,78	rs12786376	1	FAM8A2P	0	ncRNA_exonic	1.43	5	5	15	0	0	0	-0.0915	0.0156	4.708e-09	22561	----	0
11:56099742	11:56099742:C:T	rs7121385	11	56099742	t	c	0.2144	3.242e-08	0,78	rs12786376	1	FAM8A2P	0	ncRNA_exonic	2.904	5	5	15	0	0	0	0.0913	0.0156	5.148e-09	22698	++++	0
11:56100887	11:56100887:C:T	rs17541876	11	56100887	t	c	0.7854	3.27e-08	0,78	rs12786376	1	FAM8A2P	922	upstream	6.273	5	1	15	0	0	0	-0.0914	0.0156	5.026e-09	22704	----	0
11:56101795	11:56101795:C:T	rs61903484	11	56101795	t	c	0.2145	3.051e-08	0,78	rs12786376	1	OR8K2P	822	upstream	2.367	6	5	15	0	0	0	0.0916	0.0156	4.704e-09	22700	++++	0
11:56102827	11:56102827:A:C	rs7119614	11	56102827	a	c	0.7752	1.136e-08	0,91	rs12786376	1	OR8K2P	0	ncRNA_exonic	6.982	6	5	15	0	0	0	-0.0852	0.0145	4.764e-09	22668	----	0
11:56103050	11:56103050:T:TG	rs11429321	11	56103050	t	tg	0.7855	3.343e-08	0,78	rs12786376	1	OR8K2P	0	ncRNA_exonic	11.62	NA	5	15	0	0	0	-0.0961	0.0173	2.553e-08	22711	----	0
11:56103851	11:56103851:A:C	rs7124023	11	56103851	a	c	0.7855	3.343e-08	0,78	rs12786376	1	OR8K2P	306	downstream	8.086	6	5	15	1	0	0	-0.0907	0.0156	5.748e-09	22711	----	0
11:56104697	11:56104697:C:G	rs61903485	11	56104697	c	g	0.2145	3.343e-08	0,78	rs12786376	1	OR8K2P	1152	intergenic	7.716	5	5	15	1	0	0	0.0907	0.0156	5.748e-09	22711	++++	0
11:56105361	11:56105361:A:G	rs61903486	11	56105361	a	g	0.7855	3.343e-08	0,78	rs12786376	1	OR8K2P	1816	intergenic	3.733	5	1	15	1	0	0	-0.0907	0.0156	5.748e-09	22711	----	0
11:56105393	11:56105393:C:T	rs61903487	11	56105393	t	c	0.2145	3.343e-08	0,78	rs12786376	1	OR8K2P	1848	intergenic	10.66	5	1	15	1	0	0	0.0907	0.0156	5.748e-09	22711	++++	0
11:56106004	11:56106004:C:T	rs61903488	11	56106004	t	c	0.2145	3.343e-08	0,78	rs12786376	1	OR8K2P	2459	intergenic	0.797	6	9	15	1	0	0	0.0907	0.0156	5.77e-09	22712	++++	0
11:56106985	11:56106985:A:G	rs61903491	11	56106985	a	g	0.2145	3.343e-08	0,78	rs12786376	1	OR8K2P	3440	intergenic	0.756	7	9	15	1	0	0	0.0907	0.0156	5.748e-09	22711	++++	0
11:56107141	11:56107141:A:G	rs61903492	11	56107141	a	g	0.2145	3.343e-08	0,78	rs12786376	1	OR8K2P	3596	intergenic	1.054	7	9	15	1	0	0	0.0907	0.0156	5.77e-09	22712	++++	0
11:56108004	11:56108004:T:TA	rs34099256	11	56108004	t	ta	0.4679	1.474e-08	1	rs34099256	1	OR8K2P	4459	intergenic	0.423	NA	9	15	1	0	0	0.0641	0.0112	9.316e-09	9585	+?+?	0
11:56109707	11:56109707:C:T	rs56077409	11	56109707	t	c	0.2145	3.343e-08	0,78	rs12786376	1	OR8K1	3713	intergenic	1.958	7	9	15	1	0	0	0.0907	0.0156	5.748e-09	22711	++++	0
11:56110916	11:56110916:A:AAAACAAGTGTCAAATACTGCTGACG	rs72464866	11	56110916	a	aaaacaagtgtcaaatactgctgacg	0.4291	2.798e-08	0,81	rs34099256	1	OR8K1	2504	intergenic	1.539	NA	9	15	1	0	0	0.0577	0.0103	2.111e-08	11209	+?+?	0
11:56111303	11:56111303:A:G	rs75709912	11	56111303	a	g	0.7855	3.343e-08	0,78	rs12786376	1	OR8K1	2117	intergenic	3.803	6	9	15	1	0	0	-0.0907	0.0156	5.77e-09	22712	----	0
11:56111516	11:56111516:A:T	rs186637501	11	56111516	a	t	0.7855	3.343e-08	0,78	rs12786376	1	OR8K1	1904	intergenic	0.036	6	9	15	1	0	0	-0.0907	0.0156	5.748e-09	22711	----	0
11:56113168	11:56113168:C:T	rs17542168	11	56113168	t	c	0.7855	3.343e-08	0,78	rs12786376	1	OR8K1	252	upstream	4.774	6	9	15	1	0	0	-0.0907	0.0156	5.748e-09	22711	----	0
11:56113764	11:56113764:A:G	rs17614327	11	56113764	a	g	0.2145	3.343e-08	0,78	rs12786376	1	OR8K1	0	exonic	15.22	7	9	15	1	0	1	0.0907	0.0156	5.748e-09	22711	++++	0
11:56114544	11:56114544:T:TA	rs138352267	11	56114544	t	ta	0.7855	3.343e-08	0,78	rs12786376	1	OR8K1	36	downstream	6.026	NA	9	15	1	0	0	-0.0961	0.0173	2.553e-08	22711	----	0
11:56115557	11:56115557:C:T	rs17542365	11	56115557	t	c	0.2144	3.352e-08	0,79	rs12786376	1	OR8K1	1049	intergenic	1.76	7	9	15	1	0	0	0.0908	0.0156	5.763e-09	22711	++++	0
11:56116593	11:56116593:C:T	rs17614481	11	56116593	t	c	0.2145	3.689e-08	0,79	rs12786376	1	OR8K1	2085	intergenic	1.256	7	9	15	1	0	0	0.0902	0.0156	7.238e-09	22717	++++	0
11:56116816	11:56116816:A:T	rs61903495	11	56116816	a	t	0.7855	4.022e-08	0,79	rs12786376	1	OR8K1	2308	intergenic	0.732	6	9	15	1	0	0	-0.0898	0.0156	8.453e-09	22718	----	0
11:56116897	11:56116897:A:G	rs1481919	11	56116897	a	g	0.5434	4.588e-08	0,81	rs34099256	1	OR8K1	2389	intergenic	5.36	NA	9	15	1	0	0	-0.0507	0.0087	4.746e-09	22713	----	4.6
11:56117092	11:56117092:C:T	rs17542497	11	56117092	t	c	0.2145	3.689e-08	0,79	rs12786376	1	OR8K1	2584	intergenic	0.153	6	9	15	1	0	0	0.0902	0.0156	7.238e-09	22717	++++	0
11:56118024	11:56118024:A:G	rs77464058	11	56118024	a	g	0.7855	3.689e-08	0,79	rs12786376	1	OR8K1	3516	intergenic	0.233	6	9	15	1	0	0	-0.0902	0.0156	7.238e-09	22717	----	0
11:56118440	11:56118440:C:G	rs61903496	11	56118440	c	g	0.2145	3.689e-08	0,79	rs12786376	1	OR8K1	3932	intergenic	0.002	6	9	15	1	0	0	0.0902	0.0156	7.238e-09	22717	++++	0
11:56119295	11:56119295:A:G	rs61903497	11	56119295	a	g	0.2145	3.689e-08	0,79	rs12786376	1	OR8K1	4787	intergenic	0.785	6	9	15	1	0	0	0.0902	0.0156	7.238e-09	22717	++++	0
11:56119356	11:56119356:A:G	rs17614552	11	56119356	a	g	0.7855	3.689e-08	0,79	rs12786376	1	OR8K1	4848	intergenic	0.918	6	9	15	1	0	0	-0.0902	0.0156	7.238e-09	22717	----	0
11:56122307	11:56122307:G:T	rs7931849	11	56122307	t	g	0.2145	3.689e-08	0,79	rs12786376	1	RPL5P29	2496	intergenic	0.204	7	9	15	1	0	0	0.0902	0.0156	7.238e-09	22717	++++	0
11:56122603	11:56122603:C:T	rs7950725	11	56122603	t	c	0.7855	3.689e-08	0,79	rs12786376	1	RPL5P29	2200	intergenic	1.614	7	9	15	1	0	0	-0.0902	0.0156	7.238e-09	22717	----	0
11:56122830	11:56122830:A:G	rs116858438	11	56122830	a	g	0.2145	3.69e-08	0,79	rs12786376	1	RPL5P29	1973	intergenic	1.68	7	9	15	1	0	0	0.0902	0.0156	7.265e-09	22718	++++	0
11:56123109	11:56123109:C:G	rs80279577	11	56123109	c	g	0.7855	3.69e-08	0,79	rs12786376	1	RPL5P29	1694	intergenic	0.056	6	9	15	1	0	0	-0.0902	0.0156	7.265e-09	22718	----	0
11:56123433	11:56123433:A:G	rs61903528	11	56123433	a	g	0.2145	3.689e-08	0,79	rs12786376	1	RPL5P29	1370	intergenic	0.193	7	9	15	1	0	0	0.0902	0.0156	7.238e-09	22717	++++	0
11:56124577	11:56124577:C:T	rs61903529	11	56124577	t	c	0.7855	3.689e-08	0,79	rs12786376	1	RPL5P29	226	upstream	0.388	7	9	15	1	0	0	-0.0902	0.0156	7.238e-09	22717	----	0
11:56124864	11:56124864:G:T	rs61903530	11	56124864	t	g	0.2145	3.69e-08	0,79	rs12786376	1	RPL5P29	0	ncRNA_exonic	9.247	7	7	15	1	0	0	0.0902	0.0156	7.265e-09	22718	++++	0
11:56124976	11:56124976:C:T	rs61903531	11	56124976	t	c	0.7855	3.689e-08	0,79	rs12786376	1	RPL5P29	0	ncRNA_exonic	9.734	6	7	15	1	0	0	-0.0902	0.0156	7.238e-09	22717	----	0
11:56125494	11:56125494:A:G	rs117398520	11	56125494	a	g	0.7855	3.286e-08	0,79	rs12786376	1	RPL5P29	0	ncRNA_exonic	0.186	7	9	15	1	0	0	-0.0904	0.0156	6.745e-09	22718	----	0
11:56125742	11:56125742:C:G	rs17614629	11	56125742	c	g	0.7855	3.286e-08	0,79	rs12786376	1	RPL5P29	44	downstream	5.03	6	9	15	1	0	0	-0.0904	0.0156	6.745e-09	22718	----	0
11:56125963	11:56125963:C:T	rs17614652	11	56125963	t	c	0.2145	3.286e-08	0,79	rs12786376	1	RPL5P29	265	downstream	0.459	6	9	15	1	0	0	0.0904	0.0156	6.745e-09	22718	++++	0
11:56127618	11:56127618:A:G	rs7952302	11	56127618	a	g	0.2145	3.286e-08	0,79	rs12786376	1	OR8J1	72	upstream	0.027	6	9	15	1	0	0	0.0904	0.0156	6.745e-09	22718	++++	0
11:56127657	11:56127657:A:G	rs7952410	11	56127657	a	g	0.2144	3.285e-08	0,79	rs12786376	1	OR8J1	33	upstream	4.253	7	9	15	1	0	0	0.0904	0.0156	6.719e-09	22717	++++	0
11:56127829	11:56127829:G:T	rs7927015	11	56127829	t	g	0.2144	3.285e-08	0,79	rs12786376	1	OR8J1	0	exonic	0.769	7	9	15	1	0	0	0.0904	0.0156	6.719e-09	22717	++++	0
11:56128062	11:56128062:A:T	rs7942730	11	56128062	a	t	0.7855	3.286e-08	0,79	rs12786376	1	OR8J1	0	exonic	6.517	5	9	15	1	0	0	-0.0904	0.0156	6.745e-09	22718	----	0
11:56128406	11:56128406:A:G	rs62001032	11	56128406	a	g	0.7856	3.303e-08	0,79	rs12786376	1	OR8J1	0	exonic	0.164	6	9	15	1	0	0	-0.0903	0.0156	6.862e-09	22717	----	0
11:56129023	11:56129023:C:T	rs61903532	11	56129023	t	c	0.7856	3.302e-08	0,79	rs12786376	1	OR8J1	258	downstream	0.319	7	9	15	1	0	0	-0.0903	0.0156	6.835e-09	22716	----	0
11:56129290	11:56129290:A:G	rs61903533	11	56129290	a	g	0.2145	3.499e-08	0,79	rs12786376	1	OR8J1	525	downstream	0.728	7	9	15	1	0	0	0.0902	0.0156	7.093e-09	22716	++++	0
11:56129596	11:56129596:A:G	rs61903534	11	56129596	a	g	0.7856	3.302e-08	0,79	rs12786376	1	OR8J1	831	downstream	0.529	7	9	15	1	0	0	-0.0903	0.0156	6.835e-09	22716	----	0
11:56129779	11:56129779:A:G	rs61903535	11	56129779	a	g	0.7856	3.302e-08	0,79	rs12786376	1	OR8J1	1014	intergenic	4.221	7	9	15	1	0	0	-0.0903	0.0156	6.835e-09	22716	----	0
11:56130504	11:56130504:A:G	rs117801944	11	56130504	a	g	0.2144	3.302e-08	0,79	rs12786376	1	OR8J1	1739	intergenic	0.031	6	9	15	1	0	0	0.0903	0.0156	6.835e-09	22716	++++	0
11:56132082	11:56132082:A:G	rs61903536	11	56132082	a	g	0.2144	3.302e-08	0,79	rs12786376	1	OR8J1	3317	intergenic	0.883	7	9	15	1	0	0	0.0903	0.0156	6.835e-09	22716	++++	0
11:56132412	11:56132412:C:T	rs61903537	11	56132412	t	c	0.2144	3.302e-08	0,79	rs12786376	1	OR8J1	3647	intergenic	0.643	5	9	15	1	0	0	0.0903	0.0156	6.835e-09	22716	++++	0
11:56133394	11:56133394:C:T	rs7123493	11	56133394	t	c	0.7856	3.302e-08	0,79	rs12786376	1	OR8J1	4629	intergenic	0.102	6	9	15	1	0	0	-0.0903	0.0156	6.835e-09	22716	----	0
11:56134669	11:56134669:A:G	rs61903538	11	56134669	a	g	0.2144	3.302e-08	0,79	rs12786376	1	OR8J1	5904	intergenic	2.801	6	9	15	1	0	0	0.0903	0.0156	6.835e-09	22716	++++	0
11:56135047	11:56135047:C:T	rs61903539	11	56135047	t	c	0.2144	3.302e-08	0,79	rs12786376	1	OR8J1	6282	intergenic	1.217	6	9	15	1	0	0	0.0903	0.0156	6.835e-09	22716	++++	0
11:56137198	11:56137198:A:C	rs74684243	11	56137198	a	c	0.7856	3.302e-08	0,79	rs12786376	1	OR8U1	5901	intergenic	2.314	7	9	15	1	0	0	-0.0903	0.0156	6.835e-09	22716	----	0
11:56137893	11:56137893:A:G	rs7124566	11	56137893	a	g	0.2144	3.303e-08	0,79	rs12786376	1	OR8U1	5206	intergenic	1.242	7	9	15	1	0	0	0.0903	0.0156	6.862e-09	22717	++++	0
11:56138444	11:56138444:A:G	rs61903540	11	56138444	a	g	0.2144	3.302e-08	0,79	rs12786376	1	OR8U1	4655	intergenic	3.155	6	9	15	1	0	0	0.0903	0.0156	6.835e-09	22716	++++	0
11:56138570	11:56138570:A:G	rs17542678	11	56138570	a	g	0.2144	3.302e-08	0,79	rs12786376	1	OR8U1	4529	intergenic	1.202	7	9	15	1	0	0	0.0903	0.0156	6.835e-09	22716	++++	0
11:56139623	11:56139623:A:T	rs61903541	11	56139623	a	t	0.2144	3.302e-08	0,79	rs12786376	1	OR8U1	3476	intergenic	1.347	6	9	15	1	0	0	0.0903	0.0156	6.835e-09	22716	++++	0
11:56140581	11:56140581:A:C	rs55832507	11	56140581	a	c	0.2148	3.521e-08	0,78	rs12786376	1	OR8U1	2518	intergenic	1.311	6	9	15	1	0	0	0.0911	0.0156	5.804e-09	22707	++++	0
11:56142476	11:56142476:A:G	rs61903544	11	56142476	a	g	0.7855	3.293e-08	0,78	rs12786376	1	OR8U1	623	upstream	1.079	6	9	15	1	0	0	-0.0903	0.0156	6.817e-09	22716	----	0
11:56142564	11:56142564:A:G	rs17542961	11	56142564	a	g	0.2145	3.293e-08	0,78	rs12786376	1	OR8U1	535	upstream	1.235	7	9	15	1	0	0	0.0903	0.0156	6.817e-09	22716	++++	0
11:56142966	11:56142966:G:T	rs61903545	11	56142966	t	g	0.7855	3.293e-08	0,78	rs12786376	1	OR8U1	133	upstream	0.133	6	9	15	1	0	0	-0.0903	0.0156	6.817e-09	22716	----	0
11:56149549	11:56149549:A:C	rs7935431	11	56149549	a	c	0.7854	3.345e-08	0,78	rs12786376	1	OR8L1P	0	ncRNA_exonic	8.38	7	9	15	1	0	0	-0.0902	0.0156	6.934e-09	22720	----	0
11:56154335	11:56154335:C:T	rs56053304	11	56154335	t	c	0.2147	3.078e-08	0,78	rs12786376	1	OR8L1P	4269	intergenic	0.031	7	9	15	0	0	0	0.0906	0.0156	5.942e-09	22720	++++	0
11:56155848	11:56155848:C:G	rs116959750	11	56155848	c	g	0.2147	3.078e-08	0,78	rs12786376	1	OR5AL2P	5356	intergenic	0.02	7	9	15	0	0	0	0.0906	0.0156	5.942e-09	22720	++++	0
11:56157297	11:56157297:A:C	rs7952676	11	56157297	a	c	0.2145	2.338e-08	0,75	rs12786376	1	OR5AL2P	3907	intergenic	0.442	6	9	15	0	0	0	0.0913	0.0156	4.64e-09	22720	++++	0
11:56157830	11:56157830:C:T	rs61901981	11	56157830	t	c	0.2151	4.742e-08	0,75	rs12786376	1	OR5AL2P	3374	intergenic	0.668	7	9	15	0	0	0	0.09	0.0156	7.235e-09	22720	++++	0
11:56160571	11:56160571:A:G	rs61901982	11	56160571	a	g	0.2145	2.338e-08	0,75	rs12786376	1	OR5AL2P	633	upstream	0.624	7	9	15	0	0	0	0.0913	0.0156	4.64e-09	22720	++++	0
11:56162753	11:56162753:C:T	rs7103598	11	56162753	t	c	0.2146	2.522e-08	0,75	rs12786376	1	OR5AL2P	628	downstream	5.245	7	7	15	0	0	0	0.0909	0.0156	5.343e-09	22721	++++	0
11:56169741	11:56169741:A:G	rs61901983	11	56169741	a	g	0.2146	2.522e-08	0,75	rs12786376	1	OR5AL2P	7616	intergenic	0.759	5	8	15	0	0	0	0.0909	0.0156	5.343e-09	22721	++++	0
11:56173645	11:56173645:C:CT	rs138455463	11	56173645	ct	c	0.9203	3.717e-08	0,75	rs12786376	1	OR5AL1	6526	intergenic	1.573	NA	7	15	0	0	0	-0.0968	0.0173	2.083e-08	19067	-?--	0
11:56176149	11:56176149:A:G	rs61901984	11	56176149	a	g	0.2146	2.522e-08	0,75	rs12786376	1	OR5AL1	4022	intergenic	5.049	7	9	15	1	0	0	0.0909	0.0156	5.343e-09	22721	++++	0
11:56181807	11:56181807:A:G	rs7946472	11	56181807	a	g	0.7854	2.522e-08	0,75	rs12786376	1	OR5AL1	650	downstream	4.589	6	9	15	1	0	0	-0.0909	0.0156	5.343e-09	22721	----	0
11:56182001	11:56182001:A:G	rs7946740	11	56182001	a	g	0.7854	2.522e-08	0,75	rs12786376	1	OR5AL1	844	downstream	4.029	6	9	15	1	0	0	-0.0909	0.0156	5.343e-09	22721	----	0
11:56185347	11:56185347:C:T	rs7111634	11	56185347	t	c	0.7854	2.522e-08	0,75	rs12786376	1	OR5R1	0	exonic	26.6	7	9	15	1	1	1	-0.0909	0.0156	5.343e-09	22721	----	0
11:56185401	11:56185401:C:T	rs7123108	11	56185401	t	c	0.2146	2.882e-08	0,75	rs12786376	1	OR5R1	0	exonic	19.71	6	9	15	1	1	1	0.0905	0.0156	6.232e-09	22721	++++	0
11:56185738	11:56185738:C:G	rs17627302	11	56185738	c	g	0.2146	2.522e-08	0,75	rs12786376	1	OR5R1	29	upstream	4.997	7	9	15	1	0	0	0.0909	0.0156	5.343e-09	22721	++++	0
11:56186455	11:56186455:G:T	rs78061831	11	56186455	t	g	0.2144	2.138e-08	0,75	rs12786376	1	OR5R1	746	upstream	0.311	7	9	15	1	0	0	0.0916	0.0156	4.361e-09	22701	++++	0
11:56190550	11:56190550:C:T	rs1547878	11	56190550	t	c	0.7857	2.127e-08	0,75	rs12786376	1	OR5R1	4841	intergenic	0.267	6	9	15	1	0	0	-0.0917	0.0156	4.27e-09	22700	----	0
11:56190551	11:56190551:A:G	rs77801509	11	56190551	a	g	0.7857	2.127e-08	0,75	rs12786376	1	OR5R1	4842	intergenic	5.723	6	9	15	1	0	0	-0.0917	0.0156	4.27e-09	22700	----	0
11:56191199	11:56191199:C:T	rs61902005	11	56191199	t	c	0.2143	2.127e-08	0,75	rs12786376	1	OR5R1	5490	intergenic	1.417	5	9	15	1	0	0	0.0917	0.0156	4.27e-09	22700	++++	0
11:56192480	11:56192480:A:T	rs7119138	11	56192480	a	t	0.2143	2.127e-08	0,75	rs12786376	1	OR5R1	6771	intergenic	1.059	6	9	15	1	0	0	0.0917	0.0156	4.27e-09	22700	++++	0
11:56194203	11:56194203:A:G	rs61902007	11	56194203	a	g	0.7858	2.002e-08	0,75	rs12786376	1	OR5R1	8494	intergenic	0.682	4	9	15	1	0	0	-0.0919	0.0156	3.906e-09	22696	----	0
11:56195988	11:56195988:C:T	rs61902008	11	56195988	t	c	0.7859	1.827e-08	0,75	rs12786376	1	OR5R1	10279	intergenic	1.649	7	9	15	0	0	0	-0.0921	0.0156	3.677e-09	22696	----	0
11:56198686	11:56198686:C:T	rs61902010	11	56198686	t	c	0.2143	1.765e-08	0,74	rs12786376	1	OR5R1	12977	intergenic	0.947	7	9	15	0	0	0	0.0912	0.0156	4.895e-09	22693	++++	0
11:56198767	11:56198767:A:G	rs17150613	11	56198767	a	g	0.7853	3.458e-08	0,74	rs12786376	1	OR5R1	13058	intergenic	4.135	6	9	15	0	0	0	-0.0905	0.0156	6.4e-09	22692	----	0
11:56199976	11:56199976:C:T	rs61902011	11	56199976	t	c	0.7854	3.03e-08	0,74	rs12786376	1	OR5R1	14267	intergenic	0.5	6	9	15	0	0	0	-0.0909	0.0156	5.767e-09	22695	----	0
11:56200084	11:56200084:C:G	rs17150622	11	56200084	c	g	0.7854	2.745e-08	0,74	rs12786376	1	OR5R1	14375	intergenic	0.51	7	9	15	0	0	0	-0.0912	0.0156	4.998e-09	22693	----	0
11:56200304	11:56200304:A:G	rs17150623	11	56200304	a	g	0.2146	2.72e-08	0,74	rs12786376	1	OR5R1	14595	intergenic	0.714	7	9	15	0	0	0	0.0914	0.0156	4.768e-09	22693	++++	0
11:56200776	11:56200776:A:G	rs79516139	11	56200776	a	g	0.2137	2.517e-08	0,74	rs12786376	1	OR5R1	15067	intergenic	3.188	6	1	15	0	0	0	0.0916	0.0155	3.692e-09	22695	++++	0
11:56201237	11:56201237:C:T	rs17150630	11	56201237	t	c	0.215	2.149e-08	0,74	rs12786376	1	OR5M4P	14906	intergenic	0.287	7	9	15	0	0	0	0.0918	0.0156	3.719e-09	22718	++++	0
11:56201323	11:56201323:A:G	rs61902013	11	56201323	a	g	0.215	2.149e-08	0,74	rs12786376	1	OR5M4P	14820	intergenic	4.171	6	9	15	0	0	0	0.0956	0.0173	2.973e-08	22718	++++	0
11:56202667	11:56202667:A:G	rs1945242	11	56202667	a	g	0.785	2.27e-08	0,74	rs12786376	1	OR5M4P	13476	intergenic	1.373	6	9	15	0	0	0	-0.0916	0.0156	4.007e-09	22719	----	0
11:56202833	11:56202833:C:T	rs2226905	11	56202833	t	c	0.7849	2.679e-08	0,74	rs12786376	1	OR5M4P	13310	intergenic	0.514	6	9	15	0	0	0	-0.0911	0.0156	4.929e-09	22719	----	0
11:56202848	11:56202848:C:G	rs61902014	11	56202848	c	g	0.785	2.149e-08	0,74	rs12786376	1	OR5M4P	13295	intergenic	1.999	7	9	15	0	0	0	-0.0918	0.0156	3.719e-09	22718	----	0
11:56203333	11:56203333:C:T	rs17150642	11	56203333	t	c	0.2141	1.402e-08	0,74	rs12786376	1	OR5M4P	12810	intergenic	2.342	7	9	15	0	0	0	0.0951	0.0158	1.704e-09	22630	++++	0
11:56203530	11:56203530:G:T	rs61342666	11	56203530	t	g	0.2151	2.878e-08	0,74	rs12786376	1	OR5M4P	12613	intergenic	1.781	6	9	15	0	0	0	0.0908	0.0156	5.422e-09	22714	++++	0
11:56203555	11:56203555:A:G	rs56964562	11	56203555	a	g	0.7851	2.635e-08	0,74	rs12786376	1	OR5M4P	12588	intergenic	2.921	6	9	15	0	0	0	-0.0912	0.0156	4.786e-09	22713	----	0
11:56203557	11:56203557:C:G	rs57721345	11	56203557	c	g	0.2149	2.635e-08	0,74	rs12786376	1	OR5M4P	12586	intergenic	0.125	6	9	15	0	0	0	0.0912	0.0156	4.786e-09	22713	++++	0
11:56204309	11:56204309:A:C	rs61902015	11	56204309	a	c	0.215	2.128e-08	0,74	rs12786376	1	OR5M4P	11834	intergenic	0.425	6	9	15	0	0	0	0.0918	0.0156	3.667e-09	22716	++++	0
11:56204329	11:56204329:C:T	rs61902016	11	56204329	t	c	0.2152	3.708e-08	0,74	rs12786376	1	OR5M4P	11814	intergenic	0.611	6	9	15	0	0	0	0.0906	0.0156	5.956e-09	22719	++++	0
11:56204529	11:56204529:C:CA	rs138598295	11	56204529	ca	c	0.785	2.154e-08	0,74	rs12786376	1	OR5M4P	11614	intergenic	2.728	NA	9	15	0	0	0	-0.0956	0.0173	2.981e-08	22717	----	0
11:56204871	11:56204871:C:T	rs61902017	11	56204871	t	c	0.785	2.08e-08	0,74	rs12786376	1	OR5M4P	11272	intergenic	0.16	6	9	15	0	0	0	-0.092	0.0156	3.407e-09	22716	----	0
11:56206711	11:56206711:A:T	rs1945215	11	56206711	a	t	0.7849	2.685e-08	0,74	rs12786376	1	OR5M4P	9432	intergenic	0.124	6	9	15	0	0	0	-0.0911	0.0156	4.942e-09	22718	----	0
11:56206967	11:56206967:A:G	rs61902018	11	56206967	a	g	0.215	2.398e-08	0,74	rs12786376	1	OR5M4P	9176	intergenic	3.551	7	9	15	0	0	0	0.0914	0.0156	4.513e-09	22719	++++	0
11:56207417	11:56207417:C:G	rs17150645	11	56207417	c	g	0.2151	2.685e-08	0,74	rs12786376	1	OR5M4P	8726	intergenic	1.638	7	9	15	0	0	0	0.0911	0.0156	4.942e-09	22718	++++	0
11:56208559	11:56208559:A:G	rs17627914	11	56208559	a	g	0.215	2.398e-08	0,74	rs12786376	1	OR5M4P	7584	intergenic	0.284	6	9	15	0	0	0	0.0914	0.0156	4.513e-09	22719	++++	0
11:56208930	11:56208930:A:C	rs61902019	11	56208930	a	c	0.215	2.398e-08	0,74	rs12786376	1	OR5M4P	7213	intergenic	0.636	6	9	15	0	0	0	0.0914	0.0156	4.513e-09	22719	++++	0
11:56209407	11:56209407:A:G	rs1945216	11	56209407	a	g	0.2153	3.21e-08	0,73	rs12786376	1	OR5M4P	6736	intergenic	0.226	6	9	15	0	0	0	0.0904	0.0156	6.316e-09	22709	++++	0
11:56209654	11:56209654:A:G	rs17627932	11	56209654	a	g	0.215	2.398e-08	0,74	rs12786376	1	OR5M4P	6489	intergenic	0.625	6	9	15	0	0	0	0.0914	0.0156	4.513e-09	22719	++++	0
11:56209958	11:56209958:C:T	rs61902020	11	56209958	t	c	0.7849	2.724e-08	0,74	rs12786376	1	OR5M4P	6185	intergenic	2.089	6	9	15	0	0	0	-0.091	0.0156	5.041e-09	22719	----	0
11:56210194	11:56210194:C:T	rs61902021	11	56210194	t	c	0.215	2.433e-08	0,74	rs12786376	1	OR5M4P	5949	intergenic	1.596	6	7	15	0	0	0	0.0913	0.0156	4.604e-09	22720	++++	0
11:56210568	11:56210568:A:G	rs7126549	11	56210568	a	g	0.7849	2.876e-08	0,74	rs12786376	1	OR5M4P	5575	intergenic	1.567	7	7	15	0	0	0	-0.0908	0.0156	5.428e-09	22720	----	0
11:56211015	11:56211015:C:T	rs61902022	11	56211015	t	c	0.785	2.433e-08	0,74	rs12786376	1	OR5M4P	5128	intergenic	1.615	5	5	15	0	0	0	-0.0913	0.0156	4.604e-09	22720	----	0
11:56211303	11:56211303:A:C	rs7951506	11	56211303	a	c	0.7849	2.724e-08	0,74	rs12786376	1	OR5M4P	4840	intergenic	3.871	7	7	15	0	0	0	-0.091	0.0156	5.041e-09	22719	----	0
11:56211841	11:56211841:A:T	rs7929727	11	56211841	a	t	0.2151	2.724e-08	0,74	rs12786376	1	OR5M4P	4302	intergenic	5.163	6	9	15	0	0	0	0.091	0.0156	5.041e-09	22719	++++	0
11:56212035	11:56212035:A:G	rs7481732	11	56212035	a	g	0.215	3.1e-08	0,73	rs12786376	1	OR5M4P	4108	intergenic	0.837	7	9	15	0	0	0	0.0907	0.0156	6e-09	22713	++++	0
11:56212578	11:56212578:A:T	rs4332541	11	56212578	a	t	0.215	2.433e-08	0,74	rs12786376	1	OR5M4P	3565	intergenic	1.566	6	9	15	0	0	0	0.0913	0.0156	4.604e-09	22720	++++	0
11:56212691	11:56212691:A:C	rs56843614	11	56212691	a	c	0.7849	2.724e-08	0,74	rs12786376	1	OR5M4P	3452	intergenic	1.816	6	9	15	0	0	0	-0.091	0.0156	5.041e-09	22719	----	0
11:56212693	11:56212693:C:T	rs61902024	11	56212693	t	c	0.785	2.433e-08	0,74	rs12786376	1	OR5M4P	3450	intergenic	0.986	6	9	15	0	0	0	-0.0913	0.0156	4.604e-09	22720	----	0
11:56212989	11:56212989:A:G	rs61902025	11	56212989	a	g	0.785	2.433e-08	0,74	rs12786376	1	OR5M4P	3154	intergenic	0.176	7	9	15	0	0	0	-0.0913	0.0156	4.604e-09	22720	----	0
11:56213132	11:56213132:A:G	rs61902026	11	56213132	a	g	0.7849	2.724e-08	0,74	rs12786376	1	OR5M4P	3011	intergenic	0.531	7	9	15	0	0	0	-0.091	0.0156	5.041e-09	22719	----	0
11:56213271	11:56213271:C:T	rs76743818	11	56213271	t	c	0.7849	2.724e-08	0,74	rs12786376	1	OR5M4P	2872	intergenic	3.726	6	9	15	0	0	0	-0.091	0.0156	5.041e-09	22719	----	0
11:56213591	11:56213591:A:G	rs61902027	11	56213591	a	g	0.785	2.433e-08	0,74	rs12786376	1	OR5M4P	2552	intergenic	1.802	6	9	15	0	0	0	-0.0913	0.0156	4.604e-09	22720	----	0
11:56214680	11:56214680:A:T	rs61902028	11	56214680	a	t	0.2151	2.588e-08	0,73	rs12786376	1	OR5M4P	1463	intergenic	4.921	7	9	15	0	0	0	0.0912	0.0156	4.765e-09	22719	++++	0
11:56214688	11:56214688:A:T	rs61902029	11	56214688	a	t	0.2151	2.588e-08	0,73	rs12786376	1	OR5M4P	1455	intergenic	5.277	7	9	15	0	0	0	0.0912	0.0156	4.765e-09	22719	++++	0
11:56214914	11:56214914:A:G	rs56411207	11	56214914	a	g	0.7849	2.724e-08	0,74	rs12786376	1	OR5M4P	1229	intergenic	8.309	7	9	15	0	0	0	-0.091	0.0156	5.041e-09	22719	----	0
11:56214930	11:56214930:A:C	rs55890654	11	56214930	a	c	0.7849	2.724e-08	0,74	rs12786376	1	OR5M4P	1213	intergenic	0.43	6	9	15	0	0	0	-0.091	0.0156	5.041e-09	22719	----	0
11:56215209	11:56215209:A:G	rs55948872	11	56215209	a	g	0.7856	1.073e-08	0,74	rs12786376	1	OR5M4P	934	upstream	2.933	7	9	15	0	0	0	-0.0942	0.0156	1.714e-09	22657	----	0
11:56215775	11:56215775:C:G	rs7927185	11	56215775	c	g	0.2151	2.724e-08	0,74	rs12786376	1	OR5M4P	368	upstream	0.278	6	9	15	0	0	0	0.091	0.0156	5.041e-09	22719	++++	0
11:56215810	11:56215810:C:T	rs7928050	11	56215810	t	c	0.215	2.177e-08	0,74	rs12786376	1	OR5M4P	333	upstream	1.438	6	9	15	0	0	0	0.0918	0.0156	3.73e-09	22717	++++	0
11:56217406	11:56217406:G:T	rs61902034	11	56217406	t	g	0.2151	2.724e-08	0,74	rs12786376	1	OR5M4P	337	downstream	1.084	6	9	15	0	0	0	0.091	0.0156	5.041e-09	22719	++++	0
11:56217486	11:56217486:G:T	rs61902035	11	56217486	t	g	0.7848	3.202e-08	0,73	rs12786376	1	OR5M4P	417	downstream	1.899	6	9	15	0	0	0	-0.0904	0.0155	6.108e-09	22716	----	0
11:56217981	11:56217981:C:T	rs17150666	11	56217981	t	c	0.7847	2.607e-08	0,74	rs12786376	1	OR5M4P	912	downstream	2.546	7	9	15	0	0	0	-0.0914	0.0156	4.59e-09	22720	----	0
11:56218059	11:56218059:A:T	rs7950960	11	56218059	a	t	0.7849	2.724e-08	0,74	rs12786376	1	OR5M4P	990	downstream	0.006	6	9	15	0	0	0	-0.091	0.0156	5.041e-09	22719	----	0
11:56218283	11:56218283:C:T	rs61902057	11	56218283	t	c	0.7849	2.724e-08	0,74	rs12786376	1	OR5M4P	1214	intergenic	2.681	7	9	15	0	0	0	-0.091	0.0156	5.041e-09	22719	----	0
11:56218457	11:56218457:A:T	rs115108259	11	56218457	a	t	0.7849	2.724e-08	0,74	rs12786376	1	OR5M4P	1388	intergenic	0.597	6	9	15	0	0	0	-0.091	0.0156	5.041e-09	22719	----	0
11:56219549	11:56219549:A:C	rs61902058	11	56219549	a	c	0.785	2.433e-08	0,74	rs12786376	1	OR5M4P	2480	intergenic	1.763	6	9	15	0	0	0	-0.0913	0.0156	4.604e-09	22720	----	0
11:56222318	11:56222318:C:G	rs61902860	11	56222318	c	g	0.215	2.186e-08	0,74	rs12786376	1	OR5M4P	5249	intergenic	0.847	6	9	15	1	0	0	0.0917	0.0156	3.804e-09	22718	++++	0
11:56222322	11:56222322:G:T	rs61902861	11	56222322	t	g	0.215	2.186e-08	0,74	rs12786376	1	OR5M4P	5253	intergenic	0.845	6	9	15	1	0	0	0.0917	0.0156	3.804e-09	22718	++++	0
11:56223251	11:56223251:A:G	rs61902862	11	56223251	a	g	0.785	2.186e-08	0,74	rs12786376	1	OR5M4P	6182	intergenic	0.999	6	9	15	1	0	0	-0.0917	0.0156	3.804e-09	22718	----	0
11:56223650	11:56223650:G:T	rs61902863	11	56223650	t	g	0.215	2.433e-08	0,74	rs12786376	1	OR5M9	6294	intergenic	0.648	7	7	15	1	0	0	0.0913	0.0156	4.604e-09	22720	++++	0
11:56224562	11:56224562:G:GT	rs148161504	11	56224562	g	gt	0.215	2.433e-08	0,74	rs12786376	1	OR5M9	5382	intergenic	1.466	NA	9	15	1	0	0	0.0955	0.0173	3.093e-08	22720	++++	0
11:56225620	11:56225620:G:T	rs7942945	11	56225620	t	g	0.215	2.433e-08	0,74	rs12786376	1	OR5M9	4324	intergenic	0.329	7	9	15	1	0	0	0.0913	0.0156	4.604e-09	22720	++++	0
11:56226439	11:56226439:C:T	rs61902864	11	56226439	t	c	0.7849	2.724e-08	0,74	rs12786376	1	OR5M9	3505	intergenic	6.611	6	9	15	1	0	0	-0.091	0.0156	5.041e-09	22719	----	0
11:56226823	11:56226823:A:G	rs61902865	11	56226823	a	g	0.785	2.186e-08	0,74	rs12786376	1	OR5M9	3121	intergenic	3.199	6	9	15	1	0	0	-0.0917	0.0156	3.804e-09	22718	----	0
11:56227005	11:56227005:A:G	rs61902866	11	56227005	a	g	0.7849	2.724e-08	0,74	rs12786376	1	OR5M9	2939	intergenic	0.271	6	9	15	1	0	0	-0.091	0.0156	5.041e-09	22719	----	0
11:56227250	11:56227250:A:G	rs61902867	11	56227250	a	g	0.215	2.433e-08	0,74	rs12786376	1	OR5M9	2694	intergenic	4.304	7	9	15	1	0	0	0.0913	0.0156	4.604e-09	22720	++++	0
11:56227373	11:56227373:A:G	rs76852534	11	56227373	a	g	0.2151	2.724e-08	0,74	rs12786376	1	OR5M9	2571	intergenic	1.528	6	9	15	1	0	0	0.091	0.0156	5.041e-09	22719	++++	0
11:56230069	11:56230069:C:T	rs1945237	11	56230069	t	c	0.7849	2.725e-08	0,74	rs12786376	1	OR5M9	0	exonic	23.1	NA	9	15	1	1	0	-0.0908	0.0156	5.388e-09	22720	----	0
11:56230120	11:56230120:A:G	rs61902868	11	56230120	a	g	0.2151	2.876e-08	0,74	rs12786376	1	OR5M9	0	exonic	9.324	5	9	15	1	0	0	0.0908	0.0156	5.428e-09	22720	++++	0
11:56230328	11:56230328:G:T	rs61902869	11	56230328	t	g	0.2151	2.876e-08	0,74	rs12786376	1	OR5M9	0	exonic	15.29	7	9	15	1	0	1	0.0908	0.0156	5.428e-09	22720	++++	0
11:56230473	11:56230473:A:G	rs61902870	11	56230473	a	g	0.7849	2.876e-08	0,74	rs12786376	1	OR5M9	0	exonic	9.446	7	9	15	1	0	0	-0.0908	0.0156	5.428e-09	22720	----	0
11:56230611	11:56230611:G:T	rs79837116	11	56230611	t	g	0.215	2.433e-08	0,74	rs12786376	1	OR5M9	0	exonic	0.521	7	9	15	1	0	0	0.0913	0.0156	4.604e-09	22720	++++	0
11:56230678	11:56230678:A:G	rs61902871	11	56230678	a	g	0.215	2.309e-08	0,74	rs12786376	1	OR5M9	0	exonic	10.87	7	9	15	1	0	0	0.0915	0.0156	4.099e-09	22719	++++	0
11:56231564	11:56231564:C:T	rs61902872	11	56231564	t	c	0.7849	2.876e-08	0,74	rs12786376	1	OR5M9	686	upstream	1.038	6	9	15	1	0	0	-0.0908	0.0156	5.428e-09	22720	----	0
11:56231878	11:56231878:C:G	rs61902873	11	56231878	c	g	0.215	2.433e-08	0,74	rs12786376	1	OR5M9	1000	intergenic	1.505	7	9	15	1	0	0	0.0913	0.0156	4.604e-09	22720	++++	0
11:56232607	11:56232607:C:T	rs7939897	11	56232607	t	c	0.785	2.433e-08	0,74	rs12786376	1	OR5M9	1729	intergenic	1.272	6	9	15	1	0	0	-0.0913	0.0156	4.604e-09	22720	----	0
11:56233004	11:56233004:C:T	rs79926936	11	56233004	t	c	0.785	2.433e-08	0,74	rs12786376	1	OR5M9	2126	intergenic	3.031	7	9	15	1	0	0	-0.0913	0.0156	4.604e-09	22720	----	0
11:56233435	11:56233435:A:G	rs61902874	11	56233435	a	g	0.785	2.433e-08	0,74	rs12786376	1	OR5M9	2557	intergenic	2.067	6	9	15	1	0	0	-0.0913	0.0156	4.604e-09	22720	----	0
11:56233510	11:56233510:C:T	rs61902875	11	56233510	t	c	0.7849	2.305e-08	0,74	rs12786376	1	OR5M9	2632	intergenic	1.788	7	9	15	1	0	0	-0.0915	0.0156	4.107e-09	22720	----	0
11:56233620	11:56233620:C:T	rs61902876	11	56233620	t	c	0.2148	1.658e-08	0,74	rs12786376	1	OR5M9	2742	intergenic	0.195	7	9	15	1	0	0	0.0919	0.0156	3.669e-09	22717	++++	0
11:56233867	11:56233867:C:T	rs61902877	11	56233867	t	c	0.215	2.433e-08	0,74	rs12786376	1	OR5M9	2989	intergenic	2.974	7	9	15	1	0	0	0.0913	0.0156	4.604e-09	22720	++++	0
11:56234479	11:56234479:C:T	rs7947869	11	56234479	t	c	0.785	2.433e-08	0,74	rs12786376	1	OR5M3	2484	intergenic	4.151	6	9	15	1	0	0	-0.0913	0.0156	4.604e-09	22720	----	0
11:56236635	11:56236635:G:T	rs17628164	11	56236635	t	g	0.215	2.433e-08	0,74	rs12786376	1	OR5M3	328	downstream	1.024	7	14	15	1	0	0	0.0913	0.0156	4.604e-09	22720	++++	0
11:56236929	11:56236929:C:T	rs61902879	11	56236929	t	c	0.785	2.433e-08	0,74	rs12786376	1	OR5M3	34	downstream	5.881	7	14	15	1	0	0	-0.0913	0.0156	4.604e-09	22720	----	0
11:56237728	11:56237728:A:G	rs79240946	11	56237728	a	g	0.215	2.518e-08	0,74	rs12786376	1	OR5M3	0	exonic	3.523	6	9	15	1	0	0	0.0912	0.0156	4.675e-09	22721	++++	0
11:56237966	11:56237966:C:T	rs77400854	11	56237966	t	c	0.785	2.518e-08	0,74	rs12786376	1	OR5M3	0	exonic	23.9	7	9	15	1	1	1	-0.0912	0.0156	4.675e-09	22721	----	0
11:56240299	11:56240299:A:T	rs597102	11	56240299	a	t	0.3827	6.556e-10	1	rs11228623	1	OR5M3	2284	intergenic	0.394	6	9	15	1	0	0	0.0598	0.009	3.773e-11	22721	++++	0
11:56240759	11:56240759:A:G	rs61902882	11	56240759	a	g	0.215	2.201e-08	0,74	rs12786376	1	OR5M3	2744	intergenic	0.113	6	9	15	1	0	0	0.0915	0.0156	4.307e-09	22721	++++	0
11:56242354	11:56242354:C:T	rs675120	11	56242354	t	c	0.3825	5.509e-10	1	rs11228623	1	OR5M3	4339	intergenic	0.689	NA	7	15	1	0	0	0.0602	0.009	2.795e-11	22721	++++	0
11:56244398	11:56244398:A:G	rs7935115	11	56244398	a	g	0.785	1.935e-08	0,74	rs12786376	1	OR5M2P	2569	intergenic	3.524	7	9	15	1	0	0	-0.0919	0.0156	3.629e-09	22719	----	0
11:56244998	11:56244998:A:G	rs17628400	11	56244998	a	g	0.785	1.935e-08	0,74	rs12786376	1	OR5M2P	1969	intergenic	0.829	6	9	15	1	0	0	-0.0919	0.0156	3.629e-09	22719	----	0
11:56246405	11:56246405:C:CA	rs145800384	11	56246405	ca	c	0.7842	3.178e-08	0,73	rs12786376	1	OR5M2P	562	downstream	1.625	NA	9	15	1	0	0	-0.0942	0.0172	4.549e-08	22660	----	0
11:56246620	11:56246620:C:G	rs614762	11	56246620	c	g	0.3827	5.871e-10	1	rs11228623	1	OR5M2P	347	downstream	6.646	7	9	15	1	0	0	0.06	0.009	3.377e-11	22715	++++	0
11:56246820	11:56246820:C:T	rs17628431	11	56246820	t	c	0.2149	1.934e-08	0,74	rs12786376	1	OR5M2P	147	downstream	1.828	5	9	15	1	0	0	0.092	0.0156	3.627e-09	22718	++++	0
11:56247631	11:56247631:G:T	rs7109610	11	56247631	t	g	0.215	1.935e-08	0,74	rs12786376	1	OR5M2P	0	ncRNA_exonic	2.925	6	9	15	1	0	0	0.0919	0.0156	3.629e-09	22719	++++	0
11:56248191	11:56248191:G:T	rs621957	11	56248191	t	g	0.3827	6.566e-10	1	rs11228623	1	OR5M2P	287	upstream	3.973	6	9	15	1	0	0	0.0598	0.009	3.78e-11	22719	++++	0
11:56248537	11:56248537:T:TG	rs5791995	11	56248537	t	tg	0.215	2.061e-08	0,74	rs12786376	1	OR5M2P	633	upstream	2.444	NA	9	15	1	0	0	0.0962	0.0173	2.549e-08	22719	++++	0
11:56249707	11:56249707:G:T	rs611534	11	56249707	t	g	0.6175	7.793e-10	1	rs11228623	1	OR5M2P	1803	intergenic	2.209	NA	9	15	1	0	0	-0.0594	0.009	4.828e-11	22721	----	0
11:56250101	11:56250101:C:T	rs17628586	11	56250101	t	c	0.7849	2.833e-08	0,74	rs12786376	1	OR5M2P	2197	intergenic	1.149	6	9	15	1	0	0	-0.0908	0.0156	5.655e-09	22714	----	0
11:56251593	11:56251593:A:G	rs683539	11	56251593	a	g	0.3827	7.375e-10	1	rs11228623	1	OR5M2P	3689	intergenic	2.472	NA	5	15	1	0	0	0.0596	0.009	4.422e-11	22721	++++	0
11:56251674	11:56251674:A:G	rs61902883	11	56251674	a	g	0.215	2.133e-08	0,74	rs12786376	1	OR5M2P	3770	intergenic	0.965	7	5	15	1	0	0	0.0916	0.0156	4.141e-09	22720	++++	0
11:56253820	11:56253820:C:T	rs17628691	11	56253820	t	c	0.785	2.133e-08	0,74	rs12786376	1	OR5M8	4004	intergenic	0.038	5	7	15	1	0	0	-0.0916	0.0156	4.141e-09	22720	----	0
11:56254870	11:56254870:G:T	rs61902885	11	56254870	t	g	0.215	2.133e-08	0,74	rs12786376	1	OR5M8	2954	intergenic	0.239	5	7	15	1	0	0	0.0916	0.0156	4.141e-09	22720	++++	0
11:56257302	11:56257302:C:T	rs616683	11	56257302	t	c	0.6173	7.037e-10	1	rs11228623	1	OR5M8	522	downstream	0.115	NA	9	15	1	0	0	-0.0597	0.009	4.151e-11	22721	----	0
11:56257588	11:56257588:A:G	rs61902886	11	56257588	a	g	0.2145	2.295e-08	0,74	rs12786376	1	OR5M8	236	downstream	0.648	6	9	15	1	0	0	0.0923	0.0158	4.817e-09	22660	++++	0
11:56257589	11:56257589:A:G	rs61902887	11	56257589	a	g	0.7855	2.295e-08	0,74	rs12786376	1	OR5M8	235	downstream	1.867	6	9	15	1	0	0	-0.0923	0.0158	4.817e-09	22660	----	0
11:56257877	11:56257877:A:G	rs76575662	11	56257877	a	g	0.215	2.133e-08	0,74	rs12786376	1	OR5M8	0	UTR3	0.253	7	9	15	1	0	0	0.0916	0.0156	4.141e-09	22720	++++	0
11:56260651	11:56260651:A:C	rs669453	11	56260651	a	c	0.6167	1.126e-09	1	rs11228623	1	OR5M8	1779	intergenic	6.354	7	7	15	1	0	0	-0.0591	0.0091	7.428e-11	22609	----	0
11:56260942	11:56260942:C:CTA	rs55866222	11	56260942	cta	c	0.7851	2.06e-08	0,74	rs12786376	1	OR5M8	2070	intergenic	1.88	NA	7	15	1	0	0	-0.0961	0.0173	2.657e-08	22720	----	0
11:56261550	11:56261550:C:G	rs644381	11	56261550	c	g	0.6174	7e-10	1	rs11228623	1	CTD-3051L14.13	1685	intergenic	1.286	7	5	15	1	0	0	-0.0597	0.009	4.178e-11	22720	----	0
11:56262468	11:56262468:A:T	rs56163075	11	56262468	a	t	0.7879	3.08e-08	0,73	rs12786376	1	CTD-3051L14.13	767	upstream	0.62	6	5	15	1	0	0	-0.0901	0.0155	6.587e-09	22604	----	0
11:56263539	11:56263539:A:G	rs1807254	11	56263539	a	g	0.2149	2.251e-08	0,74	rs12786376	1	CTD-3051L14.13	0	ncRNA_exonic	1.643	6	7	15	1	0	0	0.0913	0.0156	4.697e-09	22721	++++	0
11:56264453	11:56264453:C:T	rs11228623	11	56264453	t	c	0.6186	4.537e-10	1	rs11228623	1	CTD-3051L14.13	564	downstream	1.132	5	9	15	1	0	0	-0.0606	0.009	2.164e-11	22673	----	0
11:56264714	11:56264714:C:T	rs61902911	11	56264714	t	c	0.2149	2.178e-08	0,74	rs12786376	1	CTD-3051L14.13	825	downstream	0.98	5	9	15	1	0	0	0.0962	0.0173	2.569e-08	22720	++++	0
11:56265546	11:56265546:C:G	rs61902912	11	56265546	c	g	0.7861	1.19e-08	0,74	rs12786376	1	CTD-3051L14.13	1657	intergenic	0.49	7	9	15	1	0	0	-0.0944	0.0158	2.252e-09	22654	----	0
11:56265939	11:56265939:A:G	rs7114608	11	56265939	a	g	0.2149	2.251e-08	0,74	rs12786376	1	OR5M7P	1836	intergenic	0.214	7	9	15	1	0	0	0.0913	0.0156	4.697e-09	22721	++++	0
11:56267169	11:56267169:C:T	rs6591357	11	56267169	t	c	0.2149	2.251e-08	0,74	rs12786376	1	OR5M7P	606	downstream	3.494	5	9	15	1	0	0	0.0913	0.0156	4.697e-09	22721	++++	0
11:56267616	11:56267616:G:T	rs641727	11	56267616	t	g	0.6178	6.326e-10	1	rs11228623	1	OR5M7P	159	downstream	2.575	NA	9	15	1	0	0	-0.0599	0.009	3.453e-11	22718	----	0
11:56268056	11:56268056:C:T	rs61902913	11	56268056	t	c	0.2149	2.251e-08	0,74	rs12786376	1	OR5M7P	0	ncRNA_exonic	6.377	5	9	15	1	0	0	0.0913	0.0156	4.697e-09	22721	++++	0
11:56268234	11:56268234:A:G	rs61902914	11	56268234	a	g	0.2141	1.64e-08	0,74	rs12786376	1	OR5M7P	0	ncRNA_exonic	3.502	4	9	15	1	0	0	0.0946	0.0158	2.322e-09	22631	++++	0
11:56268433	11:56268433:A:G	rs627933	11	56268433	a	g	0.618	5.489e-10	1	rs11228623	1	OR5M7P	0	ncRNA_exonic	3.08	NA	9	15	1	0	0	-0.0599	0.009	3.455e-11	22718	----	0
11:56269239	11:56269239:C:G	rs677566	11	56269239	c	g	0.6177	7.327e-10	1	rs11228623	1	OR5M7P	491	upstream	0.615	6	9	15	0	0	0	-0.0597	0.009	4.173e-11	22718	----	0
11:56270751	11:56270751:C:T	rs61902915	11	56270751	t	c	0.2149	2.251e-08	0,74	rs12786376	1	OR5M7P	2003	intergenic	9.581	5	7	15	0	0	0	0.0913	0.0156	4.697e-09	22721	++++	0
11:56270754	11:56270754:A:AG	rs139518540	11	56270754	a	ag	0.2149	2.251e-08	0,74	rs12786376	1	OR5M7P	2006	intergenic	8.294	NA	7	15	0	0	0	0.0962	0.0173	2.569e-08	22721	++++	0
11:56271399	11:56271399:A:G	rs647402	11	56271399	a	g	0.3822	7.472e-10	1	rs11228623	1	OR5M7P	2651	intergenic	2.383	NA	7	15	0	0	0	0.0597	0.009	4.223e-11	22711	++++	0
11:56271550	11:56271550:A:G	rs61902916	11	56271550	a	g	0.7851	2.251e-08	0,74	rs12786376	1	OR5M7P	2802	intergenic	0.495	5	7	15	0	0	0	-0.0913	0.0156	4.697e-09	22721	----	0
11:56271838	11:56271838:A:G	rs634955	11	56271838	a	g	0.6177	7.391e-10	1	rs11228623	1	OR5M7P	3090	intergenic	1.096	NA	5	15	0	0	0	-0.0597	0.009	4.089e-11	22712	----	0
11:56272015	11:56272015:A:G	rs55771448	11	56272015	a	g	0.7851	2.251e-08	0,74	rs12786376	1	OR5M7P	3267	intergenic	5.095	6	5	15	0	0	0	-0.0913	0.0156	4.697e-09	22721	----	0
11:56272094	11:56272094:A:T	rs597016	11	56272094	a	t	0.6161	2.424e-09	0,99	rs11228623	1	OR5M7P	3346	intergenic	0.281	7	5	15	0	0	0	-0.0581	0.0093	3.308e-10	22172	----	0
11:56272098	11:56272098:A:G	rs639419	11	56272098	a	g	0.6161	2.424e-09	0,99	rs11228623	1	OR5M7P	3350	intergenic	0.458	7	5	15	0	0	0	-0.0581	0.0093	3.308e-10	22172	----	0
11:56272108	11:56272108:C:T	rs597031	11	56272108	t	c	0.3839	2.375e-09	0,99	rs11228623	1	OR5M7P	3360	intergenic	1.154	7	5	15	0	0	0	0.0582	0.0093	3.246e-10	22172	++++	0
11:56272114	11:56272114:A:T	rs597045	11	56272114	a	t	0.6161	2.424e-09	0,99	rs11228623	1	OR5M7P	3366	intergenic	1.453	7	5	15	0	0	0	-0.0581	0.0093	3.308e-10	22172	----	0
11:56272713	11:56272713:A:G	rs652537	11	56272713	a	g	0.6178	6.98e-10	1	rs11228623	1	OR5M7P	3965	intergenic	6.528	5	5	15	0	0	0	-0.0597	0.009	4.077e-11	22712	----	0
11:56273072	11:56273072:C:G	rs7121991	11	56273072	c	g	0.2149	2.303e-08	0,74	rs12786376	1	CTD-3051L14.14	3976	intergenic	0.827	5	7	15	0	0	0	0.0913	0.0156	4.768e-09	22721	++++	0
11:56273773	11:56273773:A:G	rs637484	11	56273773	a	g	0.6178	7.342e-10	1	rs11228623	1	CTD-3051L14.14	3275	intergenic	2.363	5	9	15	0	0	0	-0.0597	0.009	4.144e-11	22711	----	0
11:56275438	11:56275438:C:T	rs665358	11	56275438	t	c	0.3822	7.333e-10	1	rs11228623	1	CTD-3051L14.14	1610	intergenic	0.951	7	9	15	0	0	0	0.0597	0.009	4.121e-11	22708	++++	0
11:56278913	11:56278913:A:G	rs61902918	11	56278913	a	g	0.7851	2.781e-08	0,74	rs12786376	1	OR5M6P	797	downstream	2.666	5	9	15	0	0	0	-0.0905	0.0156	6.579e-09	22719	----	0
11:56279153	11:56279153:A:G	rs621725	11	56279153	a	g	0.6178	7.778e-10	1	rs11228623	1	OR5M6P	557	downstream	1.261	NA	9	15	0	0	0	-0.0596	0.009	4.444e-11	22708	----	0
11:56279268	11:56279268:A:G	rs79664205	11	56279268	a	g	0.7851	2.781e-08	0,74	rs12786376	1	OR5M6P	442	downstream	5.408	7	9	15	0	0	0	-0.0905	0.0156	6.579e-09	22719	----	0
11:56279269	11:56279269:A:G	rs117704604	11	56279269	a	g	0.2149	2.781e-08	0,74	rs12786376	1	OR5M6P	441	downstream	5.667	7	9	15	0	0	0	0.0905	0.0156	6.579e-09	22719	++++	0
11:56279318	11:56279318:A:T	rs61902919	11	56279318	a	t	0.2149	2.781e-08	0,74	rs12786376	1	OR5M6P	392	downstream	4.974	6	9	15	0	0	0	0.0905	0.0156	6.579e-09	22719	++++	0
11:56280110	11:56280110:A:G	rs56394926	11	56280110	a	g	0.7856	2.556e-08	0,74	rs12786376	1	OR5M6P	0	ncRNA_exonic	16.38	5	7	15	0	1	1	-0.0915	0.0158	6.518e-09	22661	----	0
11:56280478	11:56280478:C:T	rs75460118	11	56280478	t	c	0.2149	2.781e-08	0,74	rs12786376	1	OR5M6P	0	ncRNA_exonic	2.246	5	7	15	0	0	0	0.0905	0.0156	6.579e-09	22719	++++	0
11:56280634	11:56280634:A:G	rs680490	11	56280634	a	g	0.6181	6.803e-10	1	rs11228623	1	OR5M6P	0	ncRNA_exonic	2.285	NA	7	15	0	0	0	-0.0598	0.009	3.756e-11	22709	----	0
11:56283074	11:56283074:C:T	rs4939054	11	56283074	t	c	0.3818	7.088e-10	1	rs11228623	1	OR5M6P	2426	intergenic	11.99	7	9	15	0	0	0	0.0599	0.0091	3.721e-11	22688	++++	0
11:56285303	11:56285303:A:T	rs61902921	11	56285303	a	t	0.7853	2.747e-08	0,74	rs12786376	1	OR5M6P	4655	intergenic	1.127	7	9	15	0	0	0	-0.0906	0.0156	6.197e-09	22712	----	0
11:56285718	11:56285718:A:C	rs77578741	11	56285718	a	c	0.7853	2.685e-08	0,74	rs12786376	1	OR5M6P	5070	intergenic	7.689	5	9	15	0	0	0	-0.0907	0.0156	6.105e-09	22712	----	0
11:56287960	11:56287960:A:T	rs61902922	11	56287960	a	t	0.2146	1.962e-08	0,73	rs12786376	1	OR5M5P	6083	intergenic	9.756	4	9	15	0	0	0	0.0914	0.0156	5.067e-09	22672	++++	0
11:56289254	11:56289254:A:G	rs61902925	11	56289254	a	g	0.7847	1.297e-08	0,71	rs12786376	1	OR5M5P	4789	intergenic	6.941	5	9	15	0	0	0	-0.0923	0.0155	2.732e-09	22705	----	0
11:56290410	11:56290410:A:G	rs61902926	11	56290410	a	g	0.2153	1.578e-08	0,71	rs12786376	1	OR5M5P	3633	intergenic	0.264	5	14	15	0	0	0	0.0917	0.0155	3.445e-09	22704	++++	0
11:56291331	11:56291331:C:G	rs7945204	11	56291331	c	g	0.2154	1.207e-08	0,71	rs12786376	1	OR5M5P	2712	intergenic	1.494	7	14	15	0	0	0	0.0924	0.0155	2.464e-09	22714	++++	0
11:56292544	11:56292544:A:G	rs17546536	11	56292544	a	g	0.2164	2.859e-08	0,71	rs12786376	1	OR5M5P	1499	intergenic	0.137	5	7	15	0	0	0	0.0897	0.0154	6.108e-09	22721	++++	0
11:56293944	11:56293944:A:G	rs17629033	11	56293944	a	g	0.2155	2.117e-08	0,71	rs12786376	1	OR5M5P	99	downstream	0.944	6	5	15	0	0	0	0.0903	0.0155	5.259e-09	22721	++++	0
11:56295273	11:56295273:G:T	rs61904062	11	56295273	t	g	0.2155	2.214e-08	0,71	rs12786376	1	OR5M5P	293	upstream	0.437	6	5	15	0	0	0	0.0902	0.0155	5.616e-09	22721	++++	0
11:56295287	11:56295287:G:T	rs61904063	11	56295287	t	g	0.785	2.099e-08	0,71	rs12786376	1	OR5M5P	307	upstream	5.494	5	5	15	0	0	0	-0.091	0.0156	5.858e-09	22665	----	0
11:56296013	11:56296013:A:G	rs7130906	11	56296013	a	g	0.7845	2.117e-08	0,71	rs12786376	1	OR5M5P	1033	intergenic	5.198	7	5	15	0	0	0	-0.0903	0.0155	5.259e-09	22721	----	0
11:56297965	11:56297965:A:T	rs17629218	11	56297965	a	t	0.2156	2.916e-08	0,71	rs12786376	1	OR5M5P	2985	intergenic	5.458	7	5	15	0	0	0	0.0892	0.0155	8.441e-09	22717	++++	0
11:56299111	11:56299111:C:T	rs7114870	11	56299111	t	c	0.215	1.97e-08	0,71	rs12786376	1	OR5M5P	4131	intergenic	1.51	5	5	15	0	0	0	0.0904	0.0155	5.378e-09	22698	++++	0
11:56300342	11:56300342:C:T	rs61904064	11	56300342	t	c	0.7845	2.117e-08	0,71	rs12786376	1	OR5M5P	5362	intergenic	7.249	5	7	15	1	0	0	-0.0903	0.0155	5.259e-09	22721	----	0
11:56300800	11:56300800:C:T	rs56078926	11	56300800	t	c	0.2155	2.214e-08	0,71	rs12786376	1	OR5M5P	5820	intergenic	0.869	3a	7	15	1	0	0	0.0902	0.0155	5.616e-09	22721	++++	0
11:56302304	11:56302304:C:T	rs56154946	11	56302304	t	c	0.7845	2.214e-08	0,71	rs12786376	1	OR5M5P	7324	intergenic	2.21	7	9	15	1	0	0	-0.0902	0.0155	5.616e-09	22721	----	0
11:56302372	11:56302372:A:G	rs55649428	11	56302372	a	g	0.2155	2.542e-08	0,71	rs12786376	1	OR5M11	7373	intergenic	1.822	5	9	15	1	0	0	0.09	0.0155	6.134e-09	22721	++++	0
11:56302480	11:56302480:C:T	rs56147031	11	56302480	t	c	0.7845	2.214e-08	0,71	rs12786376	1	OR5M11	7265	intergenic	5.901	5	9	15	1	0	0	-0.0902	0.0155	5.616e-09	22721	----	0
11:56305218	11:56305218:C:T	rs61904070	11	56305218	t	c	0.7845	2.214e-08	0,71	rs12786376	1	OR5M11	4527	intergenic	3.029	7	9	15	1	0	0	-0.0902	0.0155	5.616e-09	22721	----	0
11:56306666	11:56306666:C:T	rs61904071	11	56306666	t	c	0.2155	2.214e-08	0,71	rs12786376	1	OR5M11	3079	intergenic	0.441	5	9	15	1	0	0	0.0902	0.0155	5.616e-09	22721	++++	0
11:56308633	11:56308633:C:T	rs7945196	11	56308633	t	c	0.2155	2.214e-08	0,71	rs12786376	1	OR5M11	1112	intergenic	3.182	7	9	15	1	0	0	0.0902	0.0155	5.616e-09	22721	++++	0
11:56309751	11:56309751:A:G	rs61904072	11	56309751	a	g	0.2155	2.117e-08	0,71	rs12786376	1	OR5M11	0	UTR3	3.816	7	9	15	1	0	0	0.0903	0.0155	5.259e-09	22721	++++	0
11:56309896	11:56309896:C:G	rs17547207	11	56309896	c	g	0.7845	2.187e-08	0,71	rs12786376	1	OR5M11	0	exonic	14.02	6	9	15	1	1	1	-0.0902	0.0155	5.556e-09	22721	----	0
11:56310356	11:56310356:A:T	rs17547284	11	56310356	a	t	0.7845	2.117e-08	0,71	rs12786376	1	OR5M11	0	exonic	35	6	9	15	1	1	1	-0.0903	0.0155	5.259e-09	22721	----	0
11:56312187	11:56312187:A:C	rs61904073	11	56312187	a	c	0.2155	2.214e-08	0,71	rs12786376	1	OR5M11	1429	intergenic	1.499	5	9	15	1	0	0	0.0902	0.0155	5.616e-09	22721	++++	0
11:56312406	11:56312406:A:G	rs61904074	11	56312406	a	g	0.7845	2.117e-08	0,71	rs12786376	1	OR5M11	1648	intergenic	2.754	5	9	15	1	0	0	-0.0903	0.0155	5.259e-09	22721	----	0
11:56312935	11:56312935:C:T	rs143892785	11	56312935	t	c	0.2155	2.214e-08	0,71	rs12786376	1	OR5M11	2177	intergenic	6.939	7	7	15	1	0	0	0.0902	0.0155	5.616e-09	22721	++++	0
11:56314082	11:56314082:A:G	rs17629804	11	56314082	a	g	0.2155	1.795e-08	0,71	rs12786376	1	OR5M11	3324	intergenic	0.804	5	9	15	1	0	0	0.0908	0.0155	4.3e-09	22721	++++	0
11:56314361	11:56314361:C:T	rs17547542	11	56314361	t	c	0.7845	2.214e-08	0,71	rs12786376	1	OR5M11	3603	intergenic	6.756	5	9	15	1	0	0	-0.0902	0.0155	5.616e-09	22721	----	0
11:56321536	11:56321536:A:G	rs61902164	11	56321536	a	g	0.2165	1.505e-08	0,69	rs12786376	1	OR5M11	10778	intergenic	1.559	7	9	15	0	0	0	0.0952	0.0171	2.555e-08	22534	++++	0
11:56321632	11:56321632:C:T	rs138552564	11	56321632	t	c	0.7845	2.214e-08	0,71	rs12786376	1	OR5M11	10874	intergenic	2.5	7	9	15	0	0	0	-0.0902	0.0155	5.616e-09	22721	----	0
11:56322127	11:56322127:A:C	rs61902168	11	56322127	a	c	0.2144	1.955e-08	0,71	rs12786376	1	OR5M11	11369	intergenic	1.795	5	9	15	0	0	0	0.0942	0.0171	3.914e-08	22687	++++	0
11:56323417	11:56323417:C:G	rs1945262	11	56323417	c	g	0.2155	2.214e-08	0,71	rs12786376	1	OR5M11	12659	intergenic	1.939	5	9	15	0	0	0	0.0902	0.0155	5.616e-09	22721	++++	0
11:56325181	11:56325181:G:GCAA	rs144346152	11	56325181	g	gcaa	0.2155	2.206e-08	0,71	rs12786376	1	OR5M11	14423	intergenic	1.417	NA	9	15	0	0	0	0.0942	0.0171	3.914e-08	22720	++++	0
11:56325266	11:56325266:C:T	rs61902169	11	56325266	t	c	0.2101	2.63e-08	0,71	rs12786376	1	OR5M11	14508	intergenic	0.342	7	9	15	0	0	0	0.0892	0.0155	8.592e-09	22556	++++	0
11:56325946	11:56325946:G:T	rs61902170	11	56325946	t	g	0.7845	2.214e-08	0,71	rs12786376	1	OR5M11	15188	intergenic	4.084	7	9	15	0	0	0	-0.0902	0.0155	5.616e-09	22721	----	0
11:56326213	11:56326213:A:G	rs61902171	11	56326213	a	g	0.7845	2.214e-08	0,71	rs12786376	1	OR5M11	15455	intergenic	2.212	5	7	15	0	0	0	-0.0902	0.0155	5.616e-09	22721	----	0
11:56326723	11:56326723:C:T	rs61902172	11	56326723	t	c	0.7845	2.214e-08	0,71	rs12786376	1	OR5M11	15965	intergenic	1.456	7	9	15	0	0	0	-0.0902	0.0155	5.616e-09	22721	----	0
11:56326753	11:56326753:C:T	rs61902173	11	56326753	t	c	0.214	2.32e-08	0,71	rs12786376	1	OR5M11	15995	intergenic	1.255	6	9	15	0	0	0	0.09	0.0155	5.864e-09	22680	++++	0
11:56327917	11:56327917:C:T	rs61902174	11	56327917	t	c	0.2155	2.117e-08	0,71	rs12786376	1	OR5M10	16294	intergenic	0.681	6	9	15	0	0	0	0.0903	0.0155	5.259e-09	22721	++++	0
11:56329550	11:56329550:C:T	rs61902175	11	56329550	t	c	0.2155	2.214e-08	0,71	rs12786376	1	OR5M10	14661	intergenic	3.201	7	9	15	0	0	0	0.0902	0.0155	5.616e-09	22721	++++	0
11:56331652	11:56331652:A:G	rs78892891	11	56331652	a	g	0.7845	2.214e-08	0,71	rs12786376	1	OR5M10	12559	intergenic	9.531	6	9	15	0	0	0	-0.0902	0.0155	5.616e-09	22721	----	0
11:56332457	11:56332457:C:G	rs61902190	11	56332457	c	g	0.7845	2.214e-08	0,70	rs12786376	1	OR5M10	11754	intergenic	2.269	7	14	15	0	0	0	-0.0902	0.0155	5.616e-09	22721	----	0
11:56333942	11:56333942:A:G	rs61902191	11	56333942	a	g	0.2155	2.214e-08	0,71	rs12786376	1	OR5M10	10269	intergenic	1.475	7	9	15	0	0	0	0.0902	0.0155	5.616e-09	22721	++++	0
11:56334812	11:56334812:C:T	rs61902192	11	56334812	t	c	0.7845	2.214e-08	0,71	rs12786376	1	OR5M10	9399	intergenic	1.429	6	9	15	1	0	0	-0.0902	0.0155	5.616e-09	22721	----	0
11:56335033	11:56335033:A:G	rs61902193	11	56335033	a	g	0.7845	2.117e-08	0,71	rs12786376	1	OR5M10	9178	intergenic	0.032	7	9	15	1	0	0	-0.0903	0.0155	5.259e-09	22721	----	0
11:56336201	11:56336201:C:G	rs56096805	11	56336201	c	g	0.2155	2.117e-08	0,71	rs12786376	1	OR5M10	8010	intergenic	4.784	6	9	15	1	0	0	0.0903	0.0155	5.259e-09	22721	++++	0
11:56337183	11:56337183:A:C	rs61902195	11	56337183	a	c	0.2155	2.214e-08	0,71	rs12786376	1	OR5M10	7028	intergenic	9.333	5	9	15	1	0	0	0.0902	0.0155	5.616e-09	22721	++++	0
11:56338158	11:56338158:A:G	rs61902196	11	56338158	a	g	0.7845	2.214e-08	0,71	rs12786376	1	OR5M10	6053	intergenic	0.035	5	9	15	1	0	0	-0.0902	0.0155	5.616e-09	22721	----	0
11:56338412	11:56338412:A:G	rs61902197	11	56338412	a	g	0.786	2.046e-08	0,71	rs12786376	1	OR5M10	5799	intergenic	0.239	5	9	15	1	0	0	-0.0905	0.0155	4.976e-09	22676	----	0
11:56338610	11:56338610:A:G	rs61902198	11	56338610	a	g	0.7845	2.214e-08	0,71	rs12786376	1	OR5M10	5601	intergenic	2.328	7	9	15	1	0	0	-0.0902	0.0155	5.616e-09	22721	----	0
11:56339145	11:56339145:A:G	rs61902199	11	56339145	a	g	0.7845	2.214e-08	0,71	rs12786376	1	OR5M10	5066	intergenic	5.035	6	9	15	1	0	0	-0.0902	0.0155	5.616e-09	22721	----	0
11:56339405	11:56339405:A:G	rs61902200	11	56339405	a	g	0.2155	2.214e-08	0,71	rs12786376	1	OR5M10	4806	intergenic	0.242	5	9	15	1	0	0	0.0902	0.0155	5.616e-09	22721	++++	0
11:56340311	11:56340311:A:G	rs61902201	11	56340311	a	g	0.7845	2.214e-08	0,71	rs12786376	1	OR5M10	3900	intergenic	2.477	6	9	15	1	0	0	-0.0902	0.0155	5.616e-09	22721	----	0
11:56341125	11:56341125:A:C	rs61902202	11	56341125	a	c	0.2155	2.214e-08	0,71	rs12786376	1	OR5M10	3086	intergenic	3.784	7	9	15	1	0	0	0.0902	0.0155	5.616e-09	22721	++++	0
11:56342350	11:56342350:A:T	rs61902203	11	56342350	a	t	0.7845	2.214e-08	0,71	rs12786376	1	OR5M10	1861	intergenic	1.657	7	5	15	1	0	0	-0.0902	0.0155	5.616e-09	22721	----	0
11:56344843	11:56344843:C:CCATTGAAG	rs148438199	11	56344843	ccattgaag	c	0.7845	2.213e-08	0,71	rs12786376	1	OR5M10	0	exonic	25.5	NA	5	15	1	1	0	-0.0942	0.0171	3.914e-08	22720	----	0
11:56345522	11:56345522:C:T	rs17629861	11	56345522	t	c	0.2155	2.214e-08	0,71	rs12786376	1	OR5M10	258	upstream	3.011	6	9	15	1	0	0	0.0902	0.0155	5.616e-09	22721	++++	0
11:56345799	11:56345799:A:G	rs61902205	11	56345799	a	g	0.2153	2.247e-08	0,71	rs12786376	1	OR5M10	535	upstream	4.134	7	9	15	1	0	0	0.0901	0.0155	5.769e-09	22715	++++	0
11:56346056	11:56346056:C:G	rs77993958	11	56346056	c	g	0.2155	2.117e-08	0,71	rs12786376	1	OR5M10	792	upstream	1.574	7	9	15	1	0	0	0.0903	0.0155	5.259e-09	22721	++++	0
11:56347636	11:56347636:A:G	rs1876924	11	56347636	a	g	0.2155	1.884e-08	0,71	rs12786376	1	OR5M10	2372	intergenic	0.545	5	9	15	1	0	0	0.0908	0.0155	4.477e-09	22721	++++	0
11:56349241	11:56349241:C:T	rs7935533	11	56349241	t	c	0.7845	2.214e-08	0,71	rs12786376	1	OR5M10	3977	intergenic	1.899	6	9	15	1	0	0	-0.0902	0.0155	5.616e-09	22721	----	0
11:56349871	11:56349871:A:T	rs61902206	11	56349871	a	t	0.2155	2.214e-08	0,71	rs12786376	1	OR5M10	4607	intergenic	0.308	5	9	15	1	0	0	0.0902	0.0155	5.616e-09	22721	++++	0
11:56350102	11:56350102:A:G	rs61902207	11	56350102	a	g	0.7845	2.214e-08	0,71	rs12786376	1	OR5M10	4838	intergenic	3.994	5	9	15	1	0	0	-0.0902	0.0155	5.616e-09	22721	----	0
11:56350504	11:56350504:A:G	rs75027727	11	56350504	a	g	0.7869	1.903e-08	0,70	rs12786376	1	OR5M10	5240	intergenic	1.211	7	9	15	1	0	0	-0.091	0.0154	3.678e-09	22653	----	0
11:56350983	11:56350983:C:T	rs61902208	11	56350983	t	c	0.2155	2.117e-08	0,71	rs12786376	1	OR5M10	5719	intergenic	1.832	6	9	15	1	0	0	0.0903	0.0155	5.259e-09	22721	++++	0
11:56351019	11:56351019:G:T	rs61902209	11	56351019	t	g	0.2155	2.214e-08	0,71	rs12786376	1	OR5M10	5755	intergenic	7.692	5	7	15	1	0	0	0.0902	0.0155	5.616e-09	22721	++++	0
11:56351502	11:56351502:C:G	rs7925450	11	56351502	c	g	0.2155	2.148e-08	0,71	rs12786376	1	OR5M10	6238	intergenic	7.974	5	9	15	1	0	0	0.0903	0.0155	5.297e-09	22721	++++	0
11:56352417	11:56352417:C:T	rs17630028	11	56352417	t	c	0.2155	2.214e-08	0,71	rs12786376	1	OR5M10	7153	intergenic	0.967	5	9	15	1	0	0	0.0902	0.0155	5.616e-09	22721	++++	0
11:56352502	11:56352502:C:G	rs61902210	11	56352502	c	g	0.2155	2.117e-08	0,71	rs12786376	1	OR5M10	7238	intergenic	0.042	5	9	15	1	0	0	0.0903	0.0155	5.259e-09	22721	++++	0
11:56352572	11:56352572:A:T	rs17630040	11	56352572	a	t	0.2155	2.214e-08	0,71	rs12786376	1	OR5M10	7308	intergenic	3.602	7	9	15	1	0	0	0.0902	0.0155	5.616e-09	22721	++++	0
11:56352788	11:56352788:G:T	rs61902211	11	56352788	t	g	0.2155	2.214e-08	0,71	rs12786376	1	OR5M10	7524	intergenic	0.566	5	9	15	1	0	0	0.0902	0.0155	5.616e-09	22721	++++	0
11:56353199	11:56353199:A:G	rs61902212	11	56353199	a	g	0.7845	2.116e-08	0,71	rs12786376	1	OR5M10	7935	intergenic	1.571	6	9	15	1	0	0	-0.0904	0.0155	5.226e-09	22720	----	0
11:56353799	11:56353799:C:T	rs61902213	11	56353799	t	c	0.7845	2.116e-08	0,71	rs12786376	1	OR5M10	8535	intergenic	0.069	5	9	15	1	0	0	-0.0904	0.0155	5.226e-09	22720	----	0
11:56354237	11:56354237:C:T	rs61902215	11	56354237	t	c	0.2155	2.213e-08	0,71	rs12786376	1	OR5M10	8973	intergenic	0.681	7	15	15	1	0	0	0.0902	0.0155	5.581e-09	22720	++++	0
11:56354410	11:56354410:C:G	rs61902216	11	56354410	c	g	0.2155	2.213e-08	0,71	rs12786376	1	OR5M10	9146	intergenic	0.381	7	15	15	1	0	0	0.0942	0.0171	3.914e-08	22720	++++	0
11:56358574	11:56358574:A:T	rs61902221	11	56358574	a	t	0.7845	2.145e-08	0,71	rs12786376	1	OR5M13P	6327	intergenic	4.834	7	9	15	0	0	0	-0.0942	0.0171	3.914e-08	22720	----	0
11:56358878	11:56358878:C:T	rs144485716	11	56358878	t	c	0.2155	2.214e-08	0,71	rs12786376	1	OR5M13P	6023	intergenic	0.976	6	9	15	0	0	0	0.0902	0.0155	5.616e-09	22721	++++	0
11:56359730	11:56359730:A:C	rs150196466	11	56359730	a	c	0.2155	2.244e-08	0,71	rs12786376	1	OR5M13P	5171	intergenic	0.428	6	9	15	0	0	0	0.0901	0.0155	5.707e-09	22720	++++	0
11:56359995	11:56359995:A:G	rs7117864	11	56359995	a	g	0.2155	2.214e-08	0,71	rs12786376	1	OR5M13P	4906	intergenic	0.669	7	9	15	0	0	0	0.0902	0.0155	5.616e-09	22721	++++	0
11:56361299	11:56361299:A:G	rs61902255	11	56361299	a	g	0.7845	2.214e-08	0,71	rs12786376	1	OR5M13P	3602	intergenic	2.005	7	9	15	0	0	0	-0.0902	0.0155	5.616e-09	22721	----	0
11:56362274	11:56362274:C:T	rs17547806	11	56362274	t	c	0.2155	2.214e-08	0,71	rs12786376	1	OR5M13P	2627	intergenic	2.941	7	9	15	0	0	0	0.0902	0.0155	5.616e-09	22721	++++	0
11:56363451	11:56363451:C:T	rs61902257	11	56363451	t	c	0.2155	2.117e-08	0,71	rs12786376	1	OR5M13P	1450	intergenic	3.218	6	9	15	0	0	0	0.0903	0.0155	5.259e-09	22721	++++	0
11:56364194	11:56364194:A:T	rs80161880	11	56364194	a	t	0.7845	2.214e-08	0,71	rs12786376	1	OR5M13P	707	downstream	1.845	6	9	15	0	0	0	-0.0902	0.0155	5.616e-09	22721	----	0
11:56365038	11:56365038:G:T	rs61903260	11	56365038	t	g	0.2155	2.84e-08	0,71	rs12786376	1	OR5M13P	0	ncRNA_exonic	1.565	7	9	15	0	0	0	0.0898	0.0155	6.592e-09	22721	++++	0
11:56367405	11:56367405:C:T	rs61903261	11	56367405	t	c	0.2155	2.343e-08	0,71	rs12786376	1	OR5M13P	1566	intergenic	0.102	7	9	15	0	0	0	0.0901	0.0155	5.818e-09	22721	++++	0
11:56367423	11:56367423:C:T	rs61903262	11	56367423	t	c	0.2155	2.343e-08	0,71	rs12786376	1	OR5M13P	1584	intergenic	1.324	7	9	15	0	0	0	0.0901	0.0155	5.818e-09	22721	++++	0
11:56370590	11:56370590:C:T	rs61903264	11	56370590	t	c	0.2155	2.214e-08	0,71	rs12786376	1	OR5M13P	4751	intergenic	3.043	7	9	15	1	0	0	0.0902	0.0155	5.616e-09	22721	++++	0
11:56374564	11:56374564:A:G	rs61903265	11	56374564	a	g	0.2168	1.001e-08	0,71	rs12786376	1	OR5M1	5466	intergenic	1.353	6	9	15	1	0	0	0.0915	0.0154	3.064e-09	22721	++++	0
11:56375582	11:56375582:A:T	rs61903266	11	56375582	a	t	0.2168	1.055e-08	0,71	rs12786376	1	OR5M1	4448	intergenic	9.962	7	14	15	1	0	0	0.0913	0.0154	3.294e-09	22720	++++	0
11:56376339	11:56376339:C:T	rs61903267	11	56376339	t	c	0.2166	1.055e-08	0,71	rs12786376	1	OR5M1	3691	intergenic	2.061	7	14	15	1	0	0	0.0912	0.0154	3.349e-09	22716	++++	0
11:56381067	11:56381067:C:T	rs61903268	11	56381067	t	c	0.2168	1.077e-08	0,71	rs12786376	1	OR5M1	88	upstream	1.601	7	9	15	1	0	0	0.0912	0.0154	3.383e-09	22718	++++	0
11:56383242	11:56383242:A:G	rs61903269	11	56383242	a	g	0.7832	1.077e-08	0,71	rs12786376	1	OR5M1	2263	intergenic	9.907	7	9	15	1	0	0	-0.0912	0.0154	3.383e-09	22718	----	0
11:56383555	11:56383555:C:T	rs61903270	11	56383555	t	c	0.2167	1.085e-08	0,71	rs12786376	1	OR5M1	2576	intergenic	0.037	7	9	15	1	0	0	0.0912	0.0154	3.486e-09	22714	++++	0
11:56385084	11:56385084:C:T	rs118100251	11	56385084	t	c	0.2168	1.08e-08	0,70	rs12786376	1	OR5AM1P	2170	intergenic	0.155	6	9	15	1	0	0	0.0908	0.0154	4.103e-09	22716	++++	0
11:56385508	11:56385508:C:T	rs61903271	11	56385508	t	c	0.2168	8.953e-09	0,71	rs12786376	1	OR5AM1P	1746	intergenic	1.616	7	9	15	1	0	0	0.0914	0.0154	3.199e-09	22714	++++	0
11:56385794	11:56385794:G:T	rs61903272	11	56385794	t	g	0.7832	8.953e-09	0,71	rs12786376	1	OR5AM1P	1460	intergenic	8.601	7	9	15	1	0	0	-0.0914	0.0154	3.199e-09	22714	----	0
11:56388192	11:56388192:C:G	rs75435971	11	56388192	c	g	0.2168	8.953e-09	0,71	rs12786376	1	OR5AM1P	0	ncRNA_exonic	11.46	7	5	15	1	0	0	0.0914	0.0154	3.199e-09	22714	++++	0
11:56391200	11:56391200:C:T	rs61903273	11	56391200	t	c	0.7832	8.953e-09	0,71	rs12786376	1	OR5AM1P	2913	intergenic	0.481	6	5	15	0	0	0	-0.0914	0.0154	3.199e-09	22714	----	0
11:56391425	11:56391425:G:T	rs74544800	11	56391425	t	g	0.2168	8.953e-09	0,71	rs12786376	1	OR5AM1P	3138	intergenic	0.261	6	5	15	0	0	0	0.0914	0.0154	3.199e-09	22714	++++	0
11:56392687	11:56392687:C:T	rs6591380	11	56392687	t	c	0.2167	8.642e-09	0,71	rs12786376	1	OR5M12P	3720	intergenic	6.721	7	7	15	0	0	0	0.0916	0.0154	3.055e-09	22716	++++	0
11:56394451	11:56394451:G:T	rs148886785	11	56394451	t	g	0.2168	8.332e-09	0,71	rs12786376	1	OR5M12P	1956	intergenic	8.39	6	9	15	0	0	0	0.092	0.0154	2.584e-09	22718	++++	0
11:56395998	11:56395998:G:T	rs17630698	11	56395998	t	g	0.7835	1.544e-08	0,71	rs12786376	1	OR5M12P	409	upstream	1.839	6	9	15	0	0	0	-0.091	0.0154	3.811e-09	22721	----	0
11:56396020	11:56396020:A:G	rs7129571	11	56396020	a	g	0.7833	9.936e-09	0,71	rs12786376	1	OR5M12P	387	upstream	3.846	6	9	15	0	0	0	-0.0915	0.0154	3.001e-09	22721	----	0
11:56396573	11:56396573:C:G	rs61903301	11	56396573	c	g	0.7832	9.303e-09	0,71	rs12786376	1	OR5M12P	0	ncRNA_exonic	2.736	7	9	15	0	0	0	-0.0916	0.0154	2.994e-09	22720	----	0
11:56396785	11:56396785:A:G	rs61742266	11	56396785	a	g	0.7832	9.303e-09	0,71	rs12786376	1	OR5M12P	0	ncRNA_exonic	12.34	7	9	15	0	0	0	-0.0916	0.0154	2.994e-09	22720	----	0
11:56397351	11:56397351:A:G	rs17548582	11	56397351	a	g	0.2168	9.303e-09	0,71	rs12786376	1	OR5M12P	5	downstream	1.111	7	9	15	0	0	0	0.0916	0.0154	2.994e-09	22720	++++	0
11:56398136	11:56398136:A:G	rs61903304	11	56398136	a	g	0.2167	6.463e-09	0,71	rs12786376	1	OR5M12P	790	downstream	4.542	6	9	15	0	0	0	0.0922	0.0154	2.361e-09	22720	++++	0
11:56401219	11:56401219:A:G	rs61903306	11	56401219	a	g	0.7832	9.303e-09	0,71	rs12786376	1	OR5AP1P	0	ncRNA_exonic	8.047	7	9	15	1	0	0	-0.0916	0.0154	2.994e-09	22720	----	0
11:56401476	11:56401476:A:T	rs17548679	11	56401476	a	t	0.7832	9.303e-09	0,71	rs12786376	1	OR5AP1P	0	ncRNA_exonic	1.033	7	14	15	1	0	0	-0.0916	0.0154	2.994e-09	22720	----	0
11:56402035	11:56402035:C:T	rs17548700	11	56402035	t	c	0.7832	8.917e-09	0,71	rs12786376	1	OR5AP1P	455	upstream	6.696	7	9	15	1	0	0	-0.0917	0.0154	2.846e-09	22719	----	0
11:56402203	11:56402203:C:T	rs55755145	11	56402203	t	c	0.7832	8.917e-09	0,71	rs12786376	1	OR5AP1P	623	upstream	1.181	7	9	15	1	0	0	-0.0917	0.0154	2.846e-09	22719	----	0
11:56403542	11:56403542:A:T	rs17548728	11	56403542	a	t	0.7832	8.917e-09	0,71	rs12786376	1	AP002517.1	1920	intergenic	3.279	6	9	15	1	0	0	-0.0917	0.0154	2.846e-09	22719	----	0
11:56403849	11:56403849:C:T	rs17548791	11	56403849	t	c	0.7824	8.329e-09	0,71	rs12786376	1	AP002517.1	1613	intergenic	0.121	7	9	15	1	0	0	-0.0913	0.0153	2.647e-09	22719	----	0
11:56404058	11:56404058:A:T	rs17548819	11	56404058	a	t	0.7832	8.917e-09	0,71	rs12786376	1	AP002517.1	1404	intergenic	2.949	7	9	15	1	0	0	-0.0917	0.0154	2.846e-09	22719	----	0
11:56406035	11:56406035:A:G	rs17631006	11	56406035	a	g	0.2168	8.976e-09	0,71	rs12786376	1	AP002517.1	485	downstream	0.36	7	9	15	1	0	0	0.0917	0.0154	2.858e-09	22718	++++	0
11:56407039	11:56407039:C:T	rs7939231	11	56407039	t	c	0.2168	8.976e-09	0,71	rs12786376	1	AP002517.1	1489	intergenic	0.478	5	9	15	1	0	0	0.0917	0.0154	2.858e-09	22718	++++	0
11:56408611	11:56408611:C:T	rs61903309	11	56408611	t	c	0.2168	8.976e-09	0,71	rs12786376	1	OR5AP2	330	downstream	0.257	6	9	15	1	0	0	0.0917	0.0154	2.858e-09	22718	++++	0
11:56410244	11:56410244:C:T	rs61903310	11	56410244	t	c	0.2168	8.976e-09	0,71	rs12786376	1	OR5AP2	296	upstream	0.148	6	9	15	1	0	0	0.0917	0.0154	2.858e-09	22718	++++	0
11:56414551	11:56414551:G:T	rs61903311	11	56414551	t	g	0.2164	1.141e-08	0,71	rs12786376	1	OR5AP2	4603	intergenic	0.516	6	9	15	1	0	0	0.0917	0.0154	2.844e-09	22717	++++	0
11:56414871	11:56414871:A:T	rs11228697	11	56414871	a	t	0.6338	8.017e-09	0,86	rs11228623	1	OR5AP2	4923	intergenic	1.535	6	9	15	1	0	0	-0.0584	0.0091	1.482e-10	22709	----	0
11:56419593	11:56419593:A:G	rs61903313	11	56419593	a	g	0.7837	1.186e-08	0,71	rs12786376	1	OR5AP2	9645	intergenic	5.07	7	5	15	1	0	0	-0.0919	0.0154	2.718e-09	22719	----	0
11:56420029	11:56420029:A:G	rs10501355	11	56420029	a	g	0.7837	1.186e-08	0,71	rs12786376	1	OR5AP2	10081	intergenic	5.431	7	5	15	0	0	0	-0.0919	0.0154	2.718e-09	22719	----	0
11:56421558	11:56421558:A:G	rs7939771	11	56421558	a	g	0.7837	1.213e-08	0,71	rs12786376	1	OR5AR1	9579	intergenic	0.554	6	5	15	1	0	0	-0.0918	0.0154	2.802e-09	22720	----	0
11:56421973	11:56421973:C:T	rs61903315	11	56421973	t	c	0.2163	1.213e-08	0,71	rs12786376	1	OR5AR1	9164	intergenic	3.123	6	5	15	1	0	0	0.0918	0.0154	2.802e-09	22720	++++	0
11:56422680	11:56422680:A:G	rs61903316	11	56422680	a	g	0.7839	1.177e-08	0,70	rs12786376	1	OR5AR1	8457	intergenic	1.098	6	5	15	1	0	0	-0.0919	0.0154	2.612e-09	22716	----	0
11:56427094	11:56427094:A:G	rs61903320	11	56427094	a	g	0.7837	1.213e-08	0,71	rs12786376	1	OR5AR1	4043	intergenic	0.395	6	1	15	1	0	0	-0.0918	0.0154	2.802e-09	22720	----	0
11:56427467	11:56427467:A:G	rs61903321	11	56427467	a	g	0.2163	1.213e-08	0,71	rs12786376	1	OR5AR1	3670	intergenic	7.852	2b	1	15	1	0	0	0.0918	0.0154	2.802e-09	22720	++++	0
11:56431075	11:56431075:C:T	rs76645013	11	56431075	t	c	0.2163	1.203e-08	0,71	rs12786376	1	OR5AR1	62	upstream	1.447	7	9	15	1	0	0	0.0918	0.0154	2.777e-09	22721	++++	0
11:56432679	11:56432679:C:T	rs78837936	11	56432679	t	c	0.7837	1.203e-08	0,71	rs12786376	1	OR5AR1	515	downstream	5.581	5	9	15	1	0	0	-0.0918	0.0154	2.777e-09	22721	----	0
11:56432746	11:56432746:A:T	rs61903324	11	56432746	a	t	0.2163	1.203e-08	0,71	rs12786376	1	OR5AR1	582	downstream	6.834	7	9	15	1	0	0	0.0918	0.0154	2.777e-09	22721	++++	0
11:56433338	11:56433338:A:G	rs61903325	11	56433338	a	g	0.2163	1.203e-08	0,71	rs12786376	1	OR5AR1	1174	intergenic	0.193	6	9	15	1	0	0	0.0918	0.0154	2.777e-09	22721	++++	0
11:56434217	11:56434217:A:G	rs79292456	11	56434217	a	g	0.7842	1.305e-08	0,71	rs12786376	1	OR5AR1	2053	intergenic	1.096	3a	9	15	1	0	0	-0.0914	0.0154	3.212e-09	22706	----	0
11:56436153	11:56436153:C:T	rs61903326	11	56436153	t	c	0.2163	1.203e-08	0,71	rs12786376	1	OR2AH1P	339	downstream	0.27	7	9	15	1	0	0	0.0918	0.0154	2.777e-09	22721	++++	0
11:56436229	11:56436229:G:GTGTTT	rs202207337	11	56436229	g	gtgttt	0.217	1.492e-08	0,70	rs12786376	1	OR2AH1P	263	downstream	1.631	NA	9	15	1	0	0	0.0955	0.0171	2.365e-08	22644	++++	0
11:56436602	11:56436602:A:G	rs61903343	11	56436602	a	g	0.2163	1.203e-08	0,71	rs12786376	1	OR2AH1P	0	ncRNA_exonic	12.41	5	9	15	1	1	1	0.0918	0.0154	2.777e-09	22721	++++	0
11:56436634	11:56436634:C:T	rs61903344	11	56436634	t	c	0.2163	1.203e-08	0,71	rs12786376	1	OR2AH1P	0	ncRNA_exonic	0.447	5	9	15	1	0	0	0.0918	0.0154	2.777e-09	22721	++++	0
11:56436733	11:56436733:A:G	rs61903345	11	56436733	a	g	0.2163	8.123e-09	0,71	rs12786376	1	OR2AH1P	0	ncRNA_exonic	10.03	5	9	15	1	0	0	0.0924	0.0154	2.147e-09	22721	++++	0
11:56436809	11:56436809:T:TG	rs141442478	11	56436809	t	tg	0.2163	8.123e-09	0,71	rs12786376	1	OR2AH1P	0	ncRNA_exonic	17.67	NA	9	15	1	1	0	0.0969	0.0171	1.436e-08	22721	++++	0
11:56437847	11:56437847:G:T	rs55874240	11	56437847	t	g	0.2163	8.123e-09	0,71	rs12786376	1	OR2AH1P	426	upstream	1.448	5	9	15	1	0	0	0.0924	0.0154	2.147e-09	22721	++++	0
11:56439263	11:56439263:A:G	rs61903347	11	56439263	a	g	0.2162	6.207e-09	0,71	rs12786376	1	OR2AH1P	1842	intergenic	0.847	7	9	15	1	0	0	0.094	0.0155	1.256e-09	22704	++++	0
11:56441261	11:56441261:A:C	rs56250122	11	56441261	a	c	0.2168	6.336e-09	0,70	rs12786376	1	OR2AH1P	3840	intergenic	0.867	7	9	15	1	0	0	0.0938	0.0154	1.06e-09	22696	++++	0
11:56441692	11:56441692:C:T	rs7952408	11	56441692	t	c	0.7832	6.384e-09	0,70	rs12786376	1	OR2AH1P	4271	intergenic	0.89	6	9	15	1	0	0	-0.0938	0.0154	1.071e-09	22698	----	0
11:56442089	11:56442089:C:G	rs7937097	11	56442089	c	g	0.2168	6.384e-09	0,70	rs12786376	1	OR2AH1P	4668	intergenic	0.949	7	9	15	1	0	0	0.0938	0.0154	1.071e-09	22698	++++	0
11:56443045	11:56443045:C:T	rs61903348	11	56443045	t	c	0.2168	6.384e-09	0,70	rs12786376	1	OR2AH1P	5624	intergenic	3.141	6	9	15	0	0	0	0.0938	0.0154	1.071e-09	22698	++++	0
11:56444185	11:56444185:C:T	rs61903351	11	56444185	t	c	0.2168	6.429e-09	0,70	rs12786376	1	OR2AH1P	6764	intergenic	0.833	6	9	15	0	0	0	0.0938	0.0154	1.077e-09	22698	++++	0
11:56445185	11:56445185:C:T	rs61903352	11	56445185	t	c	0.2168	6.429e-09	0,70	rs12786376	1	OR2AH1P	7764	intergenic	0.754	7	9	15	0	0	0	0.0938	0.0154	1.077e-09	22698	++++	0
11:56445348	11:56445348:G:T	rs61903353	11	56445348	t	g	0.7832	6.384e-09	0,70	rs12786376	1	OR2AH1P	7927	intergenic	1.175	7	9	15	0	0	0	-0.0938	0.0154	1.071e-09	22698	----	0
11:56446868	11:56446868:A:G	rs34865190	11	56446868	a	g	0.2179	2.751e-08	0,61	rs12786376	1	OR2AH1P	9447	intergenic	0.858	7	9	15	0	0	0	0.0856	0.0149	8.831e-09	22554	++++	0
11:56447241	11:56447241:A:G	rs61903355	11	56447241	a	g	0.7832	6.429e-09	0,70	rs12786376	1	OR2AH1P	9820	intergenic	1.013	7	9	15	0	0	0	-0.0938	0.0154	1.077e-09	22698	----	0
11:56448063	11:56448063:G:T	rs61903356	11	56448063	t	g	0.2168	6.429e-09	0,70	rs12786376	1	RP11-59K5.1	9877	intergenic	0.493	6	9	15	0	0	0	0.0938	0.0154	1.077e-09	22698	++++	0
11:56448480	11:56448480:A:C	rs56264718	11	56448480	a	c	0.2168	6.429e-09	0,70	rs12786376	1	RP11-59K5.1	9460	intergenic	0.567	6	9	15	0	0	0	0.0938	0.0154	1.077e-09	22698	++++	0
11:56448693	11:56448693:A:G	rs56092792	11	56448693	a	g	0.7832	6.429e-09	0,70	rs12786376	1	RP11-59K5.1	9247	intergenic	1.491	6	9	15	0	0	0	-0.0938	0.0154	1.077e-09	22698	----	0
11:56451217	11:56451217:G:T	rs7952170	11	56451217	t	g	0.2168	6.124e-09	0,70	rs12786376	1	RP11-59K5.1	6723	intergenic	0.419	7	9	15	0	0	0	0.0952	0.017	2.056e-08	22701	++++	0
11:56453511	11:56453511:A:G	rs61903358	11	56453511	a	g	0.7831	6.155e-09	0,69	rs12786376	1	RP11-59K5.1	4429	intergenic	1.452	7	9	15	0	0	0	-0.0939	0.0154	1.017e-09	22701	----	0
11:56459452	11:56459452:C:T	rs61904561	11	56459452	t	c	0.7832	5.762e-09	0,69	rs12786376	1	RP11-59K5.1	1252	intergenic	0.925	5	9	15	1	0	0	-0.0939	0.0154	1.018e-09	22695	----	0
11:56459919	11:56459919:A:G	rs17631558	11	56459919	a	g	0.7832	5.74e-09	0,69	rs12786376	1	RP11-59K5.1	1719	intergenic	4.529	7	9	15	1	0	0	-0.094	0.0154	1.011e-09	22694	----	0

### Sheet: eTable5
uniqID	gene	annot	dist	exonic_func	exon	symbol	chr	pos
11:55596188:C:T	ENSG00000205030	downstream	0	NA	NA	OR5L2	11	55596188
11:55607057:C:T	ENSG00000205029	exonic	0	nonsynonymous SNV	exon1	OR5D16	11	55607057
11:55608874:C:G	ENSG00000205029	intergenic	1660	NA	NA	OR5D16	11	55608874
11:55608874:C:G	ENSG00000186124	intergenic	14194	NA	NA	OR9M1P	11	55608874
11:55610036:A:G	ENSG00000205029	intergenic	2822	NA	NA	OR5D16	11	55610036
11:55610036:A:G	ENSG00000186124	intergenic	13032	NA	NA	OR9M1P	11	55610036
11:55611084:C:T	ENSG00000205029	intergenic	3870	NA	NA	OR5D16	11	55611084
11:55611084:C:T	ENSG00000186124	intergenic	11984	NA	NA	OR9M1P	11	55611084
11:55611511:A:C	ENSG00000205029	intergenic	4297	NA	NA	OR5D16	11	55611511
11:55611511:A:C	ENSG00000186124	intergenic	11557	NA	NA	OR9M1P	11	55611511
11:55614936:C:T	ENSG00000205029	intergenic	7722	NA	NA	OR5D16	11	55614936
11:55614936:C:T	ENSG00000186124	intergenic	8132	NA	NA	OR9M1P	11	55614936
11:55616058:A:G	ENSG00000205029	intergenic	8844	NA	NA	OR5D16	11	55616058
11:55616058:A:G	ENSG00000186124	intergenic	7010	NA	NA	OR9M1P	11	55616058
11:55616096:A:G	ENSG00000205029	intergenic	8882	NA	NA	OR5D16	11	55616096
11:55616096:A:G	ENSG00000186124	intergenic	6972	NA	NA	OR9M1P	11	55616096
11:55616190:C:G	ENSG00000205029	intergenic	8976	NA	NA	OR5D16	11	55616190
11:55616190:C:G	ENSG00000186124	intergenic	6878	NA	NA	OR9M1P	11	55616190
11:55617171:A:T	ENSG00000205029	intergenic	9957	NA	NA	OR5D16	11	55617171
11:55617171:A:T	ENSG00000186124	intergenic	5897	NA	NA	OR9M1P	11	55617171
11:55617173:A:T	ENSG00000205029	intergenic	9959	NA	NA	OR5D16	11	55617173
11:55617173:A:T	ENSG00000186124	intergenic	5895	NA	NA	OR9M1P	11	55617173
11:55618911:G:GTTGTTT	ENSG00000205029	intergenic	11697	NA	NA	OR5D16	11	55618911
11:55618911:G:GTTGTTT	ENSG00000186124	intergenic	4151	NA	NA	OR9M1P	11	55618911
11:55622962:C:T	ENSG00000186124	upstream	0	NA	NA	OR9M1P	11	55622962
11:55625947:C:T	ENSG00000186124	intergenic	1959	NA	NA	OR9M1P	11	55625947
11:55625947:C:T	ENSG00000255204	intergenic	5461	NA	NA	RP11-738O11.9	11	55625947
11:55627749:C:T	ENSG00000186124	intergenic	3761	NA	NA	OR9M1P	11	55627749
11:55627749:C:T	ENSG00000255204	intergenic	3659	NA	NA	RP11-738O11.9	11	55627749
11:55630563:T:TA	ENSG00000255204	upstream	0	NA	NA	RP11-738O11.9	11	55630563
11:55631246:C:T	ENSG00000255204	upstream	0	NA	NA	RP11-738O11.9	11	55631246
11:55632279:A:C	ENSG00000255204	ncRNA_intronic	0	NA	NA	RP11-738O11.9	11	55632279
11:55636249:G:T	ENSG00000254547	ncRNA_intronic	0	NA	NA	RP11-738O11.13	11	55636249
11:55636249:G:T	ENSG00000255204	ncRNA_intronic	0	NA	NA	RP11-738O11.9	11	55636249
11:55638666:C:G	ENSG00000254547	ncRNA_intronic	0	NA	NA	RP11-738O11.13	11	55638666
11:55638666:C:G	ENSG00000255204	ncRNA_intronic	0	NA	NA	RP11-738O11.9	11	55638666
11:55639668:A:C	ENSG00000254547	ncRNA_intronic	0	NA	NA	RP11-738O11.13	11	55639668
11:55639668:A:C	ENSG00000255204	ncRNA_intronic	0	NA	NA	RP11-738O11.9	11	55639668
11:55640823:T:TC	ENSG00000254547	ncRNA_exonic	0	NA	NA	RP11-738O11.13	11	55640823
11:55640882:C:T	ENSG00000254547	ncRNA_exonic	0	NA	NA	RP11-738O11.13	11	55640882
11:55642041:G:T	ENSG00000255204	ncRNA_intronic	0	NA	NA	RP11-738O11.9	11	55642041
11:55643132:A:G	ENSG00000255204	ncRNA_intronic	0	NA	NA	RP11-738O11.9	11	55643132
11:55644544:C:T	ENSG00000255204	ncRNA_intronic	0	NA	NA	RP11-738O11.9	11	55644544
11:55645004:C:T	ENSG00000255204	ncRNA_intronic	0	NA	NA	RP11-738O11.9	11	55645004
11:55645550:G:T	ENSG00000255204	ncRNA_intronic	0	NA	NA	RP11-738O11.9	11	55645550
11:55646101:G:T	ENSG00000255204	ncRNA_intronic	0	NA	NA	RP11-738O11.9	11	55646101
11:55647259:A:G	ENSG00000255204	ncRNA_intronic	0	NA	NA	RP11-738O11.9	11	55647259
11:55649425:A:C	ENSG00000255204	downstream	0	NA	NA	RP11-738O11.9	11	55649425
11:55649661:C:T	ENSG00000255204	downstream	0	NA	NA	RP11-738O11.9	11	55649661
11:55649662:A:G	ENSG00000255204	downstream	0	NA	NA	RP11-738O11.9	11	55649662
11:55651220:G:T	ENSG00000124900	intronic	0	NA	NA	TRIM51	11	55651220
11:55655356:G:GA	ENSG00000124900	intronic	0	NA	NA	TRIM51	11	55655356
11:55655356:GA:GAA	ENSG00000124900	intronic	0	NA	NA	TRIM51	11	55655356
11:55656243:A:G	ENSG00000124900	intronic	0	NA	NA	TRIM51	11	55656243
11:55657372:A:AT	ENSG00000124900	intronic	0	NA	NA	TRIM51	11	55657372
11:55658750:A:C	ENSG00000124900	exonic	0	nonsynonymous SNV	exon7	TRIM51	11	55658750
11:55661249:A:G	ENSG00000124900	intergenic	1963	NA	NA	TRIM51	11	55661249
11:55661249:A:G	ENSG00000227806	intergenic	9568	NA	NA	OR5W1P	11	55661249
11:55661438:C:G	ENSG00000124900	intergenic	2152	NA	NA	TRIM51	11	55661438
11:55661438:C:G	ENSG00000227806	intergenic	9379	NA	NA	OR5W1P	11	55661438
11:55661439:A:T	ENSG00000124900	intergenic	2153	NA	NA	TRIM51	11	55661439
11:55661439:A:T	ENSG00000227806	intergenic	9378	NA	NA	OR5W1P	11	55661439
11:55661596:A:C	ENSG00000124900	intergenic	2310	NA	NA	TRIM51	11	55661596
11:55661596:A:C	ENSG00000227806	intergenic	9221	NA	NA	OR5W1P	11	55661596
11:55661645:A:C	ENSG00000124900	intergenic	2359	NA	NA	TRIM51	11	55661645
11:55661645:A:C	ENSG00000227806	intergenic	9172	NA	NA	OR5W1P	11	55661645
11:55661690:C:T	ENSG00000124900	intergenic	2404	NA	NA	TRIM51	11	55661690
11:55661690:C:T	ENSG00000227806	intergenic	9127	NA	NA	OR5W1P	11	55661690
11:55661711:A:G	ENSG00000124900	intergenic	2425	NA	NA	TRIM51	11	55661711
11:55661711:A:G	ENSG00000227806	intergenic	9106	NA	NA	OR5W1P	11	55661711
11:55661751:C:G	ENSG00000124900	intergenic	2465	NA	NA	TRIM51	11	55661751
11:55661751:C:G	ENSG00000227806	intergenic	9066	NA	NA	OR5W1P	11	55661751
11:55661756:A:C	ENSG00000124900	intergenic	2470	NA	NA	TRIM51	11	55661756
11:55661756:A:C	ENSG00000227806	intergenic	9061	NA	NA	OR5W1P	11	55661756
11:55661830:C:T	ENSG00000124900	intergenic	2544	NA	NA	TRIM51	11	55661830
11:55661830:C:T	ENSG00000227806	intergenic	8987	NA	NA	OR5W1P	11	55661830
11:55661834:A:C	ENSG00000124900	intergenic	2548	NA	NA	TRIM51	11	55661834
11:55661834:A:C	ENSG00000227806	intergenic	8983	NA	NA	OR5W1P	11	55661834
11:55661887:C:G	ENSG00000124900	intergenic	2601	NA	NA	TRIM51	11	55661887
11:55661887:C:G	ENSG00000227806	intergenic	8930	NA	NA	OR5W1P	11	55661887
11:55662053:A:G	ENSG00000124900	intergenic	2767	NA	NA	TRIM51	11	55662053
11:55662053:A:G	ENSG00000227806	intergenic	8764	NA	NA	OR5W1P	11	55662053
11:55662156:A:C	ENSG00000124900	intergenic	2870	NA	NA	TRIM51	11	55662156
11:55662156:A:C	ENSG00000227806	intergenic	8661	NA	NA	OR5W1P	11	55662156
11:55662214:C:T	ENSG00000124900	intergenic	2928	NA	NA	TRIM51	11	55662214
11:55662214:C:T	ENSG00000227806	intergenic	8603	NA	NA	OR5W1P	11	55662214
11:55662233:A:G	ENSG00000124900	intergenic	2947	NA	NA	TRIM51	11	55662233
11:55662233:A:G	ENSG00000227806	intergenic	8584	NA	NA	OR5W1P	11	55662233
11:55662237:A:G	ENSG00000124900	intergenic	2951	NA	NA	TRIM51	11	55662237
11:55662237:A:G	ENSG00000227806	intergenic	8580	NA	NA	OR5W1P	11	55662237
11:55662282:G:T	ENSG00000124900	intergenic	2996	NA	NA	TRIM51	11	55662282
11:55662282:G:T	ENSG00000227806	intergenic	8535	NA	NA	OR5W1P	11	55662282
11:55662289:G:T	ENSG00000124900	intergenic	3003	NA	NA	TRIM51	11	55662289
11:55662289:G:T	ENSG00000227806	intergenic	8528	NA	NA	OR5W1P	11	55662289
11:55662321:C:T	ENSG00000124900	intergenic	3035	NA	NA	TRIM51	11	55662321
11:55662321:C:T	ENSG00000227806	intergenic	8496	NA	NA	OR5W1P	11	55662321
11:55662477:C:G	ENSG00000124900	intergenic	3191	NA	NA	TRIM51	11	55662477
11:55662477:C:G	ENSG00000227806	intergenic	8340	NA	NA	OR5W1P	11	55662477
11:55662523:A:AAG	ENSG00000124900	intergenic	3237	NA	NA	TRIM51	11	55662523
11:55662523:A:AAG	ENSG00000227806	intergenic	8292	NA	NA	OR5W1P	11	55662523
11:55662624:G:T	ENSG00000124900	intergenic	3338	NA	NA	TRIM51	11	55662624
11:55662624:G:T	ENSG00000227806	intergenic	8193	NA	NA	OR5W1P	11	55662624
11:55663325:A:G	ENSG00000124900	intergenic	4039	NA	NA	TRIM51	11	55663325
11:55663325:A:G	ENSG00000227806	intergenic	7492	NA	NA	OR5W1P	11	55663325
11:55663364:C:G	ENSG00000124900	intergenic	4078	NA	NA	TRIM51	11	55663364
11:55663364:C:G	ENSG00000227806	intergenic	7453	NA	NA	OR5W1P	11	55663364
11:55663422:C:T	ENSG00000124900	intergenic	4136	NA	NA	TRIM51	11	55663422
11:55663422:C:T	ENSG00000227806	intergenic	7395	NA	NA	OR5W1P	11	55663422
11:55663612:G:T	ENSG00000124900	intergenic	4326	NA	NA	TRIM51	11	55663612
11:55663612:G:T	ENSG00000227806	intergenic	7205	NA	NA	OR5W1P	11	55663612
11:55663630:A:G	ENSG00000124900	intergenic	4344	NA	NA	TRIM51	11	55663630
11:55663630:A:G	ENSG00000227806	intergenic	7187	NA	NA	OR5W1P	11	55663630
11:55663632:A:C	ENSG00000124900	intergenic	4346	NA	NA	TRIM51	11	55663632
11:55663632:A:C	ENSG00000227806	intergenic	7185	NA	NA	OR5W1P	11	55663632
11:55663731:C:T	ENSG00000124900	intergenic	4445	NA	NA	TRIM51	11	55663731
11:55663731:C:T	ENSG00000227806	intergenic	7086	NA	NA	OR5W1P	11	55663731
11:55663810:C:T	ENSG00000124900	intergenic	4524	NA	NA	TRIM51	11	55663810
11:55663810:C:T	ENSG00000227806	intergenic	7007	NA	NA	OR5W1P	11	55663810
11:55663850:C:T	ENSG00000124900	intergenic	4564	NA	NA	TRIM51	11	55663850
11:55663850:C:T	ENSG00000227806	intergenic	6967	NA	NA	OR5W1P	11	55663850
11:55664630:A:T	ENSG00000124900	intergenic	5344	NA	NA	TRIM51	11	55664630
11:55664630:A:T	ENSG00000227806	intergenic	6187	NA	NA	OR5W1P	11	55664630
11:55665100:C:T	ENSG00000124900	intergenic	5814	NA	NA	TRIM51	11	55665100
11:55665100:C:T	ENSG00000227806	intergenic	5717	NA	NA	OR5W1P	11	55665100
11:55665453:C:T	ENSG00000124900	intergenic	6167	NA	NA	TRIM51	11	55665453
11:55665453:C:T	ENSG00000227806	intergenic	5364	NA	NA	OR5W1P	11	55665453
11:55665483:A:C	ENSG00000124900	intergenic	6197	NA	NA	TRIM51	11	55665483
11:55665483:A:C	ENSG00000227806	intergenic	5334	NA	NA	OR5W1P	11	55665483
11:55666130:G:T	ENSG00000124900	intergenic	6844	NA	NA	TRIM51	11	55666130
11:55666130:G:T	ENSG00000227806	intergenic	4687	NA	NA	OR5W1P	11	55666130
11:55666398:A:T	ENSG00000124900	intergenic	7112	NA	NA	TRIM51	11	55666398
11:55666398:A:T	ENSG00000227806	intergenic	4419	NA	NA	OR5W1P	11	55666398
11:55666443:A:T	ENSG00000124900	intergenic	7157	NA	NA	TRIM51	11	55666443
11:55666443:A:T	ENSG00000227806	intergenic	4374	NA	NA	OR5W1P	11	55666443
11:55666513:A:T	ENSG00000124900	intergenic	7227	NA	NA	TRIM51	11	55666513
11:55666513:A:T	ENSG00000227806	intergenic	4304	NA	NA	OR5W1P	11	55666513
11:55666553:A:T	ENSG00000124900	intergenic	7267	NA	NA	TRIM51	11	55666553
11:55666553:A:T	ENSG00000227806	intergenic	4264	NA	NA	OR5W1P	11	55666553
11:55666695:C:T	ENSG00000124900	intergenic	7409	NA	NA	TRIM51	11	55666695
11:55666695:C:T	ENSG00000227806	intergenic	4122	NA	NA	OR5W1P	11	55666695
11:55666703:A:T	ENSG00000124900	intergenic	7417	NA	NA	TRIM51	11	55666703
11:55666703:A:T	ENSG00000227806	intergenic	4114	NA	NA	OR5W1P	11	55666703
11:55666935:A:T	ENSG00000124900	intergenic	7649	NA	NA	TRIM51	11	55666935
11:55666935:A:T	ENSG00000227806	intergenic	3882	NA	NA	OR5W1P	11	55666935
11:55666936:A:C	ENSG00000124900	intergenic	7650	NA	NA	TRIM51	11	55666936
11:55666936:A:C	ENSG00000227806	intergenic	3881	NA	NA	OR5W1P	11	55666936
11:55667089:T:TTA	ENSG00000124900	intergenic	7803	NA	NA	TRIM51	11	55667089
11:55667089:T:TTA	ENSG00000227806	intergenic	3728	NA	NA	OR5W1P	11	55667089
11:55667137:A:G	ENSG00000124900	intergenic	7851	NA	NA	TRIM51	11	55667137
11:55667137:A:G	ENSG00000227806	intergenic	3680	NA	NA	OR5W1P	11	55667137
11:55667375:A:G	ENSG00000124900	intergenic	8089	NA	NA	TRIM51	11	55667375
11:55667375:A:G	ENSG00000227806	intergenic	3442	NA	NA	OR5W1P	11	55667375
11:55667735:A:G	ENSG00000124900	intergenic	8449	NA	NA	TRIM51	11	55667735
11:55667735:A:G	ENSG00000227806	intergenic	3082	NA	NA	OR5W1P	11	55667735
11:55667738:C:T	ENSG00000124900	intergenic	8452	NA	NA	TRIM51	11	55667738
11:55667738:C:T	ENSG00000227806	intergenic	3079	NA	NA	OR5W1P	11	55667738
11:55668049:A:AT	ENSG00000124900	intergenic	8763	NA	NA	TRIM51	11	55668049
11:55668049:A:AT	ENSG00000227806	intergenic	2768	NA	NA	OR5W1P	11	55668049
11:55668053:C:T	ENSG00000124900	intergenic	8767	NA	NA	TRIM51	11	55668053
11:55668053:C:T	ENSG00000227806	intergenic	2764	NA	NA	OR5W1P	11	55668053
11:55668069:C:T	ENSG00000124900	intergenic	8783	NA	NA	TRIM51	11	55668069
11:55668069:C:T	ENSG00000227806	intergenic	2748	NA	NA	OR5W1P	11	55668069
11:55668141:C:T	ENSG00000124900	intergenic	8855	NA	NA	TRIM51	11	55668141
11:55668141:C:T	ENSG00000227806	intergenic	2676	NA	NA	OR5W1P	11	55668141
11:55668204:C:T	ENSG00000124900	intergenic	8918	NA	NA	TRIM51	11	55668204
11:55668204:C:T	ENSG00000227806	intergenic	2613	NA	NA	OR5W1P	11	55668204
11:55668537:C:T	ENSG00000124900	intergenic	9251	NA	NA	TRIM51	11	55668537
11:55668537:C:T	ENSG00000227806	intergenic	2280	NA	NA	OR5W1P	11	55668537
11:55668572:A:G	ENSG00000124900	intergenic	9286	NA	NA	TRIM51	11	55668572
11:55668572:A:G	ENSG00000227806	intergenic	2245	NA	NA	OR5W1P	11	55668572
11:55668573:A:G	ENSG00000124900	intergenic	9287	NA	NA	TRIM51	11	55668573
11:55668573:A:G	ENSG00000227806	intergenic	2244	NA	NA	OR5W1P	11	55668573
11:55668886:A:G	ENSG00000124900	intergenic	9600	NA	NA	TRIM51	11	55668886
11:55668886:A:G	ENSG00000227806	intergenic	1931	NA	NA	OR5W1P	11	55668886
11:55668936:G:T	ENSG00000124900	intergenic	9650	NA	NA	TRIM51	11	55668936
11:55668936:G:T	ENSG00000227806	intergenic	1881	NA	NA	OR5W1P	11	55668936
11:55669213:A:G	ENSG00000124900	intergenic	9927	NA	NA	TRIM51	11	55669213
11:55669213:A:G	ENSG00000227806	intergenic	1604	NA	NA	OR5W1P	11	55669213
11:55669293:C:T	ENSG00000124900	intergenic	10007	NA	NA	TRIM51	11	55669293
11:55669293:C:T	ENSG00000227806	intergenic	1524	NA	NA	OR5W1P	11	55669293
11:55669443:C:T	ENSG00000124900	intergenic	10157	NA	NA	TRIM51	11	55669443
11:55669443:C:T	ENSG00000227806	intergenic	1374	NA	NA	OR5W1P	11	55669443
11:55669468:C:T	ENSG00000124900	intergenic	10182	NA	NA	TRIM51	11	55669468
11:55669468:C:T	ENSG00000227806	intergenic	1349	NA	NA	OR5W1P	11	55669468
11:55669498:C:G	ENSG00000124900	intergenic	10212	NA	NA	TRIM51	11	55669498
11:55669498:C:G	ENSG00000227806	intergenic	1319	NA	NA	OR5W1P	11	55669498
11:55669640:A:T	ENSG00000124900	intergenic	10354	NA	NA	TRIM51	11	55669640
11:55669640:A:T	ENSG00000227806	intergenic	1177	NA	NA	OR5W1P	11	55669640
11:55669851:A:G	ENSG00000227806	downstream	0	NA	NA	OR5W1P	11	55669851
11:55669853:A:G	ENSG00000227806	downstream	0	NA	NA	OR5W1P	11	55669853
11:55669954:C:G	ENSG00000227806	downstream	0	NA	NA	OR5W1P	11	55669954
11:55669986:C:T	ENSG00000227806	downstream	0	NA	NA	OR5W1P	11	55669986
11:55670119:A:G	ENSG00000227806	downstream	0	NA	NA	OR5W1P	11	55670119
11:55670196:G:T	ENSG00000227806	downstream	0	NA	NA	OR5W1P	11	55670196
11:55670315:A:G	ENSG00000227806	downstream	0	NA	NA	OR5W1P	11	55670315
11:55670390:A:C	ENSG00000227806	downstream	0	NA	NA	OR5W1P	11	55670390
11:55670728:A:G	ENSG00000227806	downstream	0	NA	NA	OR5W1P	11	55670728
11:55671037:A:G	ENSG00000227806	ncRNA_exonic	0	NA	NA	OR5W1P	11	55671037
11:55671121:A:G	ENSG00000227806	ncRNA_exonic	0	NA	NA	OR5W1P	11	55671121
11:55671136:A:G	ENSG00000227806	ncRNA_exonic	0	NA	NA	OR5W1P	11	55671136
11:55671259:A:C	ENSG00000227806	ncRNA_exonic	0	NA	NA	OR5W1P	11	55671259
11:55671497:A:G	ENSG00000227806	ncRNA_exonic	0	NA	NA	OR5W1P	11	55671497
11:55671700:C:T	ENSG00000227806	ncRNA_exonic	0	NA	NA	OR5W1P	11	55671700
11:55671772:C:T	ENSG00000227806	upstream	0	NA	NA	OR5W1P	11	55671772
11:55671904:A:T	ENSG00000227806	upstream	0	NA	NA	OR5W1P	11	55671904
11:55671980:C:T	ENSG00000227806	upstream	0	NA	NA	OR5W1P	11	55671980
11:55672124:A:C	ENSG00000227806	upstream	0	NA	NA	OR5W1P	11	55672124
11:55672199:C:G	ENSG00000227806	upstream	0	NA	NA	OR5W1P	11	55672199
11:55672366:A:G	ENSG00000227806	upstream	0	NA	NA	OR5W1P	11	55672366
11:55672692:A:G	ENSG00000227806	upstream	0	NA	NA	OR5W1P	11	55672692
11:55672706:A:C	ENSG00000227806	upstream	0	NA	NA	OR5W1P	11	55672706
11:55672876:G:T	ENSG00000227806	intergenic	1122	NA	NA	OR5W1P	11	55672876
11:55672876:G:T	ENSG00000187612	intergenic	8250	NA	NA	OR5W2	11	55672876
11:55673143:A:G	ENSG00000227806	intergenic	1389	NA	NA	OR5W1P	11	55673143
11:55673143:A:G	ENSG00000187612	intergenic	7983	NA	NA	OR5W2	11	55673143
11:55673450:A:ATTGTC	ENSG00000227806	intergenic	1696	NA	NA	OR5W1P	11	55673450
11:55673450:A:ATTGTC	ENSG00000187612	intergenic	7671	NA	NA	OR5W2	11	55673450
11:55673552:G:T	ENSG00000227806	intergenic	1798	NA	NA	OR5W1P	11	55673552
11:55673552:G:T	ENSG00000187612	intergenic	7574	NA	NA	OR5W2	11	55673552
11:55673580:A:G	ENSG00000227806	intergenic	1826	NA	NA	OR5W1P	11	55673580
11:55673580:A:G	ENSG00000187612	intergenic	7546	NA	NA	OR5W2	11	55673580
11:55673590:C:T	ENSG00000227806	intergenic	1836	NA	NA	OR5W1P	11	55673590
11:55673590:C:T	ENSG00000187612	intergenic	7536	NA	NA	OR5W2	11	55673590
11:55673862:C:T	ENSG00000227806	intergenic	2108	NA	NA	OR5W1P	11	55673862
11:55673862:C:T	ENSG00000187612	intergenic	7264	NA	NA	OR5W2	11	55673862
11:55673959:A:ATAAT	ENSG00000227806	intergenic	2205	NA	NA	OR5W1P	11	55673959
11:55673959:A:ATAAT	ENSG00000187612	intergenic	7163	NA	NA	OR5W2	11	55673959
11:55674095:A:G	ENSG00000227806	intergenic	2341	NA	NA	OR5W1P	11	55674095
11:55674095:A:G	ENSG00000187612	intergenic	7031	NA	NA	OR5W2	11	55674095
11:55674136:A:T	ENSG00000227806	intergenic	2382	NA	NA	OR5W1P	11	55674136
11:55674136:A:T	ENSG00000187612	intergenic	6990	NA	NA	OR5W2	11	55674136
11:55674212:A:G	ENSG00000227806	intergenic	2458	NA	NA	OR5W1P	11	55674212
11:55674212:A:G	ENSG00000187612	intergenic	6914	NA	NA	OR5W2	11	55674212
11:55674335:T:TTA	ENSG00000227806	intergenic	2581	NA	NA	OR5W1P	11	55674335
11:55674335:T:TTA	ENSG00000187612	intergenic	6791	NA	NA	OR5W2	11	55674335
11:55674432:G:T	ENSG00000227806	intergenic	2678	NA	NA	OR5W1P	11	55674432
11:55674432:G:T	ENSG00000187612	intergenic	6694	NA	NA	OR5W2	11	55674432
11:55674925:C:T	ENSG00000227806	intergenic	3171	NA	NA	OR5W1P	11	55674925
11:55674925:C:T	ENSG00000187612	intergenic	6201	NA	NA	OR5W2	11	55674925
11:55675087:A:T	ENSG00000227806	intergenic	3333	NA	NA	OR5W1P	11	55675087
11:55675087:A:T	ENSG00000187612	intergenic	6039	NA	NA	OR5W2	11	55675087
11:55675228:A:G	ENSG00000227806	intergenic	3474	NA	NA	OR5W1P	11	55675228
11:55675228:A:G	ENSG00000187612	intergenic	5898	NA	NA	OR5W2	11	55675228
11:55675385:A:T	ENSG00000227806	intergenic	3631	NA	NA	OR5W1P	11	55675385
11:55675385:A:T	ENSG00000187612	intergenic	5741	NA	NA	OR5W2	11	55675385
11:55675548:A:G	ENSG00000227806	intergenic	3794	NA	NA	OR5W1P	11	55675548
11:55675548:A:G	ENSG00000187612	intergenic	5578	NA	NA	OR5W2	11	55675548
11:55675629:C:T	ENSG00000227806	intergenic	3875	NA	NA	OR5W1P	11	55675629
11:55675629:C:T	ENSG00000187612	intergenic	5497	NA	NA	OR5W2	11	55675629
11:55675728:A:G	ENSG00000227806	intergenic	3974	NA	NA	OR5W1P	11	55675728
11:55675728:A:G	ENSG00000187612	intergenic	5398	NA	NA	OR5W2	11	55675728
11:55675841:C:T	ENSG00000227806	intergenic	4087	NA	NA	OR5W1P	11	55675841
11:55675841:C:T	ENSG00000187612	intergenic	5285	NA	NA	OR5W2	11	55675841
11:55676025:C:T	ENSG00000227806	intergenic	4271	NA	NA	OR5W1P	11	55676025
11:55676025:C:T	ENSG00000187612	intergenic	5101	NA	NA	OR5W2	11	55676025
11:55676299:A:T	ENSG00000227806	intergenic	4545	NA	NA	OR5W1P	11	55676299
11:55676299:A:T	ENSG00000187612	intergenic	4827	NA	NA	OR5W2	11	55676299
11:55676417:A:G	ENSG00000227806	intergenic	4663	NA	NA	OR5W1P	11	55676417
11:55676417:A:G	ENSG00000187612	intergenic	4709	NA	NA	OR5W2	11	55676417
11:55676421:C:T	ENSG00000227806	intergenic	4667	NA	NA	OR5W1P	11	55676421
11:55676421:C:T	ENSG00000187612	intergenic	4705	NA	NA	OR5W2	11	55676421
11:55676533:A:T	ENSG00000227806	intergenic	4779	NA	NA	OR5W1P	11	55676533
11:55676533:A:T	ENSG00000187612	intergenic	4593	NA	NA	OR5W2	11	55676533
11:55676586:A:T	ENSG00000227806	intergenic	4832	NA	NA	OR5W1P	11	55676586
11:55676586:A:T	ENSG00000187612	intergenic	4540	NA	NA	OR5W2	11	55676586
11:55676706:C:T	ENSG00000227806	intergenic	4952	NA	NA	OR5W1P	11	55676706
11:55676706:C:T	ENSG00000187612	intergenic	4420	NA	NA	OR5W2	11	55676706
11:55676707:A:G	ENSG00000227806	intergenic	4953	NA	NA	OR5W1P	11	55676707
11:55676707:A:G	ENSG00000187612	intergenic	4419	NA	NA	OR5W2	11	55676707
11:55676849:A:T	ENSG00000227806	intergenic	5095	NA	NA	OR5W1P	11	55676849
11:55676849:A:T	ENSG00000187612	intergenic	4277	NA	NA	OR5W2	11	55676849
11:55676940:C:T	ENSG00000227806	intergenic	5186	NA	NA	OR5W1P	11	55676940
11:55676940:C:T	ENSG00000187612	intergenic	4186	NA	NA	OR5W2	11	55676940
11:55677164:A:C	ENSG00000227806	intergenic	5410	NA	NA	OR5W1P	11	55677164
11:55677164:A:C	ENSG00000187612	intergenic	3962	NA	NA	OR5W2	11	55677164
11:55677209:C:T	ENSG00000227806	intergenic	5455	NA	NA	OR5W1P	11	55677209
11:55677209:C:T	ENSG00000187612	intergenic	3917	NA	NA	OR5W2	11	55677209
11:55677349:G:T	ENSG00000227806	intergenic	5595	NA	NA	OR5W1P	11	55677349
11:55677349:G:T	ENSG00000187612	intergenic	3777	NA	NA	OR5W2	11	55677349
11:55677360:A:G	ENSG00000227806	intergenic	5606	NA	NA	OR5W1P	11	55677360
11:55677360:A:G	ENSG00000187612	intergenic	3766	NA	NA	OR5W2	11	55677360
11:55677530:C:T	ENSG00000227806	intergenic	5776	NA	NA	OR5W1P	11	55677530
11:55677530:C:T	ENSG00000187612	intergenic	3596	NA	NA	OR5W2	11	55677530
11:55677792:A:G	ENSG00000227806	intergenic	6038	NA	NA	OR5W1P	11	55677792
11:55677792:A:G	ENSG00000187612	intergenic	3334	NA	NA	OR5W2	11	55677792
11:55677822:A:C	ENSG00000227806	intergenic	6068	NA	NA	OR5W1P	11	55677822
11:55677822:A:C	ENSG00000187612	intergenic	3304	NA	NA	OR5W2	11	55677822
11:55677926:A:G	ENSG00000227806	intergenic	6172	NA	NA	OR5W1P	11	55677926
11:55677926:A:G	ENSG00000187612	intergenic	3200	NA	NA	OR5W2	11	55677926
11:55678005:G:T	ENSG00000227806	intergenic	6251	NA	NA	OR5W1P	11	55678005
11:55678005:G:T	ENSG00000187612	intergenic	3121	NA	NA	OR5W2	11	55678005
11:55678109:A:G	ENSG00000227806	intergenic	6355	NA	NA	OR5W1P	11	55678109
11:55678109:A:G	ENSG00000187612	intergenic	3017	NA	NA	OR5W2	11	55678109
11:55678229:G:T	ENSG00000227806	intergenic	6475	NA	NA	OR5W1P	11	55678229
11:55678229:G:T	ENSG00000187612	intergenic	2897	NA	NA	OR5W2	11	55678229
11:55678345:A:T	ENSG00000227806	intergenic	6591	NA	NA	OR5W1P	11	55678345
11:55678345:A:T	ENSG00000187612	intergenic	2781	NA	NA	OR5W2	11	55678345
11:55678681:A:G	ENSG00000227806	intergenic	6927	NA	NA	OR5W1P	11	55678681
11:55678681:A:G	ENSG00000187612	intergenic	2445	NA	NA	OR5W2	11	55678681
11:55679050:G:T	ENSG00000227806	intergenic	7296	NA	NA	OR5W1P	11	55679050
11:55679050:G:T	ENSG00000187612	intergenic	2076	NA	NA	OR5W2	11	55679050
11:55679264:C:T	ENSG00000227806	intergenic	7510	NA	NA	OR5W1P	11	55679264
11:55679264:C:T	ENSG00000187612	intergenic	1862	NA	NA	OR5W2	11	55679264
11:55679286:C:T	ENSG00000227806	intergenic	7532	NA	NA	OR5W1P	11	55679286
11:55679286:C:T	ENSG00000187612	intergenic	1840	NA	NA	OR5W2	11	55679286
11:55679389:C:T	ENSG00000227806	intergenic	7635	NA	NA	OR5W1P	11	55679389
11:55679389:C:T	ENSG00000187612	intergenic	1737	NA	NA	OR5W2	11	55679389
11:55679541:C:G	ENSG00000227806	intergenic	7787	NA	NA	OR5W1P	11	55679541
11:55679541:C:G	ENSG00000187612	intergenic	1585	NA	NA	OR5W2	11	55679541
11:55679724:C:T	ENSG00000227806	intergenic	7970	NA	NA	OR5W1P	11	55679724
11:55679724:C:T	ENSG00000187612	intergenic	1402	NA	NA	OR5W2	11	55679724
11:55679830:G:T	ENSG00000227806	intergenic	8076	NA	NA	OR5W1P	11	55679830
11:55679830:G:T	ENSG00000187612	intergenic	1296	NA	NA	OR5W2	11	55679830
11:55680170:A:G	ENSG00000187612	downstream	0	NA	NA	OR5W2	11	55680170
11:55680287:C:T	ENSG00000187612	downstream	0	NA	NA	OR5W2	11	55680287
11:55680499:A:G	ENSG00000187612	downstream	0	NA	NA	OR5W2	11	55680499
11:55680804:C:T	ENSG00000187612	downstream	0	NA	NA	OR5W2	11	55680804
11:55680940:A:T	ENSG00000187612	downstream	0	NA	NA	OR5W2	11	55680940
11:55680970:A:C	ENSG00000187612	downstream	0	NA	NA	OR5W2	11	55680970
11:55681149:C:G	ENSG00000187612	exonic	0	nonsynonymous SNV	exon1	OR5W2	11	55681149
11:55681375:G:T	ENSG00000187612	exonic	0	synonymous SNV	exon1	OR5W2	11	55681375
11:55681416:A:G	ENSG00000187612	exonic	0	nonsynonymous SNV	exon1	OR5W2	11	55681416
11:55681580:A:G	ENSG00000187612	exonic	0	nonsynonymous SNV	exon1	OR5W2	11	55681580
11:55681942:G:T	ENSG00000187612	exonic	0	nonsynonymous SNV	exon1	OR5W2	11	55681942
11:55682235:G:T	ENSG00000187612	upstream	0	NA	NA	OR5W2	11	55682235
11:55682356:A:G	ENSG00000187612	upstream	0	NA	NA	OR5W2	11	55682356
11:55682622:A:G	ENSG00000187612	upstream	0	NA	NA	OR5W2	11	55682622
11:55682784:C:T	ENSG00000187612	upstream	0	NA	NA	OR5W2	11	55682784
11:55682919:A:G	ENSG00000187612	upstream	0	NA	NA	OR5W2	11	55682919
11:55684675:C:T	ENSG00000187612	intergenic	2617	NA	NA	OR5W2	11	55684675
11:55684675:C:T	ENSG00000167825	intergenic	18257	NA	NA	OR5I1	11	55684675
11:55685402:A:G	ENSG00000187612	intergenic	3344	NA	NA	OR5W2	11	55685402
11:55685402:A:G	ENSG00000167825	intergenic	17530	NA	NA	OR5I1	11	55685402
11:55685556:C:T	ENSG00000187612	intergenic	3498	NA	NA	OR5W2	11	55685556
11:55685556:C:T	ENSG00000167825	intergenic	17376	NA	NA	OR5I1	11	55685556
11:55685799:A:C	ENSG00000187612	intergenic	3741	NA	NA	OR5W2	11	55685799
11:55685799:A:C	ENSG00000167825	intergenic	17133	NA	NA	OR5I1	11	55685799
11:55685870:C:T	ENSG00000187612	intergenic	3812	NA	NA	OR5W2	11	55685870
11:55685870:C:T	ENSG00000167825	intergenic	17062	NA	NA	OR5I1	11	55685870
11:55686013:A:C	ENSG00000187612	intergenic	3955	NA	NA	OR5W2	11	55686013
11:55686013:A:C	ENSG00000167825	intergenic	16919	NA	NA	OR5I1	11	55686013
11:55686089:C:G	ENSG00000187612	intergenic	4031	NA	NA	OR5W2	11	55686089
11:55686089:C:G	ENSG00000167825	intergenic	16843	NA	NA	OR5I1	11	55686089
11:55686349:G:GATGTGTAATATAC	ENSG00000187612	intergenic	4291	NA	NA	OR5W2	11	55686349
11:55686349:G:GATGTGTAATATAC	ENSG00000167825	intergenic	16570	NA	NA	OR5I1	11	55686349
11:55686462:A:G	ENSG00000187612	intergenic	4404	NA	NA	OR5W2	11	55686462
11:55686462:A:G	ENSG00000167825	intergenic	16470	NA	NA	OR5I1	11	55686462
11:55686496:A:G	ENSG00000187612	intergenic	4438	NA	NA	OR5W2	11	55686496
11:55686496:A:G	ENSG00000167825	intergenic	16436	NA	NA	OR5I1	11	55686496
11:55686538:C:T	ENSG00000187612	intergenic	4480	NA	NA	OR5W2	11	55686538
11:55686538:C:T	ENSG00000167825	intergenic	16394	NA	NA	OR5I1	11	55686538
11:55686548:C:T	ENSG00000187612	intergenic	4490	NA	NA	OR5W2	11	55686548
11:55686548:C:T	ENSG00000167825	intergenic	16384	NA	NA	OR5I1	11	55686548
11:55687108:C:T	ENSG00000187612	intergenic	5050	NA	NA	OR5W2	11	55687108
11:55687108:C:T	ENSG00000167825	intergenic	15824	NA	NA	OR5I1	11	55687108
11:55687159:C:T	ENSG00000187612	intergenic	5101	NA	NA	OR5W2	11	55687159
11:55687159:C:T	ENSG00000167825	intergenic	15773	NA	NA	OR5I1	11	55687159
11:55687175:C:T	ENSG00000187612	intergenic	5117	NA	NA	OR5W2	11	55687175
11:55687175:C:T	ENSG00000167825	intergenic	15757	NA	NA	OR5I1	11	55687175
11:55687507:A:T	ENSG00000187612	intergenic	5449	NA	NA	OR5W2	11	55687507
11:55687507:A:T	ENSG00000167825	intergenic	15425	NA	NA	OR5I1	11	55687507
11:55687525:C:T	ENSG00000187612	intergenic	5467	NA	NA	OR5W2	11	55687525
11:55687525:C:T	ENSG00000167825	intergenic	15407	NA	NA	OR5I1	11	55687525
11:55687792:A:G	ENSG00000187612	intergenic	5734	NA	NA	OR5W2	11	55687792
11:55687792:A:G	ENSG00000167825	intergenic	15140	NA	NA	OR5I1	11	55687792
11:55687951:A:G	ENSG00000187612	intergenic	5893	NA	NA	OR5W2	11	55687951
11:55687951:A:G	ENSG00000167825	intergenic	14981	NA	NA	OR5I1	11	55687951
11:55688229:C:G	ENSG00000187612	intergenic	6171	NA	NA	OR5W2	11	55688229
11:55688229:C:G	ENSG00000167825	intergenic	14703	NA	NA	OR5I1	11	55688229
11:55688527:C:T	ENSG00000187612	intergenic	6469	NA	NA	OR5W2	11	55688527
11:55688527:C:T	ENSG00000167825	intergenic	14405	NA	NA	OR5I1	11	55688527
11:55688528:G:T	ENSG00000187612	intergenic	6470	NA	NA	OR5W2	11	55688528
11:55688528:G:T	ENSG00000167825	intergenic	14404	NA	NA	OR5I1	11	55688528
11:55688712:G:T	ENSG00000187612	intergenic	6654	NA	NA	OR5W2	11	55688712
11:55688712:G:T	ENSG00000167825	intergenic	14220	NA	NA	OR5I1	11	55688712
11:55688881:A:C	ENSG00000187612	intergenic	6823	NA	NA	OR5W2	11	55688881
11:55688881:A:C	ENSG00000167825	intergenic	14051	NA	NA	OR5I1	11	55688881
11:55688960:A:T	ENSG00000187612	intergenic	6902	NA	NA	OR5W2	11	55688960
11:55688960:A:T	ENSG00000167825	intergenic	13972	NA	NA	OR5I1	11	55688960
11:55689018:C:T	ENSG00000187612	intergenic	6960	NA	NA	OR5W2	11	55689018
11:55689018:C:T	ENSG00000167825	intergenic	13914	NA	NA	OR5I1	11	55689018
11:55689110:C:T	ENSG00000187612	intergenic	7052	NA	NA	OR5W2	11	55689110
11:55689110:C:T	ENSG00000167825	intergenic	13822	NA	NA	OR5I1	11	55689110
11:55689326:A:G	ENSG00000187612	intergenic	7268	NA	NA	OR5W2	11	55689326
11:55689326:A:G	ENSG00000167825	intergenic	13606	NA	NA	OR5I1	11	55689326
11:55689386:C:T	ENSG00000187612	intergenic	7328	NA	NA	OR5W2	11	55689386
11:55689386:C:T	ENSG00000167825	intergenic	13546	NA	NA	OR5I1	11	55689386
11:55689584:C:T	ENSG00000187612	intergenic	7526	NA	NA	OR5W2	11	55689584
11:55689584:C:T	ENSG00000167825	intergenic	13348	NA	NA	OR5I1	11	55689584
11:55689788:TTTTTG:TTTTTGTTTTG	ENSG00000187612	intergenic	7730	NA	NA	OR5W2	11	55689788
11:55689788:TTTTTG:TTTTTGTTTTG	ENSG00000167825	intergenic	13139	NA	NA	OR5I1	11	55689788
11:55689788:T:TTTTTG	ENSG00000187612	intergenic	7730	NA	NA	OR5W2	11	55689788
11:55689788:T:TTTTTG	ENSG00000167825	intergenic	13139	NA	NA	OR5I1	11	55689788
11:55689863:C:T	ENSG00000187612	intergenic	7805	NA	NA	OR5W2	11	55689863
11:55689863:C:T	ENSG00000167825	intergenic	13069	NA	NA	OR5I1	11	55689863
11:55689980:A:G	ENSG00000187612	intergenic	7922	NA	NA	OR5W2	11	55689980
11:55689980:A:G	ENSG00000167825	intergenic	12952	NA	NA	OR5I1	11	55689980
11:55690137:A:G	ENSG00000187612	intergenic	8079	NA	NA	OR5W2	11	55690137
11:55690137:A:G	ENSG00000167825	intergenic	12795	NA	NA	OR5I1	11	55690137
11:55690242:A:G	ENSG00000187612	intergenic	8184	NA	NA	OR5W2	11	55690242
11:55690242:A:G	ENSG00000167825	intergenic	12690	NA	NA	OR5I1	11	55690242
11:55690437:C:T	ENSG00000187612	intergenic	8379	NA	NA	OR5W2	11	55690437
11:55690437:C:T	ENSG00000167825	intergenic	12495	NA	NA	OR5I1	11	55690437
11:55690485:T:TA	ENSG00000187612	intergenic	8427	NA	NA	OR5W2	11	55690485
11:55690485:T:TA	ENSG00000167825	intergenic	12446	NA	NA	OR5I1	11	55690485
11:55690859:C:T	ENSG00000187612	intergenic	8801	NA	NA	OR5W2	11	55690859
11:55690859:C:T	ENSG00000167825	intergenic	12073	NA	NA	OR5I1	11	55690859
11:55691174:A:T	ENSG00000187612	intergenic	9116	NA	NA	OR5W2	11	55691174
11:55691174:A:T	ENSG00000167825	intergenic	11758	NA	NA	OR5I1	11	55691174
11:55691188:C:T	ENSG00000187612	intergenic	9130	NA	NA	OR5W2	11	55691188
11:55691188:C:T	ENSG00000167825	intergenic	11744	NA	NA	OR5I1	11	55691188
11:55691693:C:T	ENSG00000187612	intergenic	9635	NA	NA	OR5W2	11	55691693
11:55691693:C:T	ENSG00000167825	intergenic	11239	NA	NA	OR5I1	11	55691693
11:55691917:A:C	ENSG00000187612	intergenic	9859	NA	NA	OR5W2	11	55691917
11:55691917:A:C	ENSG00000167825	intergenic	11015	NA	NA	OR5I1	11	55691917
11:55692174:A:C	ENSG00000187612	intergenic	10116	NA	NA	OR5W2	11	55692174
11:55692174:A:C	ENSG00000167825	intergenic	10758	NA	NA	OR5I1	11	55692174
11:55692303:C:T	ENSG00000187612	intergenic	10245	NA	NA	OR5W2	11	55692303
11:55692303:C:T	ENSG00000167825	intergenic	10629	NA	NA	OR5I1	11	55692303
11:55692788:G:T	ENSG00000187612	intergenic	10730	NA	NA	OR5W2	11	55692788
11:55692788:G:T	ENSG00000167825	intergenic	10144	NA	NA	OR5I1	11	55692788
11:55693279:A:G	ENSG00000187612	intergenic	11221	NA	NA	OR5W2	11	55693279
11:55693279:A:G	ENSG00000167825	intergenic	9653	NA	NA	OR5I1	11	55693279
11:55693422:C:T	ENSG00000187612	intergenic	11364	NA	NA	OR5W2	11	55693422
11:55693422:C:T	ENSG00000167825	intergenic	9510	NA	NA	OR5I1	11	55693422
11:55693496:A:T	ENSG00000187612	intergenic	11438	NA	NA	OR5W2	11	55693496
11:55693496:A:T	ENSG00000167825	intergenic	9436	NA	NA	OR5I1	11	55693496
11:55693738:A:G	ENSG00000187612	intergenic	11680	NA	NA	OR5W2	11	55693738
11:55693738:A:G	ENSG00000167825	intergenic	9194	NA	NA	OR5I1	11	55693738
11:55693987:A:C	ENSG00000187612	intergenic	11929	NA	NA	OR5W2	11	55693987
11:55693987:A:C	ENSG00000167825	intergenic	8945	NA	NA	OR5I1	11	55693987
11:55694060:A:G	ENSG00000187612	intergenic	12002	NA	NA	OR5W2	11	55694060
11:55694060:A:G	ENSG00000167825	intergenic	8872	NA	NA	OR5I1	11	55694060
11:55694373:C:T	ENSG00000187612	intergenic	12315	NA	NA	OR5W2	11	55694373
11:55694373:C:T	ENSG00000167825	intergenic	8559	NA	NA	OR5I1	11	55694373
11:55694440:A:G	ENSG00000187612	intergenic	12382	NA	NA	OR5W2	11	55694440
11:55694440:A:G	ENSG00000167825	intergenic	8492	NA	NA	OR5I1	11	55694440
11:55694561:C:G	ENSG00000187612	intergenic	12503	NA	NA	OR5W2	11	55694561
11:55694561:C:G	ENSG00000167825	intergenic	8371	NA	NA	OR5I1	11	55694561
11:55694568:C:G	ENSG00000187612	intergenic	12510	NA	NA	OR5W2	11	55694568
11:55694568:C:G	ENSG00000167825	intergenic	8364	NA	NA	OR5I1	11	55694568
11:55694622:C:T	ENSG00000187612	intergenic	12564	NA	NA	OR5W2	11	55694622
11:55694622:C:T	ENSG00000167825	intergenic	8310	NA	NA	OR5I1	11	55694622
11:55694630:C:T	ENSG00000187612	intergenic	12572	NA	NA	OR5W2	11	55694630
11:55694630:C:T	ENSG00000167825	intergenic	8302	NA	NA	OR5I1	11	55694630
11:55694723:C:G	ENSG00000187612	intergenic	12665	NA	NA	OR5W2	11	55694723
11:55694723:C:G	ENSG00000167825	intergenic	8209	NA	NA	OR5I1	11	55694723
11:55694982:C:T	ENSG00000187612	intergenic	12924	NA	NA	OR5W2	11	55694982
11:55694982:C:T	ENSG00000167825	intergenic	7950	NA	NA	OR5I1	11	55694982
11:55695323:A:G	ENSG00000187612	intergenic	13265	NA	NA	OR5W2	11	55695323
11:55695323:A:G	ENSG00000167825	intergenic	7609	NA	NA	OR5I1	11	55695323
11:55695462:A:T	ENSG00000187612	intergenic	13404	NA	NA	OR5W2	11	55695462
11:55695462:A:T	ENSG00000167825	intergenic	7470	NA	NA	OR5I1	11	55695462
11:55695463:C:T	ENSG00000187612	intergenic	13405	NA	NA	OR5W2	11	55695463
11:55695463:C:T	ENSG00000167825	intergenic	7469	NA	NA	OR5I1	11	55695463
11:55695573:A:C	ENSG00000187612	intergenic	13515	NA	NA	OR5W2	11	55695573
11:55695573:A:C	ENSG00000167825	intergenic	7359	NA	NA	OR5I1	11	55695573
11:55695708:C:G	ENSG00000187612	intergenic	13650	NA	NA	OR5W2	11	55695708
11:55695708:C:G	ENSG00000167825	intergenic	7224	NA	NA	OR5I1	11	55695708
11:55695939:C:T	ENSG00000187612	intergenic	13881	NA	NA	OR5W2	11	55695939
11:55695939:C:T	ENSG00000167825	intergenic	6993	NA	NA	OR5I1	11	55695939
11:55695985:C:T	ENSG00000187612	intergenic	13927	NA	NA	OR5W2	11	55695985
11:55695985:C:T	ENSG00000167825	intergenic	6947	NA	NA	OR5I1	11	55695985
11:55696419:A:T	ENSG00000187612	intergenic	14361	NA	NA	OR5W2	11	55696419
11:55696419:A:T	ENSG00000167825	intergenic	6513	NA	NA	OR5I1	11	55696419
11:55696581:C:T	ENSG00000187612	intergenic	14523	NA	NA	OR5W2	11	55696581
11:55696581:C:T	ENSG00000167825	intergenic	6351	NA	NA	OR5I1	11	55696581
11:55696650:C:T	ENSG00000187612	intergenic	14592	NA	NA	OR5W2	11	55696650
11:55696650:C:T	ENSG00000167825	intergenic	6282	NA	NA	OR5I1	11	55696650
11:55696704:A:C	ENSG00000187612	intergenic	14646	NA	NA	OR5W2	11	55696704
11:55696704:A:C	ENSG00000167825	intergenic	6228	NA	NA	OR5I1	11	55696704
11:55696850:G:GA	ENSG00000187612	intergenic	14792	NA	NA	OR5W2	11	55696850
11:55696850:G:GA	ENSG00000167825	intergenic	6082	NA	NA	OR5I1	11	55696850
11:55697037:C:T	ENSG00000187612	intergenic	14979	NA	NA	OR5W2	11	55697037
11:55697037:C:T	ENSG00000167825	intergenic	5895	NA	NA	OR5I1	11	55697037
11:55697207:A:T	ENSG00000187612	intergenic	15149	NA	NA	OR5W2	11	55697207
11:55697207:A:T	ENSG00000167825	intergenic	5725	NA	NA	OR5I1	11	55697207
11:55697249:C:T	ENSG00000187612	intergenic	15191	NA	NA	OR5W2	11	55697249
11:55697249:C:T	ENSG00000167825	intergenic	5683	NA	NA	OR5I1	11	55697249
11:55697560:G:T	ENSG00000187612	intergenic	15502	NA	NA	OR5W2	11	55697560
11:55697560:G:T	ENSG00000167825	intergenic	5372	NA	NA	OR5I1	11	55697560
11:55697703:A:G	ENSG00000187612	intergenic	15645	NA	NA	OR5W2	11	55697703
11:55697703:A:G	ENSG00000167825	intergenic	5229	NA	NA	OR5I1	11	55697703
11:55697883:C:T	ENSG00000187612	intergenic	15825	NA	NA	OR5W2	11	55697883
11:55697883:C:T	ENSG00000167825	intergenic	5049	NA	NA	OR5I1	11	55697883
11:55697927:C:T	ENSG00000187612	intergenic	15869	NA	NA	OR5W2	11	55697927
11:55697927:C:T	ENSG00000167825	intergenic	5005	NA	NA	OR5I1	11	55697927
11:55697962:A:C	ENSG00000187612	intergenic	15904	NA	NA	OR5W2	11	55697962
11:55697962:A:C	ENSG00000167825	intergenic	4970	NA	NA	OR5I1	11	55697962
11:55697982:A:G	ENSG00000187612	intergenic	15924	NA	NA	OR5W2	11	55697982
11:55697982:A:G	ENSG00000167825	intergenic	4950	NA	NA	OR5I1	11	55697982
11:55698040:G:GA	ENSG00000187612	intergenic	15982	NA	NA	OR5W2	11	55698040
11:55698040:G:GA	ENSG00000167825	intergenic	4891	NA	NA	OR5I1	11	55698040
11:55698164:C:T	ENSG00000187612	intergenic	16106	NA	NA	OR5W2	11	55698164
11:55698164:C:T	ENSG00000167825	intergenic	4768	NA	NA	OR5I1	11	55698164
11:55698352:C:G	ENSG00000187612	intergenic	16294	NA	NA	OR5W2	11	55698352
11:55698352:C:G	ENSG00000167825	intergenic	4580	NA	NA	OR5I1	11	55698352
11:55698587:C:T	ENSG00000187612	intergenic	16529	NA	NA	OR5W2	11	55698587
11:55698587:C:T	ENSG00000167825	intergenic	4345	NA	NA	OR5I1	11	55698587
11:55698689:A:G	ENSG00000187612	intergenic	16631	NA	NA	OR5W2	11	55698689
11:55698689:A:G	ENSG00000167825	intergenic	4243	NA	NA	OR5I1	11	55698689
11:55698707:A:C	ENSG00000187612	intergenic	16649	NA	NA	OR5W2	11	55698707
11:55698707:A:C	ENSG00000167825	intergenic	4225	NA	NA	OR5I1	11	55698707
11:55698844:A:G	ENSG00000187612	intergenic	16786	NA	NA	OR5W2	11	55698844
11:55698844:A:G	ENSG00000167825	intergenic	4088	NA	NA	OR5I1	11	55698844
11:55698998:A:G	ENSG00000187612	intergenic	16940	NA	NA	OR5W2	11	55698998
11:55698998:A:G	ENSG00000167825	intergenic	3934	NA	NA	OR5I1	11	55698998
11:55699031:G:T	ENSG00000187612	intergenic	16973	NA	NA	OR5W2	11	55699031
11:55699031:G:T	ENSG00000167825	intergenic	3901	NA	NA	OR5I1	11	55699031
11:55699196:A:AT	ENSG00000187612	intergenic	17138	NA	NA	OR5W2	11	55699196
11:55699196:A:AT	ENSG00000167825	intergenic	3736	NA	NA	OR5I1	11	55699196
11:55699408:A:T	ENSG00000187612	intergenic	17350	NA	NA	OR5W2	11	55699408
11:55699408:A:T	ENSG00000167825	intergenic	3524	NA	NA	OR5I1	11	55699408
11:55699908:A:T	ENSG00000187612	intergenic	17850	NA	NA	OR5W2	11	55699908
11:55699908:A:T	ENSG00000167825	intergenic	3024	NA	NA	OR5I1	11	55699908
11:55700071:C:T	ENSG00000187612	intergenic	18013	NA	NA	OR5W2	11	55700071
11:55700071:C:T	ENSG00000167825	intergenic	2861	NA	NA	OR5I1	11	55700071
11:55700089:A:AT	ENSG00000187612	intergenic	18031	NA	NA	OR5W2	11	55700089
11:55700089:A:AT	ENSG00000167825	intergenic	2843	NA	NA	OR5I1	11	55700089
11:55700091:A:T	ENSG00000187612	intergenic	18033	NA	NA	OR5W2	11	55700091
11:55700091:A:T	ENSG00000167825	intergenic	2841	NA	NA	OR5I1	11	55700091
11:55700556:C:T	ENSG00000187612	intergenic	18498	NA	NA	OR5W2	11	55700556
11:55700556:C:T	ENSG00000167825	intergenic	2376	NA	NA	OR5I1	11	55700556
11:55700710:C:T	ENSG00000187612	intergenic	18652	NA	NA	OR5W2	11	55700710
11:55700710:C:T	ENSG00000167825	intergenic	2222	NA	NA	OR5I1	11	55700710
11:55700928:A:G	ENSG00000187612	intergenic	18870	NA	NA	OR5W2	11	55700928
11:55700928:A:G	ENSG00000167825	intergenic	2004	NA	NA	OR5I1	11	55700928
11:55701298:A:C	ENSG00000187612	intergenic	19240	NA	NA	OR5W2	11	55701298
11:55701298:A:C	ENSG00000167825	intergenic	1634	NA	NA	OR5I1	11	55701298
11:55701720:C:T	ENSG00000187612	intergenic	19662	NA	NA	OR5W2	11	55701720
11:55701720:C:T	ENSG00000167825	intergenic	1212	NA	NA	OR5I1	11	55701720
11:55701912:A:C	ENSG00000187612	intergenic	19854	NA	NA	OR5W2	11	55701912
11:55701912:A:C	ENSG00000167825	intergenic	1020	NA	NA	OR5I1	11	55701912
11:55701956:C:T	ENSG00000167825	downstream	0	NA	NA	OR5I1	11	55701956
11:55702423:A:G	ENSG00000167825	downstream	0	NA	NA	OR5I1	11	55702423
11:55702693:A:T	ENSG00000167825	downstream	0	NA	NA	OR5I1	11	55702693
11:55702729:A:G	ENSG00000167825	downstream	0	NA	NA	OR5I1	11	55702729
11:55702961:C:T	ENSG00000167825	exonic	0	nonsynonymous SNV	exon1	OR5I1	11	55702961
11:55703010:A:C	ENSG00000167825	exonic	0	synonymous SNV	exon1	OR5I1	11	55703010
11:55703650:A:G	ENSG00000167825	exonic	0	nonsynonymous SNV	exon1	OR5I1	11	55703650
11:55703766:A:G	ENSG00000167825	exonic	0	synonymous SNV	exon1	OR5I1	11	55703766
11:55703861:C:T	ENSG00000167825	exonic	0	nonsynonymous SNV	exon1	OR5I1	11	55703861
11:55703996:A:G	ENSG00000167825	upstream	0	NA	NA	OR5I1	11	55703996
11:55704422:A:AT	ENSG00000167825	upstream	0	NA	NA	OR5I1	11	55704422
11:55704618:C:T	ENSG00000167825	upstream	0	NA	NA	OR5I1	11	55704618
11:55704939:C:CA	ENSG00000167825	intergenic	1063	NA	NA	OR5I1	11	55704939
11:55704939:C:CA	ENSG00000255416	intergenic	10656	NA	NA	OR10AF1P	11	55704939
11:55704970:A:T	ENSG00000167825	intergenic	1094	NA	NA	OR5I1	11	55704970
11:55704970:A:T	ENSG00000255416	intergenic	10626	NA	NA	OR10AF1P	11	55704970
11:55705853:A:T	ENSG00000167825	intergenic	1977	NA	NA	OR5I1	11	55705853
11:55705853:A:T	ENSG00000255416	intergenic	9743	NA	NA	OR10AF1P	11	55705853
11:55706043:C:T	ENSG00000167825	intergenic	2167	NA	NA	OR5I1	11	55706043
11:55706043:C:T	ENSG00000255416	intergenic	9553	NA	NA	OR10AF1P	11	55706043
11:55706373:A:G	ENSG00000167825	intergenic	2497	NA	NA	OR5I1	11	55706373
11:55706373:A:G	ENSG00000255416	intergenic	9223	NA	NA	OR10AF1P	11	55706373
11:55706718:C:T	ENSG00000167825	intergenic	2842	NA	NA	OR5I1	11	55706718
11:55706718:C:T	ENSG00000255416	intergenic	8878	NA	NA	OR10AF1P	11	55706718
11:55706729:A:G	ENSG00000167825	intergenic	2853	NA	NA	OR5I1	11	55706729
11:55706729:A:G	ENSG00000255416	intergenic	8867	NA	NA	OR10AF1P	11	55706729
11:55706869:A:G	ENSG00000167825	intergenic	2993	NA	NA	OR5I1	11	55706869
11:55706869:A:G	ENSG00000255416	intergenic	8727	NA	NA	OR10AF1P	11	55706869
11:55707050:C:T	ENSG00000167825	intergenic	3174	NA	NA	OR5I1	11	55707050
11:55707050:C:T	ENSG00000255416	intergenic	8546	NA	NA	OR10AF1P	11	55707050
11:55707232:C:T	ENSG00000167825	intergenic	3356	NA	NA	OR5I1	11	55707232
11:55707232:C:T	ENSG00000255416	intergenic	8364	NA	NA	OR10AF1P	11	55707232
11:55707892:C:T	ENSG00000167825	intergenic	4016	NA	NA	OR5I1	11	55707892
11:55707892:C:T	ENSG00000255416	intergenic	7704	NA	NA	OR10AF1P	11	55707892
11:55708221:A:G	ENSG00000167825	intergenic	4345	NA	NA	OR5I1	11	55708221
11:55708221:A:G	ENSG00000255416	intergenic	7375	NA	NA	OR10AF1P	11	55708221
11:55708291:A:G	ENSG00000167825	intergenic	4415	NA	NA	OR5I1	11	55708291
11:55708291:A:G	ENSG00000255416	intergenic	7305	NA	NA	OR10AF1P	11	55708291
11:55708678:A:G	ENSG00000167825	intergenic	4802	NA	NA	OR5I1	11	55708678
11:55708678:A:G	ENSG00000255416	intergenic	6918	NA	NA	OR10AF1P	11	55708678
11:55708815:C:T	ENSG00000167825	intergenic	4939	NA	NA	OR5I1	11	55708815
11:55708815:C:T	ENSG00000255416	intergenic	6781	NA	NA	OR10AF1P	11	55708815
11:55709046:C:T	ENSG00000167825	intergenic	5170	NA	NA	OR5I1	11	55709046
11:55709046:C:T	ENSG00000255416	intergenic	6550	NA	NA	OR10AF1P	11	55709046
11:55709180:C:T	ENSG00000167825	intergenic	5304	NA	NA	OR5I1	11	55709180
11:55709180:C:T	ENSG00000255416	intergenic	6416	NA	NA	OR10AF1P	11	55709180
11:55709343:A:G	ENSG00000167825	intergenic	5467	NA	NA	OR5I1	11	55709343
11:55709343:A:G	ENSG00000255416	intergenic	6253	NA	NA	OR10AF1P	11	55709343
11:55709601:A:T	ENSG00000167825	intergenic	5725	NA	NA	OR5I1	11	55709601
11:55709601:A:T	ENSG00000255416	intergenic	5995	NA	NA	OR10AF1P	11	55709601
11:55709707:C:T	ENSG00000167825	intergenic	5831	NA	NA	OR5I1	11	55709707
11:55709707:C:T	ENSG00000255416	intergenic	5889	NA	NA	OR10AF1P	11	55709707
11:55709896:C:T	ENSG00000167825	intergenic	6020	NA	NA	OR5I1	11	55709896
11:55709896:C:T	ENSG00000255416	intergenic	5700	NA	NA	OR10AF1P	11	55709896
11:55709940:C:T	ENSG00000167825	intergenic	6064	NA	NA	OR5I1	11	55709940
11:55709940:C:T	ENSG00000255416	intergenic	5656	NA	NA	OR10AF1P	11	55709940
11:55710288:G:T	ENSG00000167825	intergenic	6412	NA	NA	OR5I1	11	55710288
11:55710288:G:T	ENSG00000255416	intergenic	5308	NA	NA	OR10AF1P	11	55710288
11:55710323:C:T	ENSG00000167825	intergenic	6447	NA	NA	OR5I1	11	55710323
11:55710323:C:T	ENSG00000255416	intergenic	5273	NA	NA	OR10AF1P	11	55710323
11:55710502:C:CAAG	ENSG00000167825	intergenic	6626	NA	NA	OR5I1	11	55710502
11:55710502:C:CAAG	ENSG00000255416	intergenic	5091	NA	NA	OR10AF1P	11	55710502
11:55710624:A:ATGTG	ENSG00000167825	intergenic	6748	NA	NA	OR5I1	11	55710624
11:55710624:A:ATGTG	ENSG00000255416	intergenic	4972	NA	NA	OR10AF1P	11	55710624
11:55710626:A:G	ENSG00000167825	intergenic	6750	NA	NA	OR5I1	11	55710626
11:55710626:A:G	ENSG00000255416	intergenic	4970	NA	NA	OR10AF1P	11	55710626
11:55710719:C:T	ENSG00000167825	intergenic	6843	NA	NA	OR5I1	11	55710719
11:55710719:C:T	ENSG00000255416	intergenic	4877	NA	NA	OR10AF1P	11	55710719
11:55711331:C:T	ENSG00000167825	intergenic	7455	NA	NA	OR5I1	11	55711331
11:55711331:C:T	ENSG00000255416	intergenic	4265	NA	NA	OR10AF1P	11	55711331
11:55711475:C:T	ENSG00000167825	intergenic	7599	NA	NA	OR5I1	11	55711475
11:55711475:C:T	ENSG00000255416	intergenic	4121	NA	NA	OR10AF1P	11	55711475
11:55711964:A:G	ENSG00000167825	intergenic	8088	NA	NA	OR5I1	11	55711964
11:55711964:A:G	ENSG00000255416	intergenic	3632	NA	NA	OR10AF1P	11	55711964
11:55712032:A:C	ENSG00000167825	intergenic	8156	NA	NA	OR5I1	11	55712032
11:55712032:A:C	ENSG00000255416	intergenic	3564	NA	NA	OR10AF1P	11	55712032
11:55712239:A:AACAGAG	ENSG00000167825	intergenic	8363	NA	NA	OR5I1	11	55712239
11:55712239:A:AACAGAG	ENSG00000255416	intergenic	3357	NA	NA	OR10AF1P	11	55712239
11:55712768:A:G	ENSG00000167825	intergenic	8892	NA	NA	OR5I1	11	55712768
11:55712768:A:G	ENSG00000255416	intergenic	2828	NA	NA	OR10AF1P	11	55712768
11:55712985:C:G	ENSG00000167825	intergenic	9109	NA	NA	OR5I1	11	55712985
11:55712985:C:G	ENSG00000255416	intergenic	2611	NA	NA	OR10AF1P	11	55712985
11:55713000:A:G	ENSG00000167825	intergenic	9124	NA	NA	OR5I1	11	55713000
11:55713000:A:G	ENSG00000255416	intergenic	2596	NA	NA	OR10AF1P	11	55713000
11:55713266:A:C	ENSG00000167825	intergenic	9390	NA	NA	OR5I1	11	55713266
11:55713266:A:C	ENSG00000255416	intergenic	2330	NA	NA	OR10AF1P	11	55713266
11:55713933:C:T	ENSG00000167825	intergenic	10057	NA	NA	OR5I1	11	55713933
11:55713933:C:T	ENSG00000255416	intergenic	1663	NA	NA	OR10AF1P	11	55713933
11:55714044:C:T	ENSG00000167825	intergenic	10168	NA	NA	OR5I1	11	55714044
11:55714044:C:T	ENSG00000255416	intergenic	1552	NA	NA	OR10AF1P	11	55714044
11:55714045:A:G	ENSG00000167825	intergenic	10169	NA	NA	OR5I1	11	55714045
11:55714045:A:G	ENSG00000255416	intergenic	1551	NA	NA	OR10AF1P	11	55714045
11:55714734:A:G	ENSG00000255416	downstream	0	NA	NA	OR10AF1P	11	55714734
11:55714957:A:T	ENSG00000255416	downstream	0	NA	NA	OR10AF1P	11	55714957
11:55715042:A:G	ENSG00000255416	downstream	0	NA	NA	OR10AF1P	11	55715042
11:55715318:A:G	ENSG00000255416	downstream	0	NA	NA	OR10AF1P	11	55715318
11:55715619:A:AT	ENSG00000255416	ncRNA_exonic	0	NA	NA	OR10AF1P	11	55715619
11:55715697:A:C	ENSG00000255416	ncRNA_exonic	0	NA	NA	OR10AF1P	11	55715697
11:55715793:A:G	ENSG00000255416	ncRNA_exonic	0	NA	NA	OR10AF1P	11	55715793
11:55715921:A:C	ENSG00000255416	ncRNA_exonic	0	NA	NA	OR10AF1P	11	55715921
11:55716318:A:T	ENSG00000255416	ncRNA_exonic	0	NA	NA	OR10AF1P	11	55716318
11:55716400:A:G	ENSG00000255416	ncRNA_exonic	0	NA	NA	OR10AF1P	11	55716400
11:55716447:C:T	ENSG00000255416	upstream	0	NA	NA	OR10AF1P	11	55716447
11:55716658:A:G	ENSG00000255416	upstream	0	NA	NA	OR10AF1P	11	55716658
11:55716714:A:G	ENSG00000255416	upstream	0	NA	NA	OR10AF1P	11	55716714
11:55716741:C:T	ENSG00000255416	upstream	0	NA	NA	OR10AF1P	11	55716741
11:55716764:C:T	ENSG00000255416	upstream	0	NA	NA	OR10AF1P	11	55716764
11:55716819:A:C	ENSG00000255416	upstream	0	NA	NA	OR10AF1P	11	55716819
11:55716833:A:C	ENSG00000255416	upstream	0	NA	NA	OR10AF1P	11	55716833
11:55716898:A:G	ENSG00000255416	upstream	0	NA	NA	OR10AF1P	11	55716898
11:55717072:A:G	ENSG00000255416	upstream	0	NA	NA	OR10AF1P	11	55717072
11:55717756:C:G	ENSG00000255416	intergenic	1356	NA	NA	OR10AF1P	11	55717756
11:55717756:C:G	ENSG00000254807	intergenic	6936	NA	NA	OR10AK1P	11	55717756
11:55718607:C:T	ENSG00000255416	intergenic	2207	NA	NA	OR10AF1P	11	55718607
11:55718607:C:T	ENSG00000254807	intergenic	6085	NA	NA	OR10AK1P	11	55718607
11:55718641:C:T	ENSG00000255416	intergenic	2241	NA	NA	OR10AF1P	11	55718641
11:55718641:C:T	ENSG00000254807	intergenic	6051	NA	NA	OR10AK1P	11	55718641
11:55718896:A:G	ENSG00000255416	intergenic	2496	NA	NA	OR10AF1P	11	55718896
11:55718896:A:G	ENSG00000254807	intergenic	5796	NA	NA	OR10AK1P	11	55718896
11:55719008:T:TAAC	ENSG00000255416	intergenic	2608	NA	NA	OR10AF1P	11	55719008
11:55719008:T:TAAC	ENSG00000254807	intergenic	5684	NA	NA	OR10AK1P	11	55719008
11:55719614:C:T	ENSG00000255416	intergenic	3214	NA	NA	OR10AF1P	11	55719614
11:55719614:C:T	ENSG00000254807	intergenic	5078	NA	NA	OR10AK1P	11	55719614
11:55719657:C:T	ENSG00000255416	intergenic	3257	NA	NA	OR10AF1P	11	55719657
11:55719657:C:T	ENSG00000254807	intergenic	5035	NA	NA	OR10AK1P	11	55719657
11:55719679:C:T	ENSG00000255416	intergenic	3279	NA	NA	OR10AF1P	11	55719679
11:55719679:C:T	ENSG00000254807	intergenic	5013	NA	NA	OR10AK1P	11	55719679
11:55719808:C:T	ENSG00000255416	intergenic	3408	NA	NA	OR10AF1P	11	55719808
11:55719808:C:T	ENSG00000254807	intergenic	4884	NA	NA	OR10AK1P	11	55719808
11:55719999:C:T	ENSG00000255416	intergenic	3599	NA	NA	OR10AF1P	11	55719999
11:55719999:C:T	ENSG00000254807	intergenic	4693	NA	NA	OR10AK1P	11	55719999
11:55720264:A:G	ENSG00000255416	intergenic	3864	NA	NA	OR10AF1P	11	55720264
11:55720264:A:G	ENSG00000254807	intergenic	4428	NA	NA	OR10AK1P	11	55720264
11:55720865:A:T	ENSG00000255416	intergenic	4465	NA	NA	OR10AF1P	11	55720865
11:55720865:A:T	ENSG00000254807	intergenic	3827	NA	NA	OR10AK1P	11	55720865
11:55721050:A:T	ENSG00000255416	intergenic	4650	NA	NA	OR10AF1P	11	55721050
11:55721050:A:T	ENSG00000254807	intergenic	3642	NA	NA	OR10AK1P	11	55721050
11:55721099:A:G	ENSG00000255416	intergenic	4699	NA	NA	OR10AF1P	11	55721099
11:55721099:A:G	ENSG00000254807	intergenic	3593	NA	NA	OR10AK1P	11	55721099
11:55721150:A:G	ENSG00000255416	intergenic	4750	NA	NA	OR10AF1P	11	55721150
11:55721150:A:G	ENSG00000254807	intergenic	3542	NA	NA	OR10AK1P	11	55721150
11:55721239:A:C	ENSG00000255416	intergenic	4839	NA	NA	OR10AF1P	11	55721239
11:55721239:A:C	ENSG00000254807	intergenic	3453	NA	NA	OR10AK1P	11	55721239
11:55721447:C:T	ENSG00000255416	intergenic	5047	NA	NA	OR10AF1P	11	55721447
11:55721447:C:T	ENSG00000254807	intergenic	3245	NA	NA	OR10AK1P	11	55721447
11:55721477:C:T	ENSG00000255416	intergenic	5077	NA	NA	OR10AF1P	11	55721477
11:55721477:C:T	ENSG00000254807	intergenic	3215	NA	NA	OR10AK1P	11	55721477
11:55721532:C:T	ENSG00000255416	intergenic	5132	NA	NA	OR10AF1P	11	55721532
11:55721532:C:T	ENSG00000254807	intergenic	3160	NA	NA	OR10AK1P	11	55721532
11:55721679:G:T	ENSG00000255416	intergenic	5279	NA	NA	OR10AF1P	11	55721679
11:55721679:G:T	ENSG00000254807	intergenic	3013	NA	NA	OR10AK1P	11	55721679
11:55721721:C:T	ENSG00000255416	intergenic	5321	NA	NA	OR10AF1P	11	55721721
11:55721721:C:T	ENSG00000254807	intergenic	2971	NA	NA	OR10AK1P	11	55721721
11:55722033:A:T	ENSG00000255416	intergenic	5633	NA	NA	OR10AF1P	11	55722033
11:55722033:A:T	ENSG00000254807	intergenic	2659	NA	NA	OR10AK1P	11	55722033
11:55722134:A:G	ENSG00000255416	intergenic	5734	NA	NA	OR10AF1P	11	55722134
11:55722134:A:G	ENSG00000254807	intergenic	2558	NA	NA	OR10AK1P	11	55722134
11:55722179:T:TG	ENSG00000255416	intergenic	5779	NA	NA	OR10AF1P	11	55722179
11:55722179:T:TG	ENSG00000254807	intergenic	2512	NA	NA	OR10AK1P	11	55722179
11:55722286:C:G	ENSG00000255416	intergenic	5886	NA	NA	OR10AF1P	11	55722286
11:55722286:C:G	ENSG00000254807	intergenic	2406	NA	NA	OR10AK1P	11	55722286
11:55722340:C:T	ENSG00000255416	intergenic	5940	NA	NA	OR10AF1P	11	55722340
11:55722340:C:T	ENSG00000254807	intergenic	2352	NA	NA	OR10AK1P	11	55722340
11:55722428:C:CT	ENSG00000255416	intergenic	6028	NA	NA	OR10AF1P	11	55722428
11:55722428:C:CT	ENSG00000254807	intergenic	2264	NA	NA	OR10AK1P	11	55722428
11:55722444:A:T	ENSG00000255416	intergenic	6044	NA	NA	OR10AF1P	11	55722444
11:55722444:A:T	ENSG00000254807	intergenic	2248	NA	NA	OR10AK1P	11	55722444
11:55722515:C:T	ENSG00000255416	intergenic	6115	NA	NA	OR10AF1P	11	55722515
11:55722515:C:T	ENSG00000254807	intergenic	2177	NA	NA	OR10AK1P	11	55722515
11:55722648:A:G	ENSG00000255416	intergenic	6248	NA	NA	OR10AF1P	11	55722648
11:55722648:A:G	ENSG00000254807	intergenic	2044	NA	NA	OR10AK1P	11	55722648
11:55722773:C:T	ENSG00000255416	intergenic	6373	NA	NA	OR10AF1P	11	55722773
11:55722773:C:T	ENSG00000254807	intergenic	1919	NA	NA	OR10AK1P	11	55722773
11:55722791:A:G	ENSG00000255416	intergenic	6391	NA	NA	OR10AF1P	11	55722791
11:55722791:A:G	ENSG00000254807	intergenic	1901	NA	NA	OR10AK1P	11	55722791
11:55722840:G:T	ENSG00000255416	intergenic	6440	NA	NA	OR10AF1P	11	55722840
11:55722840:G:T	ENSG00000254807	intergenic	1852	NA	NA	OR10AK1P	11	55722840
11:55722888:A:G	ENSG00000255416	intergenic	6488	NA	NA	OR10AF1P	11	55722888
11:55722888:A:G	ENSG00000254807	intergenic	1804	NA	NA	OR10AK1P	11	55722888
11:55723235:C:T	ENSG00000255416	intergenic	6835	NA	NA	OR10AF1P	11	55723235
11:55723235:C:T	ENSG00000254807	intergenic	1457	NA	NA	OR10AK1P	11	55723235
11:55723244:A:G	ENSG00000255416	intergenic	6844	NA	NA	OR10AF1P	11	55723244
11:55723244:A:G	ENSG00000254807	intergenic	1448	NA	NA	OR10AK1P	11	55723244
11:55723259:A:G	ENSG00000255416	intergenic	6859	NA	NA	OR10AF1P	11	55723259
11:55723259:A:G	ENSG00000254807	intergenic	1433	NA	NA	OR10AK1P	11	55723259
11:55723305:C:T	ENSG00000255416	intergenic	6905	NA	NA	OR10AF1P	11	55723305
11:55723305:C:T	ENSG00000254807	intergenic	1387	NA	NA	OR10AK1P	11	55723305
11:55723421:G:T	ENSG00000255416	intergenic	7021	NA	NA	OR10AF1P	11	55723421
11:55723421:G:T	ENSG00000254807	intergenic	1271	NA	NA	OR10AK1P	11	55723421
11:55723541:C:T	ENSG00000255416	intergenic	7141	NA	NA	OR10AF1P	11	55723541
11:55723541:C:T	ENSG00000254807	intergenic	1151	NA	NA	OR10AK1P	11	55723541
11:55724122:A:G	ENSG00000254807	downstream	0	NA	NA	OR10AK1P	11	55724122
11:55724276:G:T	ENSG00000254807	downstream	0	NA	NA	OR10AK1P	11	55724276
11:55724445:A:G	ENSG00000254807	downstream	0	NA	NA	OR10AK1P	11	55724445
11:55724472:A:G	ENSG00000254807	downstream	0	NA	NA	OR10AK1P	11	55724472
11:55724683:C:T	ENSG00000254807	downstream	0	NA	NA	OR10AK1P	11	55724683
11:55724688:G:T	ENSG00000254807	downstream	0	NA	NA	OR10AK1P	11	55724688
11:55725085:A:AT	ENSG00000254807	ncRNA_exonic	0	NA	NA	OR10AK1P	11	55725085
11:55725097:G:T	ENSG00000254807	ncRNA_exonic	0	NA	NA	OR10AK1P	11	55725097
11:55725162:A:G	ENSG00000254807	upstream	0	NA	NA	OR10AK1P	11	55725162
11:55725245:G:T	ENSG00000254807	upstream	0	NA	NA	OR10AK1P	11	55725245
11:55725327:A:T	ENSG00000254807	upstream	0	NA	NA	OR10AK1P	11	55725327
11:55725378:C:T	ENSG00000254807	upstream	0	NA	NA	OR10AK1P	11	55725378
11:55725502:C:T	ENSG00000254807	upstream	0	NA	NA	OR10AK1P	11	55725502
11:55725650:A:G	ENSG00000254807	upstream	0	NA	NA	OR10AK1P	11	55725650
11:55725874:C:T	ENSG00000254807	upstream	0	NA	NA	OR10AK1P	11	55725874
11:55725892:C:T	ENSG00000254807	upstream	0	NA	NA	OR10AK1P	11	55725892
11:55725996:C:T	ENSG00000254807	upstream	0	NA	NA	OR10AK1P	11	55725996
11:55726397:C:T	ENSG00000254807	intergenic	1291	NA	NA	OR10AK1P	11	55726397
11:55726397:C:T	ENSG00000174970	intergenic	8578	NA	NA	OR10AG1	11	55726397
11:55726529:C:CTT	ENSG00000254807	intergenic	1423	NA	NA	OR10AK1P	11	55726529
11:55726529:C:CTT	ENSG00000174970	intergenic	8446	NA	NA	OR10AG1	11	55726529
11:55726563:A:G	ENSG00000254807	intergenic	1457	NA	NA	OR10AK1P	11	55726563
11:55726563:A:G	ENSG00000174970	intergenic	8412	NA	NA	OR10AG1	11	55726563
11:55726609:A:G	ENSG00000254807	intergenic	1503	NA	NA	OR10AK1P	11	55726609
11:55726609:A:G	ENSG00000174970	intergenic	8366	NA	NA	OR10AG1	11	55726609
11:55726738:A:G	ENSG00000254807	intergenic	1632	NA	NA	OR10AK1P	11	55726738
11:55726738:A:G	ENSG00000174970	intergenic	8237	NA	NA	OR10AG1	11	55726738
11:55726804:A:G	ENSG00000254807	intergenic	1698	NA	NA	OR10AK1P	11	55726804
11:55726804:A:G	ENSG00000174970	intergenic	8171	NA	NA	OR10AG1	11	55726804
11:55727167:C:T	ENSG00000254807	intergenic	2061	NA	NA	OR10AK1P	11	55727167
11:55727167:C:T	ENSG00000174970	intergenic	7808	NA	NA	OR10AG1	11	55727167
11:55727348:C:T	ENSG00000254807	intergenic	2242	NA	NA	OR10AK1P	11	55727348
11:55727348:C:T	ENSG00000174970	intergenic	7627	NA	NA	OR10AG1	11	55727348
11:55727351:A:G	ENSG00000254807	intergenic	2245	NA	NA	OR10AK1P	11	55727351
11:55727351:A:G	ENSG00000174970	intergenic	7624	NA	NA	OR10AG1	11	55727351
11:55727394:C:CA	ENSG00000254807	intergenic	2288	NA	NA	OR10AK1P	11	55727394
11:55727394:C:CA	ENSG00000174970	intergenic	7581	NA	NA	OR10AG1	11	55727394
11:55727722:G:T	ENSG00000254807	intergenic	2616	NA	NA	OR10AK1P	11	55727722
11:55727722:G:T	ENSG00000174970	intergenic	7253	NA	NA	OR10AG1	11	55727722
11:55728190:C:T	ENSG00000254807	intergenic	3084	NA	NA	OR10AK1P	11	55728190
11:55728190:C:T	ENSG00000174970	intergenic	6785	NA	NA	OR10AG1	11	55728190
11:55728385:C:T	ENSG00000254807	intergenic	3279	NA	NA	OR10AK1P	11	55728385
11:55728385:C:T	ENSG00000174970	intergenic	6590	NA	NA	OR10AG1	11	55728385
11:55728645:C:T	ENSG00000254807	intergenic	3539	NA	NA	OR10AK1P	11	55728645
11:55728645:C:T	ENSG00000174970	intergenic	6330	NA	NA	OR10AG1	11	55728645
11:55728662:T:TA	ENSG00000254807	intergenic	3556	NA	NA	OR10AK1P	11	55728662
11:55728662:T:TA	ENSG00000174970	intergenic	6312	NA	NA	OR10AG1	11	55728662
11:55728691:A:T	ENSG00000254807	intergenic	3585	NA	NA	OR10AK1P	11	55728691
11:55728691:A:T	ENSG00000174970	intergenic	6284	NA	NA	OR10AG1	11	55728691
11:55728858:C:CA	ENSG00000254807	intergenic	3752	NA	NA	OR10AK1P	11	55728858
11:55728858:C:CA	ENSG00000174970	intergenic	6116	NA	NA	OR10AG1	11	55728858
11:55728913:C:T	ENSG00000254807	intergenic	3807	NA	NA	OR10AK1P	11	55728913
11:55728913:C:T	ENSG00000174970	intergenic	6062	NA	NA	OR10AG1	11	55728913
11:55728947:C:T	ENSG00000254807	intergenic	3841	NA	NA	OR10AK1P	11	55728947
11:55728947:C:T	ENSG00000174970	intergenic	6028	NA	NA	OR10AG1	11	55728947
11:55729197:C:T	ENSG00000254807	intergenic	4091	NA	NA	OR10AK1P	11	55729197
11:55729197:C:T	ENSG00000174970	intergenic	5778	NA	NA	OR10AG1	11	55729197
11:55729296:A:G	ENSG00000254807	intergenic	4190	NA	NA	OR10AK1P	11	55729296
11:55729296:A:G	ENSG00000174970	intergenic	5679	NA	NA	OR10AG1	11	55729296
11:55729845:C:CT	ENSG00000254807	intergenic	4739	NA	NA	OR10AK1P	11	55729845
11:55729845:C:CT	ENSG00000174970	intergenic	5130	NA	NA	OR10AG1	11	55729845
11:55729874:A:G	ENSG00000254807	intergenic	4768	NA	NA	OR10AK1P	11	55729874
11:55729874:A:G	ENSG00000174970	intergenic	5101	NA	NA	OR10AG1	11	55729874
11:55730192:A:G	ENSG00000254807	intergenic	5086	NA	NA	OR10AK1P	11	55730192
11:55730192:A:G	ENSG00000174970	intergenic	4783	NA	NA	OR10AG1	11	55730192
11:55730554:A:G	ENSG00000254807	intergenic	5448	NA	NA	OR10AK1P	11	55730554
11:55730554:A:G	ENSG00000174970	intergenic	4421	NA	NA	OR10AG1	11	55730554
11:55730735:A:G	ENSG00000254807	intergenic	5629	NA	NA	OR10AK1P	11	55730735
11:55730735:A:G	ENSG00000174970	intergenic	4240	NA	NA	OR10AG1	11	55730735
11:55730944:C:T	ENSG00000254807	intergenic	5838	NA	NA	OR10AK1P	11	55730944
11:55730944:C:T	ENSG00000174970	intergenic	4031	NA	NA	OR10AG1	11	55730944
11:55731518:G:T	ENSG00000254807	intergenic	6412	NA	NA	OR10AK1P	11	55731518
11:55731518:G:T	ENSG00000174970	intergenic	3457	NA	NA	OR10AG1	11	55731518
11:55731798:C:T	ENSG00000254807	intergenic	6692	NA	NA	OR10AK1P	11	55731798
11:55731798:C:T	ENSG00000174970	intergenic	3177	NA	NA	OR10AG1	11	55731798
11:55731916:C:T	ENSG00000254807	intergenic	6810	NA	NA	OR10AK1P	11	55731916
11:55731916:C:T	ENSG00000174970	intergenic	3059	NA	NA	OR10AG1	11	55731916
11:55731964:C:G	ENSG00000254807	intergenic	6858	NA	NA	OR10AK1P	11	55731964
11:55731964:C:G	ENSG00000174970	intergenic	3011	NA	NA	OR10AG1	11	55731964
11:55732019:A:G	ENSG00000254807	intergenic	6913	NA	NA	OR10AK1P	11	55732019
11:55732019:A:G	ENSG00000174970	intergenic	2956	NA	NA	OR10AG1	11	55732019
11:55732058:C:CATAG	ENSG00000254807	intergenic	6952	NA	NA	OR10AK1P	11	55732058
11:55732058:C:CATAG	ENSG00000174970	intergenic	2917	NA	NA	OR10AG1	11	55732058
11:55732264:A:G	ENSG00000254807	intergenic	7158	NA	NA	OR10AK1P	11	55732264
11:55732264:A:G	ENSG00000174970	intergenic	2711	NA	NA	OR10AG1	11	55732264
11:55732323:T:TA	ENSG00000254807	intergenic	7217	NA	NA	OR10AK1P	11	55732323
11:55732323:T:TA	ENSG00000174970	intergenic	2652	NA	NA	OR10AG1	11	55732323
11:55732406:C:T	ENSG00000254807	intergenic	7300	NA	NA	OR10AK1P	11	55732406
11:55732406:C:T	ENSG00000174970	intergenic	2569	NA	NA	OR10AG1	11	55732406
11:55732778:C:T	ENSG00000254807	intergenic	7672	NA	NA	OR10AK1P	11	55732778
11:55732778:C:T	ENSG00000174970	intergenic	2197	NA	NA	OR10AG1	11	55732778
11:55733048:C:T	ENSG00000254807	intergenic	7942	NA	NA	OR10AK1P	11	55733048
11:55733048:C:T	ENSG00000174970	intergenic	1927	NA	NA	OR10AG1	11	55733048
11:55733137:A:T	ENSG00000254807	intergenic	8031	NA	NA	OR10AK1P	11	55733137
11:55733137:A:T	ENSG00000174970	intergenic	1838	NA	NA	OR10AG1	11	55733137
11:55733296:C:G	ENSG00000254807	intergenic	8190	NA	NA	OR10AK1P	11	55733296
11:55733296:C:G	ENSG00000174970	intergenic	1679	NA	NA	OR10AG1	11	55733296
11:55733374:C:G	ENSG00000254807	intergenic	8268	NA	NA	OR10AK1P	11	55733374
11:55733374:C:G	ENSG00000174970	intergenic	1601	NA	NA	OR10AG1	11	55733374
11:55733424:C:T	ENSG00000254807	intergenic	8318	NA	NA	OR10AK1P	11	55733424
11:55733424:C:T	ENSG00000174970	intergenic	1551	NA	NA	OR10AG1	11	55733424
11:55733646:A:G	ENSG00000254807	intergenic	8540	NA	NA	OR10AK1P	11	55733646
11:55733646:A:G	ENSG00000174970	intergenic	1329	NA	NA	OR10AG1	11	55733646
11:55733705:C:T	ENSG00000254807	intergenic	8599	NA	NA	OR10AK1P	11	55733705
11:55733705:C:T	ENSG00000174970	intergenic	1270	NA	NA	OR10AG1	11	55733705
11:55733992:C:T	ENSG00000174970	downstream	0	NA	NA	OR10AG1	11	55733992
11:55734172:C:T	ENSG00000174970	downstream	0	NA	NA	OR10AG1	11	55734172
11:55734261:C:T	ENSG00000174970	downstream	0	NA	NA	OR10AG1	11	55734261
11:55734464:A:G	ENSG00000174970	downstream	0	NA	NA	OR10AG1	11	55734464
11:55734485:A:C	ENSG00000174970	downstream	0	NA	NA	OR10AG1	11	55734485
11:55734559:C:T	ENSG00000174970	downstream	0	NA	NA	OR10AG1	11	55734559
11:55734837:G:T	ENSG00000174970	downstream	0	NA	NA	OR10AG1	11	55734837
11:55734955:A:G	ENSG00000174970	downstream	0	NA	NA	OR10AG1	11	55734955
11:55734983:C:T	ENSG00000174970	UTR3	0	NA	NA	OR10AG1	11	55734983
11:55735031:A:G	ENSG00000174970	UTR3	0	NA	NA	OR10AG1	11	55735031
11:55735106:A:G	ENSG00000174970	exonic	0	synonymous SNV	exon1	OR10AG1	11	55735106
11:55735280:A:T	ENSG00000174970	exonic	0	synonymous SNV	exon1	OR10AG1	11	55735280
11:55735518:A:G	ENSG00000174970	exonic	0	nonsynonymous SNV	exon1	OR10AG1	11	55735518
11:55735579:A:G	ENSG00000174970	exonic	0	synonymous SNV	exon1	OR10AG1	11	55735579
11:55735649:A:C	ENSG00000174970	exonic	0	nonsynonymous SNV	exon1	OR10AG1	11	55735649
11:55735808:A:G	ENSG00000174970	exonic	0	synonymous SNV	exon1	OR10AG1	11	55735808
11:55735813:C:G	ENSG00000174970	exonic	0	nonsynonymous SNV	exon1	OR10AG1	11	55735813
11:55735848:A:G	ENSG00000174970	exonic	0	nonsynonymous SNV	exon1	OR10AG1	11	55735848
11:55735857:A:G	ENSG00000174970	exonic	0	nonsynonymous SNV	exon1	OR10AG1	11	55735857
11:55736066:A:G	ENSG00000174970	upstream	0	NA	NA	OR10AG1	11	55736066
11:55736381:G:T	ENSG00000174970	upstream	0	NA	NA	OR10AG1	11	55736381
11:55736453:A:C	ENSG00000174970	upstream	0	NA	NA	OR10AG1	11	55736453
11:55736675:C:CT	ENSG00000174970	upstream	0	NA	NA	OR10AG1	11	55736675
11:55736792:C:T	ENSG00000174970	upstream	0	NA	NA	OR10AG1	11	55736792
11:55737073:A:G	ENSG00000174970	intergenic	1083	NA	NA	OR10AG1	11	55737073
11:55737073:A:G	ENSG00000214880	intergenic	9106	NA	NA	OR7E5P	11	55737073
11:55737189:C:T	ENSG00000174970	intergenic	1199	NA	NA	OR10AG1	11	55737189
11:55737189:C:T	ENSG00000214880	intergenic	8990	NA	NA	OR7E5P	11	55737189
11:55737190:A:G	ENSG00000174970	intergenic	1200	NA	NA	OR10AG1	11	55737190
11:55737190:A:G	ENSG00000214880	intergenic	8989	NA	NA	OR7E5P	11	55737190
11:55737237:A:T	ENSG00000174970	intergenic	1247	NA	NA	OR10AG1	11	55737237
11:55737237:A:T	ENSG00000214880	intergenic	8942	NA	NA	OR7E5P	11	55737237
11:55737451:C:T	ENSG00000174970	intergenic	1461	NA	NA	OR10AG1	11	55737451
11:55737451:C:T	ENSG00000214880	intergenic	8728	NA	NA	OR7E5P	11	55737451
11:55737497:A:C	ENSG00000174970	intergenic	1507	NA	NA	OR10AG1	11	55737497
11:55737497:A:C	ENSG00000214880	intergenic	8682	NA	NA	OR7E5P	11	55737497
11:55737601:A:T	ENSG00000174970	intergenic	1611	NA	NA	OR10AG1	11	55737601
11:55737601:A:T	ENSG00000214880	intergenic	8578	NA	NA	OR7E5P	11	55737601
11:55737693:A:G	ENSG00000174970	intergenic	1703	NA	NA	OR10AG1	11	55737693
11:55737693:A:G	ENSG00000214880	intergenic	8486	NA	NA	OR7E5P	11	55737693
11:55737839:C:T	ENSG00000174970	intergenic	1849	NA	NA	OR10AG1	11	55737839
11:55737839:C:T	ENSG00000214880	intergenic	8340	NA	NA	OR7E5P	11	55737839
11:55738062:C:T	ENSG00000174970	intergenic	2072	NA	NA	OR10AG1	11	55738062
11:55738062:C:T	ENSG00000214880	intergenic	8117	NA	NA	OR7E5P	11	55738062
11:55738360:C:T	ENSG00000174970	intergenic	2370	NA	NA	OR10AG1	11	55738360
11:55738360:C:T	ENSG00000214880	intergenic	7819	NA	NA	OR7E5P	11	55738360
11:55738491:C:T	ENSG00000174970	intergenic	2501	NA	NA	OR10AG1	11	55738491
11:55738491:C:T	ENSG00000214880	intergenic	7688	NA	NA	OR7E5P	11	55738491
11:55738500:A:T	ENSG00000174970	intergenic	2510	NA	NA	OR10AG1	11	55738500
11:55738500:A:T	ENSG00000214880	intergenic	7679	NA	NA	OR7E5P	11	55738500
11:55738592:C:T	ENSG00000174970	intergenic	2602	NA	NA	OR10AG1	11	55738592
11:55738592:C:T	ENSG00000214880	intergenic	7587	NA	NA	OR7E5P	11	55738592
11:55738654:A:C	ENSG00000174970	intergenic	2664	NA	NA	OR10AG1	11	55738654
11:55738654:A:C	ENSG00000214880	intergenic	7525	NA	NA	OR7E5P	11	55738654
11:55738939:A:G	ENSG00000174970	intergenic	2949	NA	NA	OR10AG1	11	55738939
11:55738939:A:G	ENSG00000214880	intergenic	7240	NA	NA	OR7E5P	11	55738939
11:55739149:A:G	ENSG00000174970	intergenic	3159	NA	NA	OR10AG1	11	55739149
11:55739149:A:G	ENSG00000214880	intergenic	7030	NA	NA	OR7E5P	11	55739149
11:55739297:A:G	ENSG00000174970	intergenic	3307	NA	NA	OR10AG1	11	55739297
11:55739297:A:G	ENSG00000214880	intergenic	6882	NA	NA	OR7E5P	11	55739297
11:55739304:C:T	ENSG00000174970	intergenic	3314	NA	NA	OR10AG1	11	55739304
11:55739304:C:T	ENSG00000214880	intergenic	6875	NA	NA	OR7E5P	11	55739304
11:55739413:A:G	ENSG00000174970	intergenic	3423	NA	NA	OR10AG1	11	55739413
11:55739413:A:G	ENSG00000214880	intergenic	6766	NA	NA	OR7E5P	11	55739413
11:55739669:A:C	ENSG00000174970	intergenic	3679	NA	NA	OR10AG1	11	55739669
11:55739669:A:C	ENSG00000214880	intergenic	6510	NA	NA	OR7E5P	11	55739669
11:55739718:C:T	ENSG00000174970	intergenic	3728	NA	NA	OR10AG1	11	55739718
11:55739718:C:T	ENSG00000214880	intergenic	6461	NA	NA	OR7E5P	11	55739718
11:55739879:C:T	ENSG00000174970	intergenic	3889	NA	NA	OR10AG1	11	55739879
11:55739879:C:T	ENSG00000214880	intergenic	6300	NA	NA	OR7E5P	11	55739879
11:55740021:T:TA	ENSG00000174970	intergenic	4031	NA	NA	OR10AG1	11	55740021
11:55740021:T:TA	ENSG00000214880	intergenic	6157	NA	NA	OR7E5P	11	55740021
11:55740033:A:T	ENSG00000174970	intergenic	4043	NA	NA	OR10AG1	11	55740033
11:55740033:A:T	ENSG00000214880	intergenic	6146	NA	NA	OR7E5P	11	55740033
11:55740725:A:G	ENSG00000174970	intergenic	4735	NA	NA	OR10AG1	11	55740725
11:55740725:A:G	ENSG00000214880	intergenic	5454	NA	NA	OR7E5P	11	55740725
11:55741131:C:CAGTGACAT	ENSG00000174970	intergenic	5141	NA	NA	OR10AG1	11	55741131
11:55741131:C:CAGTGACAT	ENSG00000214880	intergenic	5048	NA	NA	OR7E5P	11	55741131
11:55741243:A:G	ENSG00000174970	intergenic	5253	NA	NA	OR10AG1	11	55741243
11:55741243:A:G	ENSG00000214880	intergenic	4936	NA	NA	OR7E5P	11	55741243
11:55741871:T:TTATATTAA	ENSG00000174970	intergenic	5881	NA	NA	OR10AG1	11	55741871
11:55741871:T:TTATATTAA	ENSG00000214880	intergenic	4300	NA	NA	OR7E5P	11	55741871
11:55742104:A:G	ENSG00000174970	intergenic	6114	NA	NA	OR10AG1	11	55742104
11:55742104:A:G	ENSG00000214880	intergenic	4075	NA	NA	OR7E5P	11	55742104
11:55742185:A:T	ENSG00000174970	intergenic	6195	NA	NA	OR10AG1	11	55742185
11:55742185:A:T	ENSG00000214880	intergenic	3994	NA	NA	OR7E5P	11	55742185
11:55742196:T:TC	ENSG00000174970	intergenic	6206	NA	NA	OR10AG1	11	55742196
11:55742196:T:TC	ENSG00000214880	intergenic	3982	NA	NA	OR7E5P	11	55742196
11:55742289:C:T	ENSG00000174970	intergenic	6299	NA	NA	OR10AG1	11	55742289
11:55742289:C:T	ENSG00000214880	intergenic	3890	NA	NA	OR7E5P	11	55742289
11:55742424:A:G	ENSG00000174970	intergenic	6434	NA	NA	OR10AG1	11	55742424
11:55742424:A:G	ENSG00000214880	intergenic	3755	NA	NA	OR7E5P	11	55742424
11:55742589:A:G	ENSG00000174970	intergenic	6599	NA	NA	OR10AG1	11	55742589
11:55742589:A:G	ENSG00000214880	intergenic	3590	NA	NA	OR7E5P	11	55742589
11:55742754:C:T	ENSG00000174970	intergenic	6764	NA	NA	OR10AG1	11	55742754
11:55742754:C:T	ENSG00000214880	intergenic	3425	NA	NA	OR7E5P	11	55742754
11:55742898:A:ATT	ENSG00000174970	intergenic	6908	NA	NA	OR10AG1	11	55742898
11:55742898:A:ATT	ENSG00000214880	intergenic	3281	NA	NA	OR7E5P	11	55742898
11:55742935:C:T	ENSG00000174970	intergenic	6945	NA	NA	OR10AG1	11	55742935
11:55742935:C:T	ENSG00000214880	intergenic	3244	NA	NA	OR7E5P	11	55742935
11:55742968:C:T	ENSG00000174970	intergenic	6978	NA	NA	OR10AG1	11	55742968
11:55742968:C:T	ENSG00000214880	intergenic	3211	NA	NA	OR7E5P	11	55742968
11:55743124:C:T	ENSG00000174970	intergenic	7134	NA	NA	OR10AG1	11	55743124
11:55743124:C:T	ENSG00000214880	intergenic	3055	NA	NA	OR7E5P	11	55743124
11:55743190:G:GTTTAA	ENSG00000174970	intergenic	7200	NA	NA	OR10AG1	11	55743190
11:55743190:G:GTTTAA	ENSG00000214880	intergenic	2984	NA	NA	OR7E5P	11	55743190
11:55743243:A:T	ENSG00000174970	intergenic	7253	NA	NA	OR10AG1	11	55743243
11:55743243:A:T	ENSG00000214880	intergenic	2936	NA	NA	OR7E5P	11	55743243
11:55743529:C:T	ENSG00000174970	intergenic	7539	NA	NA	OR10AG1	11	55743529
11:55743529:C:T	ENSG00000214880	intergenic	2650	NA	NA	OR7E5P	11	55743529
11:55743592:T:TC	ENSG00000174970	intergenic	7602	NA	NA	OR10AG1	11	55743592
11:55743592:T:TC	ENSG00000214880	intergenic	2586	NA	NA	OR7E5P	11	55743592
11:55743790:C:CT	ENSG00000174970	intergenic	7800	NA	NA	OR10AG1	11	55743790
11:55743790:C:CT	ENSG00000214880	intergenic	2389	NA	NA	OR7E5P	11	55743790
11:55743791:A:T	ENSG00000174970	intergenic	7801	NA	NA	OR10AG1	11	55743791
11:55743791:A:T	ENSG00000214880	intergenic	2388	NA	NA	OR7E5P	11	55743791
11:55743793:A:T	ENSG00000174970	intergenic	7803	NA	NA	OR10AG1	11	55743793
11:55743793:A:T	ENSG00000214880	intergenic	2386	NA	NA	OR7E5P	11	55743793
11:55743797:A:C	ENSG00000174970	intergenic	7807	NA	NA	OR10AG1	11	55743797
11:55743797:A:C	ENSG00000214880	intergenic	2382	NA	NA	OR7E5P	11	55743797
11:55743905:A:T	ENSG00000174970	intergenic	7915	NA	NA	OR10AG1	11	55743905
11:55743905:A:T	ENSG00000214880	intergenic	2274	NA	NA	OR7E5P	11	55743905
11:55744349:C:T	ENSG00000174970	intergenic	8359	NA	NA	OR10AG1	11	55744349
11:55744349:C:T	ENSG00000214880	intergenic	1830	NA	NA	OR7E5P	11	55744349
11:55744424:A:G	ENSG00000174970	intergenic	8434	NA	NA	OR10AG1	11	55744424
11:55744424:A:G	ENSG00000214880	intergenic	1755	NA	NA	OR7E5P	11	55744424
11:55744447:C:G	ENSG00000174970	intergenic	8457	NA	NA	OR10AG1	11	55744447
11:55744447:C:G	ENSG00000214880	intergenic	1732	NA	NA	OR7E5P	11	55744447
11:55744542:A:G	ENSG00000174970	intergenic	8552	NA	NA	OR10AG1	11	55744542
11:55744542:A:G	ENSG00000214880	intergenic	1637	NA	NA	OR7E5P	11	55744542
11:55744713:C:CAAAA	ENSG00000174970	intergenic	8723	NA	NA	OR10AG1	11	55744713
11:55744713:C:CAAAA	ENSG00000214880	intergenic	1462	NA	NA	OR7E5P	11	55744713
11:55745038:C:T	ENSG00000174970	intergenic	9048	NA	NA	OR10AG1	11	55745038
11:55745038:C:T	ENSG00000214880	intergenic	1141	NA	NA	OR7E5P	11	55745038
11:55745147:C:T	ENSG00000174970	intergenic	9157	NA	NA	OR10AG1	11	55745147
11:55745147:C:T	ENSG00000214880	intergenic	1032	NA	NA	OR7E5P	11	55745147
11:55745195:A:G	ENSG00000214880	downstream	0	NA	NA	OR7E5P	11	55745195
11:55745323:C:T	ENSG00000214880	downstream	0	NA	NA	OR7E5P	11	55745323
11:55745489:C:T	ENSG00000214880	downstream	0	NA	NA	OR7E5P	11	55745489
11:55746011:A:G	ENSG00000214880	downstream	0	NA	NA	OR7E5P	11	55746011
11:55746067:T:TAA	ENSG00000214880	downstream	0	NA	NA	OR7E5P	11	55746067
11:55746356:G:T	ENSG00000214880	ncRNA_exonic	0	NA	NA	OR7E5P	11	55746356
11:55746490:A:C	ENSG00000214880	ncRNA_exonic	0	NA	NA	OR7E5P	11	55746490
11:55746603:A:G	ENSG00000214880	ncRNA_exonic	0	NA	NA	OR7E5P	11	55746603
11:55747013:C:T	ENSG00000214880	ncRNA_exonic	0	NA	NA	OR7E5P	11	55747013
11:55747136:C:G	ENSG00000214880	ncRNA_exonic	0	NA	NA	OR7E5P	11	55747136
11:55747411:C:T	ENSG00000214880	ncRNA_exonic	0	NA	NA	OR7E5P	11	55747411
11:55747595:A:T	ENSG00000214880	ncRNA_intronic	0	NA	NA	OR7E5P	11	55747595
11:55747912:G:GA	ENSG00000214880	ncRNA_intronic	0	NA	NA	OR7E5P	11	55747912
11:55747912:GA:GAA	ENSG00000214880	ncRNA_intronic	0	NA	NA	OR7E5P	11	55747912
11:55748067:A:C	ENSG00000214880	ncRNA_intronic	0	NA	NA	OR7E5P	11	55748067
11:55748099:C:T	ENSG00000214880	ncRNA_intronic	0	NA	NA	OR7E5P	11	55748099
11:55748193:A:G	ENSG00000214880	ncRNA_intronic	0	NA	NA	OR7E5P	11	55748193
11:55748227:A:G	ENSG00000214880	ncRNA_intronic	0	NA	NA	OR7E5P	11	55748227
11:55748281:C:T	ENSG00000214880	ncRNA_intronic	0	NA	NA	OR7E5P	11	55748281
11:55748328:A:G	ENSG00000214880	ncRNA_intronic	0	NA	NA	OR7E5P	11	55748328
11:55748392:C:T	ENSG00000214880	ncRNA_intronic	0	NA	NA	OR7E5P	11	55748392
11:55748523:A:T	ENSG00000214880	ncRNA_intronic	0	NA	NA	OR7E5P	11	55748523
11:55748765:A:G	ENSG00000214880	ncRNA_intronic	0	NA	NA	OR7E5P	11	55748765
11:55748766:A:T	ENSG00000214880	ncRNA_intronic	0	NA	NA	OR7E5P	11	55748766
11:55748896:A:AGTGGGT	ENSG00000214880	ncRNA_intronic	0	NA	NA	OR7E5P	11	55748896
11:55749179:A:C	ENSG00000214880	ncRNA_intronic	0	NA	NA	OR7E5P	11	55749179
11:55749540:A:G	ENSG00000214880	ncRNA_intronic	0	NA	NA	OR7E5P	11	55749540
11:55749734:C:T	ENSG00000214880	ncRNA_intronic	0	NA	NA	OR7E5P	11	55749734
11:55749753:C:T	ENSG00000214880	ncRNA_intronic	0	NA	NA	OR7E5P	11	55749753
11:55749761:C:T	ENSG00000214880	ncRNA_intronic	0	NA	NA	OR7E5P	11	55749761
11:55749851:A:G	ENSG00000214880	ncRNA_intronic	0	NA	NA	OR7E5P	11	55749851
11:55749917:T:TC	ENSG00000214880	ncRNA_intronic	0	NA	NA	OR7E5P	11	55749917
11:55750023:C:T	ENSG00000214880	ncRNA_intronic	0	NA	NA	OR7E5P	11	55750023
11:55750043:A:G	ENSG00000214880	ncRNA_intronic	0	NA	NA	OR7E5P	11	55750043
11:55750087:C:T	ENSG00000214880	ncRNA_intronic	0	NA	NA	OR7E5P	11	55750087
11:55750222:C:T	ENSG00000214880	ncRNA_intronic	0	NA	NA	OR7E5P	11	55750222
11:55750311:C:T	ENSG00000214880	ncRNA_intronic	0	NA	NA	OR7E5P	11	55750311
11:55750336:A:G	ENSG00000214880	ncRNA_intronic	0	NA	NA	OR7E5P	11	55750336
11:55750396:C:T	ENSG00000214880	ncRNA_intronic	0	NA	NA	OR7E5P	11	55750396
11:55750469:T:TC	ENSG00000214880	ncRNA_intronic	0	NA	NA	OR7E5P	11	55750469
11:55750480:C:T	ENSG00000214880	ncRNA_intronic	0	NA	NA	OR7E5P	11	55750480
11:55750973:C:T	ENSG00000214880	ncRNA_intronic	0	NA	NA	OR7E5P	11	55750973
11:55751116:C:T	ENSG00000214880	ncRNA_intronic	0	NA	NA	OR7E5P	11	55751116
11:55751315:A:T	ENSG00000214880	ncRNA_intronic	0	NA	NA	OR7E5P	11	55751315
11:55751592:C:T	ENSG00000214880	ncRNA_intronic	0	NA	NA	OR7E5P	11	55751592
11:55751613:C:T	ENSG00000214880	ncRNA_intronic	0	NA	NA	OR7E5P	11	55751613
11:55751873:C:T	ENSG00000214880	ncRNA_intronic	0	NA	NA	OR7E5P	11	55751873
11:55751890:A:G	ENSG00000214880	ncRNA_intronic	0	NA	NA	OR7E5P	11	55751890
11:55752037:G:T	ENSG00000214880	ncRNA_intronic	0	NA	NA	OR7E5P	11	55752037
11:55752160:A:G	ENSG00000214880	ncRNA_intronic	0	NA	NA	OR7E5P	11	55752160
11:55752294:G:T	ENSG00000214880	ncRNA_intronic	0	NA	NA	OR7E5P	11	55752294
11:55752327:G:GA	ENSG00000214880	ncRNA_intronic	0	NA	NA	OR7E5P	11	55752327
11:55752435:C:G	ENSG00000214880	ncRNA_intronic	0	NA	NA	OR7E5P	11	55752435
11:55752662:A:G	ENSG00000214880	ncRNA_intronic	0	NA	NA	OR7E5P	11	55752662
11:55752885:C:T	ENSG00000214880	ncRNA_intronic	0	NA	NA	OR7E5P	11	55752885
11:55752998:C:T	ENSG00000214880	ncRNA_intronic	0	NA	NA	OR7E5P	11	55752998
11:55753038:A:C	ENSG00000214880	ncRNA_intronic	0	NA	NA	OR7E5P	11	55753038
11:55753306:A:G	ENSG00000214880	ncRNA_exonic	0	NA	NA	OR7E5P	11	55753306
11:55753372:A:C	ENSG00000214880	ncRNA_exonic	0	NA	NA	OR7E5P	11	55753372
11:55753389:C:T	ENSG00000214880	ncRNA_exonic	0	NA	NA	OR7E5P	11	55753389
11:55753390:A:G	ENSG00000214880	ncRNA_exonic	0	NA	NA	OR7E5P	11	55753390
11:55753418:A:AAAAG	ENSG00000214880	ncRNA_intronic	0	NA	NA	OR7E5P	11	55753418
11:55753748:C:G	ENSG00000214880	ncRNA_intronic	0	NA	NA	OR7E5P	11	55753748
11:55753751:A:C	ENSG00000214880	ncRNA_intronic	0	NA	NA	OR7E5P	11	55753751
11:55753766:C:T	ENSG00000214880	ncRNA_exonic	0	NA	NA	OR7E5P	11	55753766
11:55753780:A:C	ENSG00000214880	ncRNA_exonic	0	NA	NA	OR7E5P	11	55753780
11:55753781:C:T	ENSG00000214880	ncRNA_exonic	0	NA	NA	OR7E5P	11	55753781
11:55753980:C:G	ENSG00000214880	upstream	0	NA	NA	OR7E5P	11	55753980
11:55754539:CG:TG	ENSG00000214880	upstream	0	NA	NA	OR7E5P	11	55754539
11:55754539:T:TG	ENSG00000214880	upstream	0	NA	NA	OR7E5P	11	55754539
11:55755449:C:G	ENSG00000214880	intergenic	1568	NA	NA	OR7E5P	11	55755449
11:55755449:C:G	ENSG00000149133	intergenic	5708	NA	NA	OR5F1	11	55755449
11:55755944:C:T	ENSG00000214880	intergenic	2063	NA	NA	OR7E5P	11	55755944
11:55755944:C:T	ENSG00000149133	intergenic	5213	NA	NA	OR5F1	11	55755944
11:55756040:A:AT	ENSG00000214880	intergenic	2159	NA	NA	OR7E5P	11	55756040
11:55756040:A:AT	ENSG00000149133	intergenic	5116	NA	NA	OR5F1	11	55756040
11:55756899:A:G	ENSG00000214880	intergenic	3018	NA	NA	OR7E5P	11	55756899
11:55756899:A:G	ENSG00000149133	intergenic	4258	NA	NA	OR5F1	11	55756899
11:55759497:C:T	ENSG00000214880	intergenic	5616	NA	NA	OR7E5P	11	55759497
11:55759497:C:T	ENSG00000149133	intergenic	1660	NA	NA	OR5F1	11	55759497
11:55759588:A:G	ENSG00000214880	intergenic	5707	NA	NA	OR7E5P	11	55759588
11:55759588:A:G	ENSG00000149133	intergenic	1569	NA	NA	OR5F1	11	55759588
11:55759616:C:T	ENSG00000214880	intergenic	5735	NA	NA	OR7E5P	11	55759616
11:55759616:C:T	ENSG00000149133	intergenic	1541	NA	NA	OR5F1	11	55759616
11:55759669:C:T	ENSG00000214880	intergenic	5788	NA	NA	OR7E5P	11	55759669
11:55759669:C:T	ENSG00000149133	intergenic	1488	NA	NA	OR5F1	11	55759669
11:55759712:C:T	ENSG00000214880	intergenic	5831	NA	NA	OR7E5P	11	55759712
11:55759712:C:T	ENSG00000149133	intergenic	1445	NA	NA	OR5F1	11	55759712
11:55759743:A:G	ENSG00000214880	intergenic	5862	NA	NA	OR7E5P	11	55759743
11:55759743:A:G	ENSG00000149133	intergenic	1414	NA	NA	OR5F1	11	55759743
11:55759809:C:T	ENSG00000214880	intergenic	5928	NA	NA	OR7E5P	11	55759809
11:55759809:C:T	ENSG00000149133	intergenic	1348	NA	NA	OR5F1	11	55759809
11:55759810:A:G	ENSG00000214880	intergenic	5929	NA	NA	OR7E5P	11	55759810
11:55759810:A:G	ENSG00000149133	intergenic	1347	NA	NA	OR5F1	11	55759810
11:55759841:A:G	ENSG00000214880	intergenic	5960	NA	NA	OR7E5P	11	55759841
11:55759841:A:G	ENSG00000149133	intergenic	1316	NA	NA	OR5F1	11	55759841
11:55759971:G:T	ENSG00000214880	intergenic	6090	NA	NA	OR7E5P	11	55759971
11:55759971:G:T	ENSG00000149133	intergenic	1186	NA	NA	OR5F1	11	55759971
11:55759992:A:G	ENSG00000214880	intergenic	6111	NA	NA	OR7E5P	11	55759992
11:55759992:A:G	ENSG00000149133	intergenic	1165	NA	NA	OR5F1	11	55759992
11:55760006:C:T	ENSG00000214880	intergenic	6125	NA	NA	OR7E5P	11	55760006
11:55760006:C:T	ENSG00000149133	intergenic	1151	NA	NA	OR5F1	11	55760006
11:55760072:G:T	ENSG00000214880	intergenic	6191	NA	NA	OR7E5P	11	55760072
11:55760072:G:T	ENSG00000149133	intergenic	1085	NA	NA	OR5F1	11	55760072
11:55760179:C:T	ENSG00000149133	downstream	0	NA	NA	OR5F1	11	55760179
11:55760230:A:T	ENSG00000149133	downstream	0	NA	NA	OR5F1	11	55760230
11:55760259:A:G	ENSG00000149133	downstream	0	NA	NA	OR5F1	11	55760259
11:55760300:A:G	ENSG00000149133	downstream	0	NA	NA	OR5F1	11	55760300
11:55760302:C:T	ENSG00000149133	downstream	0	NA	NA	OR5F1	11	55760302
11:55760650:C:G	ENSG00000149133	downstream	0	NA	NA	OR5F1	11	55760650
11:55760813:C:T	ENSG00000149133	downstream	0	NA	NA	OR5F1	11	55760813
11:55760920:A:G	ENSG00000149133	downstream	0	NA	NA	OR5F1	11	55760920
11:55761256:A:G	ENSG00000149133	exonic	0	synonymous SNV	exon1	OR5F1	11	55761256
11:55761281:A:G	ENSG00000149133	exonic	0	nonsynonymous SNV	exon1	OR5F1	11	55761281
11:55761786:A:C	ENSG00000149133	exonic	0	nonsynonymous SNV	exon1	OR5F1	11	55761786
11:55762215:G:T	ENSG00000149133	upstream	0	NA	NA	OR5F1	11	55762215
11:55762382:A:G	ENSG00000149133	upstream	0	NA	NA	OR5F1	11	55762382
11:55762444:A:G	ENSG00000149133	upstream	0	NA	NA	OR5F1	11	55762444
11:55762494:C:CA	ENSG00000149133	upstream	0	NA	NA	OR5F1	11	55762494
11:55762805:G:T	ENSG00000149133	upstream	0	NA	NA	OR5F1	11	55762805
11:55763255:A:G	ENSG00000149133	intergenic	1154	NA	NA	OR5F1	11	55763255
11:55763255:A:G	ENSG00000182365	intergenic	19238	NA	NA	OR5F2P	11	55763255
11:55763466:G:T	ENSG00000149133	intergenic	1365	NA	NA	OR5F1	11	55763466
11:55763466:G:T	ENSG00000182365	intergenic	19027	NA	NA	OR5F2P	11	55763466
11:55763679:A:G	ENSG00000149133	intergenic	1578	NA	NA	OR5F1	11	55763679
11:55763679:A:G	ENSG00000182365	intergenic	18814	NA	NA	OR5F2P	11	55763679
11:55763735:C:T	ENSG00000149133	intergenic	1634	NA	NA	OR5F1	11	55763735
11:55763735:C:T	ENSG00000182365	intergenic	18758	NA	NA	OR5F2P	11	55763735
11:55763809:A:T	ENSG00000149133	intergenic	1708	NA	NA	OR5F1	11	55763809
11:55763809:A:T	ENSG00000182365	intergenic	18684	NA	NA	OR5F2P	11	55763809
11:55763830:A:G	ENSG00000149133	intergenic	1729	NA	NA	OR5F1	11	55763830
11:55763830:A:G	ENSG00000182365	intergenic	18663	NA	NA	OR5F2P	11	55763830
11:55763840:A:G	ENSG00000149133	intergenic	1739	NA	NA	OR5F1	11	55763840
11:55763840:A:G	ENSG00000182365	intergenic	18653	NA	NA	OR5F2P	11	55763840
11:55764421:C:T	ENSG00000149133	intergenic	2320	NA	NA	OR5F1	11	55764421
11:55764421:C:T	ENSG00000182365	intergenic	18072	NA	NA	OR5F2P	11	55764421
11:55764426:A:T	ENSG00000149133	intergenic	2325	NA	NA	OR5F1	11	55764426
11:55764426:A:T	ENSG00000182365	intergenic	18067	NA	NA	OR5F2P	11	55764426
11:55764706:A:T	ENSG00000149133	intergenic	2605	NA	NA	OR5F1	11	55764706
11:55764706:A:T	ENSG00000182365	intergenic	17787	NA	NA	OR5F2P	11	55764706
11:55764745:A:G	ENSG00000149133	intergenic	2644	NA	NA	OR5F1	11	55764745
11:55764745:A:G	ENSG00000182365	intergenic	17748	NA	NA	OR5F2P	11	55764745
11:55765161:C:T	ENSG00000149133	intergenic	3060	NA	NA	OR5F1	11	55765161
11:55765161:C:T	ENSG00000182365	intergenic	17332	NA	NA	OR5F2P	11	55765161
11:55765285:A:G	ENSG00000149133	intergenic	3184	NA	NA	OR5F1	11	55765285
11:55765285:A:G	ENSG00000182365	intergenic	17208	NA	NA	OR5F2P	11	55765285
11:55765304:C:T	ENSG00000149133	intergenic	3203	NA	NA	OR5F1	11	55765304
11:55765304:C:T	ENSG00000182365	intergenic	17189	NA	NA	OR5F2P	11	55765304
11:55765610:C:T	ENSG00000149133	intergenic	3509	NA	NA	OR5F1	11	55765610
11:55765610:C:T	ENSG00000182365	intergenic	16883	NA	NA	OR5F2P	11	55765610
11:55765703:A:G	ENSG00000149133	intergenic	3602	NA	NA	OR5F1	11	55765703
11:55765703:A:G	ENSG00000182365	intergenic	16790	NA	NA	OR5F2P	11	55765703
11:55765893:G:T	ENSG00000149133	intergenic	3792	NA	NA	OR5F1	11	55765893
11:55765893:G:T	ENSG00000182365	intergenic	16600	NA	NA	OR5F2P	11	55765893
11:55766162:C:T	ENSG00000149133	intergenic	4061	NA	NA	OR5F1	11	55766162
11:55766162:C:T	ENSG00000182365	intergenic	16331	NA	NA	OR5F2P	11	55766162
11:55766302:C:T	ENSG00000149133	intergenic	4201	NA	NA	OR5F1	11	55766302
11:55766302:C:T	ENSG00000182365	intergenic	16191	NA	NA	OR5F2P	11	55766302
11:55766327:C:T	ENSG00000149133	intergenic	4226	NA	NA	OR5F1	11	55766327
11:55766327:C:T	ENSG00000182365	intergenic	16166	NA	NA	OR5F2P	11	55766327
11:55766328:C:T	ENSG00000149133	intergenic	4227	NA	NA	OR5F1	11	55766328
11:55766328:C:T	ENSG00000182365	intergenic	16165	NA	NA	OR5F2P	11	55766328
11:55766340:C:T	ENSG00000149133	intergenic	4239	NA	NA	OR5F1	11	55766340
11:55766340:C:T	ENSG00000182365	intergenic	16153	NA	NA	OR5F2P	11	55766340
11:55766362:C:G	ENSG00000149133	intergenic	4261	NA	NA	OR5F1	11	55766362
11:55766362:C:G	ENSG00000182365	intergenic	16131	NA	NA	OR5F2P	11	55766362
11:55766637:C:T	ENSG00000149133	intergenic	4536	NA	NA	OR5F1	11	55766637
11:55766637:C:T	ENSG00000182365	intergenic	15856	NA	NA	OR5F2P	11	55766637
11:55766988:G:T	ENSG00000149133	intergenic	4887	NA	NA	OR5F1	11	55766988
11:55766988:G:T	ENSG00000182365	intergenic	15505	NA	NA	OR5F2P	11	55766988
11:55767277:C:T	ENSG00000149133	intergenic	5176	NA	NA	OR5F1	11	55767277
11:55767277:C:T	ENSG00000182365	intergenic	15216	NA	NA	OR5F2P	11	55767277
11:55767520:C:T	ENSG00000149133	intergenic	5419	NA	NA	OR5F1	11	55767520
11:55767520:C:T	ENSG00000182365	intergenic	14973	NA	NA	OR5F2P	11	55767520
11:55767832:C:T	ENSG00000149133	intergenic	5731	NA	NA	OR5F1	11	55767832
11:55767832:C:T	ENSG00000182365	intergenic	14661	NA	NA	OR5F2P	11	55767832
11:55767985:C:T	ENSG00000149133	intergenic	5884	NA	NA	OR5F1	11	55767985
11:55767985:C:T	ENSG00000182365	intergenic	14508	NA	NA	OR5F2P	11	55767985
11:55768050:A:G	ENSG00000149133	intergenic	5949	NA	NA	OR5F1	11	55768050
11:55768050:A:G	ENSG00000182365	intergenic	14443	NA	NA	OR5F2P	11	55768050
11:55768413:A:T	ENSG00000149133	intergenic	6312	NA	NA	OR5F1	11	55768413
11:55768413:A:T	ENSG00000182365	intergenic	14080	NA	NA	OR5F2P	11	55768413
11:55768693:A:G	ENSG00000149133	intergenic	6592	NA	NA	OR5F1	11	55768693
11:55768693:A:G	ENSG00000182365	intergenic	13800	NA	NA	OR5F2P	11	55768693
11:55768698:A:C	ENSG00000149133	intergenic	6597	NA	NA	OR5F1	11	55768698
11:55768698:A:C	ENSG00000182365	intergenic	13795	NA	NA	OR5F2P	11	55768698
11:55768741:G:T	ENSG00000149133	intergenic	6640	NA	NA	OR5F1	11	55768741
11:55768741:G:T	ENSG00000182365	intergenic	13752	NA	NA	OR5F2P	11	55768741
11:55768903:A:G	ENSG00000149133	intergenic	6802	NA	NA	OR5F1	11	55768903
11:55768903:A:G	ENSG00000182365	intergenic	13590	NA	NA	OR5F2P	11	55768903
11:55769297:C:CT	ENSG00000149133	intergenic	7196	NA	NA	OR5F1	11	55769297
11:55769297:C:CT	ENSG00000182365	intergenic	13195	NA	NA	OR5F2P	11	55769297
11:55769329:A:G	ENSG00000149133	intergenic	7228	NA	NA	OR5F1	11	55769329
11:55769329:A:G	ENSG00000182365	intergenic	13164	NA	NA	OR5F2P	11	55769329
11:55769369:C:T	ENSG00000149133	intergenic	7268	NA	NA	OR5F1	11	55769369
11:55769369:C:T	ENSG00000182365	intergenic	13124	NA	NA	OR5F2P	11	55769369
11:55769523:C:T	ENSG00000149133	intergenic	7422	NA	NA	OR5F1	11	55769523
11:55769523:C:T	ENSG00000182365	intergenic	12970	NA	NA	OR5F2P	11	55769523
11:55769880:A:T	ENSG00000149133	intergenic	7779	NA	NA	OR5F1	11	55769880
11:55769880:A:T	ENSG00000182365	intergenic	12613	NA	NA	OR5F2P	11	55769880
11:55770059:C:G	ENSG00000149133	intergenic	7958	NA	NA	OR5F1	11	55770059
11:55770059:C:G	ENSG00000182365	intergenic	12434	NA	NA	OR5F2P	11	55770059
11:55770090:A:G	ENSG00000149133	intergenic	7989	NA	NA	OR5F1	11	55770090
11:55770090:A:G	ENSG00000182365	intergenic	12403	NA	NA	OR5F2P	11	55770090
11:55770196:C:T	ENSG00000149133	intergenic	8095	NA	NA	OR5F1	11	55770196
11:55770196:C:T	ENSG00000182365	intergenic	12297	NA	NA	OR5F2P	11	55770196
11:55770866:C:T	ENSG00000149133	intergenic	8765	NA	NA	OR5F1	11	55770866
11:55770866:C:T	ENSG00000182365	intergenic	11627	NA	NA	OR5F2P	11	55770866
11:55771041:A:C	ENSG00000149133	intergenic	8940	NA	NA	OR5F1	11	55771041
11:55771041:A:C	ENSG00000182365	intergenic	11452	NA	NA	OR5F2P	11	55771041
11:55771268:A:G	ENSG00000149133	intergenic	9167	NA	NA	OR5F1	11	55771268
11:55771268:A:G	ENSG00000182365	intergenic	11225	NA	NA	OR5F2P	11	55771268
11:55771280:A:G	ENSG00000149133	intergenic	9179	NA	NA	OR5F1	11	55771280
11:55771280:A:G	ENSG00000182365	intergenic	11213	NA	NA	OR5F2P	11	55771280
11:55771646:A:G	ENSG00000149133	intergenic	9545	NA	NA	OR5F1	11	55771646
11:55771646:A:G	ENSG00000182365	intergenic	10847	NA	NA	OR5F2P	11	55771646
11:55771692:A:G	ENSG00000149133	intergenic	9591	NA	NA	OR5F1	11	55771692
11:55771692:A:G	ENSG00000182365	intergenic	10801	NA	NA	OR5F2P	11	55771692
11:55771867:A:G	ENSG00000149133	intergenic	9766	NA	NA	OR5F1	11	55771867
11:55771867:A:G	ENSG00000182365	intergenic	10626	NA	NA	OR5F2P	11	55771867
11:55771922:C:T	ENSG00000149133	intergenic	9821	NA	NA	OR5F1	11	55771922
11:55771922:C:T	ENSG00000182365	intergenic	10571	NA	NA	OR5F2P	11	55771922
11:55772099:A:T	ENSG00000149133	intergenic	9998	NA	NA	OR5F1	11	55772099
11:55772099:A:T	ENSG00000182365	intergenic	10394	NA	NA	OR5F2P	11	55772099
11:55772137:C:T	ENSG00000149133	intergenic	10036	NA	NA	OR5F1	11	55772137
11:55772137:C:T	ENSG00000182365	intergenic	10356	NA	NA	OR5F2P	11	55772137
11:55772512:A:G	ENSG00000149133	intergenic	10411	NA	NA	OR5F1	11	55772512
11:55772512:A:G	ENSG00000182365	intergenic	9981	NA	NA	OR5F2P	11	55772512
11:55772745:A:ATT	ENSG00000149133	intergenic	10644	NA	NA	OR5F1	11	55772745
11:55772745:A:ATT	ENSG00000182365	intergenic	9746	NA	NA	OR5F2P	11	55772745
11:55772819:A:G	ENSG00000149133	intergenic	10718	NA	NA	OR5F1	11	55772819
11:55772819:A:G	ENSG00000182365	intergenic	9674	NA	NA	OR5F2P	11	55772819
11:55772950:C:CT	ENSG00000149133	intergenic	10849	NA	NA	OR5F1	11	55772950
11:55772950:C:CT	ENSG00000182365	intergenic	9543	NA	NA	OR5F2P	11	55772950
11:55773079:G:T	ENSG00000149133	intergenic	10978	NA	NA	OR5F1	11	55773079
11:55773079:G:T	ENSG00000182365	intergenic	9414	NA	NA	OR5F2P	11	55773079
11:55773108:T:TC	ENSG00000149133	intergenic	11007	NA	NA	OR5F1	11	55773108
11:55773108:T:TC	ENSG00000182365	intergenic	9385	NA	NA	OR5F2P	11	55773108
11:55773177:A:G	ENSG00000149133	intergenic	11076	NA	NA	OR5F1	11	55773177
11:55773177:A:G	ENSG00000182365	intergenic	9316	NA	NA	OR5F2P	11	55773177
11:55773202:C:T	ENSG00000149133	intergenic	11101	NA	NA	OR5F1	11	55773202
11:55773202:C:T	ENSG00000182365	intergenic	9291	NA	NA	OR5F2P	11	55773202
11:55773332:A:C	ENSG00000149133	intergenic	11231	NA	NA	OR5F1	11	55773332
11:55773332:A:C	ENSG00000182365	intergenic	9161	NA	NA	OR5F2P	11	55773332
11:55773389:A:T	ENSG00000149133	intergenic	11288	NA	NA	OR5F1	11	55773389
11:55773389:A:T	ENSG00000182365	intergenic	9104	NA	NA	OR5F2P	11	55773389
11:55773466:C:T	ENSG00000149133	intergenic	11365	NA	NA	OR5F1	11	55773466
11:55773466:C:T	ENSG00000182365	intergenic	9027	NA	NA	OR5F2P	11	55773466
11:55773527:A:T	ENSG00000149133	intergenic	11426	NA	NA	OR5F1	11	55773527
11:55773527:A:T	ENSG00000182365	intergenic	8966	NA	NA	OR5F2P	11	55773527
11:55774407:A:T	ENSG00000149133	intergenic	12306	NA	NA	OR5F1	11	55774407
11:55774407:A:T	ENSG00000182365	intergenic	8086	NA	NA	OR5F2P	11	55774407
11:55775032:C:T	ENSG00000149133	intergenic	12931	NA	NA	OR5F1	11	55775032
11:55775032:C:T	ENSG00000182365	intergenic	7461	NA	NA	OR5F2P	11	55775032
11:55776053:C:T	ENSG00000149133	intergenic	13952	NA	NA	OR5F1	11	55776053
11:55776053:C:T	ENSG00000182365	intergenic	6440	NA	NA	OR5F2P	11	55776053
11:55776503:A:G	ENSG00000149133	intergenic	14402	NA	NA	OR5F1	11	55776503
11:55776503:A:G	ENSG00000182365	intergenic	5990	NA	NA	OR5F2P	11	55776503
11:55776653:A:T	ENSG00000149133	intergenic	14552	NA	NA	OR5F1	11	55776653
11:55776653:A:T	ENSG00000182365	intergenic	5840	NA	NA	OR5F2P	11	55776653
11:55777397:A:C	ENSG00000149133	intergenic	15296	NA	NA	OR5F1	11	55777397
11:55777397:A:C	ENSG00000182365	intergenic	5096	NA	NA	OR5F2P	11	55777397
11:55777415:A:G	ENSG00000149133	intergenic	15314	NA	NA	OR5F1	11	55777415
11:55777415:A:G	ENSG00000182365	intergenic	5078	NA	NA	OR5F2P	11	55777415
11:55778081:C:CA	ENSG00000149133	intergenic	15980	NA	NA	OR5F1	11	55778081
11:55778081:C:CA	ENSG00000182365	intergenic	4412	NA	NA	OR5F2P	11	55778081
11:55778094:A:G	ENSG00000149133	intergenic	15993	NA	NA	OR5F1	11	55778094
11:55778094:A:G	ENSG00000182365	intergenic	4399	NA	NA	OR5F2P	11	55778094
11:55778670:C:T	ENSG00000149133	intergenic	16569	NA	NA	OR5F1	11	55778670
11:55778670:C:T	ENSG00000182365	intergenic	3823	NA	NA	OR5F2P	11	55778670
11:55778787:C:G	ENSG00000149133	intergenic	16686	NA	NA	OR5F1	11	55778787
11:55778787:C:G	ENSG00000182365	intergenic	3706	NA	NA	OR5F2P	11	55778787
11:55778992:C:T	ENSG00000149133	intergenic	16891	NA	NA	OR5F1	11	55778992
11:55778992:C:T	ENSG00000182365	intergenic	3501	NA	NA	OR5F2P	11	55778992
11:55779056:A:AC	ENSG00000149133	intergenic	16955	NA	NA	OR5F1	11	55779056
11:55779056:A:AC	ENSG00000182365	intergenic	3437	NA	NA	OR5F2P	11	55779056
11:55779221:A:G	ENSG00000149133	intergenic	17120	NA	NA	OR5F1	11	55779221
11:55779221:A:G	ENSG00000182365	intergenic	3272	NA	NA	OR5F2P	11	55779221
11:55779711:C:T	ENSG00000149133	intergenic	17610	NA	NA	OR5F1	11	55779711
11:55779711:C:T	ENSG00000182365	intergenic	2782	NA	NA	OR5F2P	11	55779711
11:55779979:C:T	ENSG00000149133	intergenic	17878	NA	NA	OR5F1	11	55779979
11:55779979:C:T	ENSG00000182365	intergenic	2514	NA	NA	OR5F2P	11	55779979
11:55781072:A:G	ENSG00000149133	intergenic	18971	NA	NA	OR5F1	11	55781072
11:55781072:A:G	ENSG00000182365	intergenic	1421	NA	NA	OR5F2P	11	55781072
11:55781242:A:G	ENSG00000149133	intergenic	19141	NA	NA	OR5F1	11	55781242
11:55781242:A:G	ENSG00000182365	intergenic	1251	NA	NA	OR5F2P	11	55781242
11:55781312:A:C	ENSG00000149133	intergenic	19211	NA	NA	OR5F1	11	55781312
11:55781312:A:C	ENSG00000182365	intergenic	1181	NA	NA	OR5F2P	11	55781312
11:55781524:A:G	ENSG00000182365	downstream	0	NA	NA	OR5F2P	11	55781524
11:55781922:C:T	ENSG00000182365	downstream	0	NA	NA	OR5F2P	11	55781922
11:55782039:A:C	ENSG00000182365	downstream	0	NA	NA	OR5F2P	11	55782039
11:55782040:C:T	ENSG00000182365	downstream	0	NA	NA	OR5F2P	11	55782040
11:55782113:C:T	ENSG00000182365	downstream	0	NA	NA	OR5F2P	11	55782113
11:55782143:A:G	ENSG00000182365	downstream	0	NA	NA	OR5F2P	11	55782143
11:55782196:A:G	ENSG00000182365	downstream	0	NA	NA	OR5F2P	11	55782196
11:55782229:C:T	ENSG00000182365	downstream	0	NA	NA	OR5F2P	11	55782229
11:55782236:AT:CT	ENSG00000182365	downstream	0	NA	NA	OR5F2P	11	55782236
11:55782335:G:T	ENSG00000182365	downstream	0	NA	NA	OR5F2P	11	55782335
11:55782460:C:T	ENSG00000182365	downstream	0	NA	NA	OR5F2P	11	55782460
11:55782461:A:T	ENSG00000182365	downstream	0	NA	NA	OR5F2P	11	55782461
11:55782482:C:CA	ENSG00000182365	downstream	0	NA	NA	OR5F2P	11	55782482
11:55782773:A:C	ENSG00000182365	ncRNA_exonic	0	NA	NA	OR5F2P	11	55782773
11:55782896:C:T	ENSG00000182365	ncRNA_exonic	0	NA	NA	OR5F2P	11	55782896
11:55782946:A:G	ENSG00000182365	ncRNA_exonic	0	NA	NA	OR5F2P	11	55782946
11:55783058:C:T	ENSG00000182365	ncRNA_exonic	0	NA	NA	OR5F2P	11	55783058
11:55783061:C:T	ENSG00000182365	ncRNA_exonic	0	NA	NA	OR5F2P	11	55783061
11:55783220:A:T	ENSG00000182365	ncRNA_exonic	0	NA	NA	OR5F2P	11	55783220
11:55784148:T:TA	ENSG00000182365	upstream	0	NA	NA	OR5F2P	11	55784148
11:55784381:G:T	ENSG00000182365	upstream	0	NA	NA	OR5F2P	11	55784381
11:55784600:G:T	ENSG00000182365	intergenic	1167	NA	NA	OR5F2P	11	55784600
11:55784600:G:T	ENSG00000181785	intergenic	13295	NA	NA	OR5AS1	11	55784600
11:55784722:A:G	ENSG00000182365	intergenic	1289	NA	NA	OR5F2P	11	55784722
11:55784722:A:G	ENSG00000181785	intergenic	13173	NA	NA	OR5AS1	11	55784722
11:55784917:A:AAGAGATCCATTG	ENSG00000182365	intergenic	1484	NA	NA	OR5F2P	11	55784917
11:55784917:A:AAGAGATCCATTG	ENSG00000181785	intergenic	12966	NA	NA	OR5AS1	11	55784917
11:55784958:A:G	ENSG00000182365	intergenic	1525	NA	NA	OR5F2P	11	55784958
11:55784958:A:G	ENSG00000181785	intergenic	12937	NA	NA	OR5AS1	11	55784958
11:55784961:A:G	ENSG00000182365	intergenic	1528	NA	NA	OR5F2P	11	55784961
11:55784961:A:G	ENSG00000181785	intergenic	12934	NA	NA	OR5AS1	11	55784961
11:55785148:C:T	ENSG00000182365	intergenic	1715	NA	NA	OR5F2P	11	55785148
11:55785148:C:T	ENSG00000181785	intergenic	12747	NA	NA	OR5AS1	11	55785148
11:55785345:G:T	ENSG00000182365	intergenic	1912	NA	NA	OR5F2P	11	55785345
11:55785345:G:T	ENSG00000181785	intergenic	12550	NA	NA	OR5AS1	11	55785345
11:55785540:A:G	ENSG00000182365	intergenic	2107	NA	NA	OR5F2P	11	55785540
11:55785540:A:G	ENSG00000181785	intergenic	12355	NA	NA	OR5AS1	11	55785540
11:55786106:A:G	ENSG00000182365	intergenic	2673	NA	NA	OR5F2P	11	55786106
11:55786106:A:G	ENSG00000181785	intergenic	11789	NA	NA	OR5AS1	11	55786106
11:55786155:C:T	ENSG00000182365	intergenic	2722	NA	NA	OR5F2P	11	55786155
11:55786155:C:T	ENSG00000181785	intergenic	11740	NA	NA	OR5AS1	11	55786155
11:55786360:A:G	ENSG00000182365	intergenic	2927	NA	NA	OR5F2P	11	55786360
11:55786360:A:G	ENSG00000181785	intergenic	11535	NA	NA	OR5AS1	11	55786360
11:55786387:C:T	ENSG00000182365	intergenic	2954	NA	NA	OR5F2P	11	55786387
11:55786387:C:T	ENSG00000181785	intergenic	11508	NA	NA	OR5AS1	11	55786387
11:55786435:C:T	ENSG00000182365	intergenic	3002	NA	NA	OR5F2P	11	55786435
11:55786435:C:T	ENSG00000181785	intergenic	11460	NA	NA	OR5AS1	11	55786435
11:55786716:A:C	ENSG00000182365	intergenic	3283	NA	NA	OR5F2P	11	55786716
11:55786716:A:C	ENSG00000181785	intergenic	11179	NA	NA	OR5AS1	11	55786716
11:55786751:A:C	ENSG00000182365	intergenic	3318	NA	NA	OR5F2P	11	55786751
11:55786751:A:C	ENSG00000181785	intergenic	11144	NA	NA	OR5AS1	11	55786751
11:55786765:A:T	ENSG00000182365	intergenic	3332	NA	NA	OR5F2P	11	55786765
11:55786765:A:T	ENSG00000181785	intergenic	11130	NA	NA	OR5AS1	11	55786765
11:55787122:C:T	ENSG00000182365	intergenic	3689	NA	NA	OR5F2P	11	55787122
11:55787122:C:T	ENSG00000181785	intergenic	10773	NA	NA	OR5AS1	11	55787122
11:55787153:C:T	ENSG00000182365	intergenic	3720	NA	NA	OR5F2P	11	55787153
11:55787153:C:T	ENSG00000181785	intergenic	10742	NA	NA	OR5AS1	11	55787153
11:55787194:A:G	ENSG00000182365	intergenic	3761	NA	NA	OR5F2P	11	55787194
11:55787194:A:G	ENSG00000181785	intergenic	10701	NA	NA	OR5AS1	11	55787194
11:55787210:C:T	ENSG00000182365	intergenic	3777	NA	NA	OR5F2P	11	55787210
11:55787210:C:T	ENSG00000181785	intergenic	10685	NA	NA	OR5AS1	11	55787210
11:55787575:C:T	ENSG00000182365	intergenic	4142	NA	NA	OR5F2P	11	55787575
11:55787575:C:T	ENSG00000181785	intergenic	10320	NA	NA	OR5AS1	11	55787575
11:55788160:A:G	ENSG00000182365	intergenic	4727	NA	NA	OR5F2P	11	55788160
11:55788160:A:G	ENSG00000181785	intergenic	9735	NA	NA	OR5AS1	11	55788160
11:55788226:G:GGAAGAA	ENSG00000182365	intergenic	4793	NA	NA	OR5F2P	11	55788226
11:55788226:G:GGAAGAA	ENSG00000181785	intergenic	9663	NA	NA	OR5AS1	11	55788226
11:55788413:G:T	ENSG00000182365	intergenic	4980	NA	NA	OR5F2P	11	55788413
11:55788413:G:T	ENSG00000181785	intergenic	9482	NA	NA	OR5AS1	11	55788413
11:55788689:C:T	ENSG00000182365	intergenic	5256	NA	NA	OR5F2P	11	55788689
11:55788689:C:T	ENSG00000181785	intergenic	9206	NA	NA	OR5AS1	11	55788689
11:55789079:A:C	ENSG00000182365	intergenic	5646	NA	NA	OR5F2P	11	55789079
11:55789079:A:C	ENSG00000181785	intergenic	8816	NA	NA	OR5AS1	11	55789079
11:55789190:C:T	ENSG00000182365	intergenic	5757	NA	NA	OR5F2P	11	55789190
11:55789190:C:T	ENSG00000181785	intergenic	8705	NA	NA	OR5AS1	11	55789190
11:55789247:A:G	ENSG00000182365	intergenic	5814	NA	NA	OR5F2P	11	55789247
11:55789247:A:G	ENSG00000181785	intergenic	8648	NA	NA	OR5AS1	11	55789247
11:55789274:A:T	ENSG00000182365	intergenic	5841	NA	NA	OR5F2P	11	55789274
11:55789274:A:T	ENSG00000181785	intergenic	8621	NA	NA	OR5AS1	11	55789274
11:55789383:C:T	ENSG00000182365	intergenic	5950	NA	NA	OR5F2P	11	55789383
11:55789383:C:T	ENSG00000181785	intergenic	8512	NA	NA	OR5AS1	11	55789383
11:55789637:A:T	ENSG00000182365	intergenic	6204	NA	NA	OR5F2P	11	55789637
11:55789637:A:T	ENSG00000181785	intergenic	8258	NA	NA	OR5AS1	11	55789637
11:55789741:C:CA	ENSG00000182365	intergenic	6308	NA	NA	OR5F2P	11	55789741
11:55789741:C:CA	ENSG00000181785	intergenic	8153	NA	NA	OR5AS1	11	55789741
11:55790043:A:G	ENSG00000182365	intergenic	6610	NA	NA	OR5F2P	11	55790043
11:55790043:A:G	ENSG00000181785	intergenic	7852	NA	NA	OR5AS1	11	55790043
11:55790046:A:G	ENSG00000182365	intergenic	6613	NA	NA	OR5F2P	11	55790046
11:55790046:A:G	ENSG00000181785	intergenic	7849	NA	NA	OR5AS1	11	55790046
11:55790049:C:T	ENSG00000182365	intergenic	6616	NA	NA	OR5F2P	11	55790049
11:55790049:C:T	ENSG00000181785	intergenic	7846	NA	NA	OR5AS1	11	55790049
11:55790126:A:G	ENSG00000182365	intergenic	6693	NA	NA	OR5F2P	11	55790126
11:55790126:A:G	ENSG00000181785	intergenic	7769	NA	NA	OR5AS1	11	55790126
11:55790246:T:TA	ENSG00000182365	intergenic	6813	NA	NA	OR5F2P	11	55790246
11:55790246:T:TA	ENSG00000181785	intergenic	7649	NA	NA	OR5AS1	11	55790246
11:55790339:A:G	ENSG00000182365	intergenic	6906	NA	NA	OR5F2P	11	55790339
11:55790339:A:G	ENSG00000181785	intergenic	7556	NA	NA	OR5AS1	11	55790339
11:55790394:C:T	ENSG00000182365	intergenic	6961	NA	NA	OR5F2P	11	55790394
11:55790394:C:T	ENSG00000181785	intergenic	7501	NA	NA	OR5AS1	11	55790394
11:55790397:C:T	ENSG00000182365	intergenic	6964	NA	NA	OR5F2P	11	55790397
11:55790397:C:T	ENSG00000181785	intergenic	7498	NA	NA	OR5AS1	11	55790397
11:55790545:A:T	ENSG00000182365	intergenic	7112	NA	NA	OR5F2P	11	55790545
11:55790545:A:T	ENSG00000181785	intergenic	7350	NA	NA	OR5AS1	11	55790545
11:55790727:A:C	ENSG00000182365	intergenic	7294	NA	NA	OR5F2P	11	55790727
11:55790727:A:C	ENSG00000181785	intergenic	7168	NA	NA	OR5AS1	11	55790727
11:55790919:T:TA	ENSG00000182365	intergenic	7486	NA	NA	OR5F2P	11	55790919
11:55790919:T:TA	ENSG00000181785	intergenic	6976	NA	NA	OR5AS1	11	55790919
11:55791011:C:G	ENSG00000182365	intergenic	7578	NA	NA	OR5F2P	11	55791011
11:55791011:C:G	ENSG00000181785	intergenic	6884	NA	NA	OR5AS1	11	55791011
11:55791230:C:T	ENSG00000182365	intergenic	7797	NA	NA	OR5F2P	11	55791230
11:55791230:C:T	ENSG00000181785	intergenic	6665	NA	NA	OR5AS1	11	55791230
11:55791334:A:G	ENSG00000182365	intergenic	7901	NA	NA	OR5F2P	11	55791334
11:55791334:A:G	ENSG00000181785	intergenic	6561	NA	NA	OR5AS1	11	55791334
11:55791404:T:TA	ENSG00000182365	intergenic	7971	NA	NA	OR5F2P	11	55791404
11:55791404:T:TA	ENSG00000181785	intergenic	6490	NA	NA	OR5AS1	11	55791404
11:55791423:C:T	ENSG00000182365	intergenic	7990	NA	NA	OR5F2P	11	55791423
11:55791423:C:T	ENSG00000181785	intergenic	6472	NA	NA	OR5AS1	11	55791423
11:55791459:A:G	ENSG00000182365	intergenic	8026	NA	NA	OR5F2P	11	55791459
11:55791459:A:G	ENSG00000181785	intergenic	6436	NA	NA	OR5AS1	11	55791459
11:55791462:G:GA	ENSG00000182365	intergenic	8029	NA	NA	OR5F2P	11	55791462
11:55791462:G:GA	ENSG00000181785	intergenic	6432	NA	NA	OR5AS1	11	55791462
11:55791662:A:G	ENSG00000182365	intergenic	8229	NA	NA	OR5F2P	11	55791662
11:55791662:A:G	ENSG00000181785	intergenic	6233	NA	NA	OR5AS1	11	55791662
11:55791746:A:T	ENSG00000182365	intergenic	8313	NA	NA	OR5F2P	11	55791746
11:55791746:A:T	ENSG00000181785	intergenic	6149	NA	NA	OR5AS1	11	55791746
11:55791814:G:T	ENSG00000182365	intergenic	8381	NA	NA	OR5F2P	11	55791814
11:55791814:G:T	ENSG00000181785	intergenic	6081	NA	NA	OR5AS1	11	55791814
11:55792001:C:T	ENSG00000182365	intergenic	8568	NA	NA	OR5F2P	11	55792001
11:55792001:C:T	ENSG00000181785	intergenic	5894	NA	NA	OR5AS1	11	55792001
11:55792019:A:G	ENSG00000182365	intergenic	8586	NA	NA	OR5F2P	11	55792019
11:55792019:A:G	ENSG00000181785	intergenic	5876	NA	NA	OR5AS1	11	55792019
11:55792061:A:G	ENSG00000182365	intergenic	8628	NA	NA	OR5F2P	11	55792061
11:55792061:A:G	ENSG00000181785	intergenic	5834	NA	NA	OR5AS1	11	55792061
11:55792508:C:T	ENSG00000182365	intergenic	9075	NA	NA	OR5F2P	11	55792508
11:55792508:C:T	ENSG00000181785	intergenic	5387	NA	NA	OR5AS1	11	55792508
11:55792704:G:GC	ENSG00000182365	intergenic	9271	NA	NA	OR5F2P	11	55792704
11:55792704:G:GC	ENSG00000181785	intergenic	5190	NA	NA	OR5AS1	11	55792704
11:55793020:A:G	ENSG00000182365	intergenic	9587	NA	NA	OR5F2P	11	55793020
11:55793020:A:G	ENSG00000181785	intergenic	4875	NA	NA	OR5AS1	11	55793020
11:55793421:C:T	ENSG00000182365	intergenic	9988	NA	NA	OR5F2P	11	55793421
11:55793421:C:T	ENSG00000181785	intergenic	4474	NA	NA	OR5AS1	11	55793421
11:55794076:A:AGCT	ENSG00000182365	intergenic	10643	NA	NA	OR5F2P	11	55794076
11:55794076:A:AGCT	ENSG00000181785	intergenic	3816	NA	NA	OR5AS1	11	55794076
11:55794398:A:G	ENSG00000182365	intergenic	10965	NA	NA	OR5F2P	11	55794398
11:55794398:A:G	ENSG00000181785	intergenic	3497	NA	NA	OR5AS1	11	55794398
11:55794477:A:G	ENSG00000182365	intergenic	11044	NA	NA	OR5F2P	11	55794477
11:55794477:A:G	ENSG00000181785	intergenic	3418	NA	NA	OR5AS1	11	55794477
11:55794758:C:G	ENSG00000182365	intergenic	11325	NA	NA	OR5F2P	11	55794758
11:55794758:C:G	ENSG00000181785	intergenic	3137	NA	NA	OR5AS1	11	55794758
11:55794862:C:T	ENSG00000182365	intergenic	11429	NA	NA	OR5F2P	11	55794862
11:55794862:C:T	ENSG00000181785	intergenic	3033	NA	NA	OR5AS1	11	55794862
11:55795228:A:T	ENSG00000182365	intergenic	11795	NA	NA	OR5F2P	11	55795228
11:55795228:A:T	ENSG00000181785	intergenic	2667	NA	NA	OR5AS1	11	55795228
11:55795256:A:G	ENSG00000182365	intergenic	11823	NA	NA	OR5F2P	11	55795256
11:55795256:A:G	ENSG00000181785	intergenic	2639	NA	NA	OR5AS1	11	55795256
11:55795413:C:CT	ENSG00000182365	intergenic	11980	NA	NA	OR5F2P	11	55795413
11:55795413:C:CT	ENSG00000181785	intergenic	2482	NA	NA	OR5AS1	11	55795413
11:55795718:C:T	ENSG00000182365	intergenic	12285	NA	NA	OR5F2P	11	55795718
11:55795718:C:T	ENSG00000181785	intergenic	2177	NA	NA	OR5AS1	11	55795718
11:55796612:A:G	ENSG00000182365	intergenic	13179	NA	NA	OR5F2P	11	55796612
11:55796612:A:G	ENSG00000181785	intergenic	1283	NA	NA	OR5AS1	11	55796612
11:55796723:C:T	ENSG00000182365	intergenic	13290	NA	NA	OR5F2P	11	55796723
11:55796723:C:T	ENSG00000181785	intergenic	1172	NA	NA	OR5AS1	11	55796723
11:55796779:G:T	ENSG00000182365	intergenic	13346	NA	NA	OR5F2P	11	55796779
11:55796779:G:T	ENSG00000181785	intergenic	1116	NA	NA	OR5AS1	11	55796779
11:55796857:A:C	ENSG00000182365	intergenic	13424	NA	NA	OR5F2P	11	55796857
11:55796857:A:C	ENSG00000181785	intergenic	1038	NA	NA	OR5AS1	11	55796857
11:55796871:C:CTAA	ENSG00000182365	intergenic	13438	NA	NA	OR5F2P	11	55796871
11:55796871:C:CTAA	ENSG00000181785	intergenic	1021	NA	NA	OR5AS1	11	55796871
11:55797006:G:GCACACACA	ENSG00000181785	upstream	0	NA	NA	OR5AS1	11	55797006
11:55797006:GCACACACA:GCACACACACA	ENSG00000181785	upstream	0	NA	NA	OR5AS1	11	55797006
11:55797006:GCACACACA:GCACACACACACA	ENSG00000181785	upstream	0	NA	NA	OR5AS1	11	55797006
11:55797122:C:CA	ENSG00000181785	upstream	0	NA	NA	OR5AS1	11	55797122
11:55797367:A:AT	ENSG00000181785	upstream	0	NA	NA	OR5AS1	11	55797367
11:55797671:A:G	ENSG00000181785	upstream	0	NA	NA	OR5AS1	11	55797671
11:55797729:A:AAATC	ENSG00000181785	upstream	0	NA	NA	OR5AS1	11	55797729
11:55798237:C:T	ENSG00000181785	exonic	0	synonymous SNV	exon1	OR5AS1	11	55798237
11:55798533:A:C	ENSG00000181785	exonic	0	synonymous SNV	exon1	OR5AS1	11	55798533
11:55798761:C:T	ENSG00000181785	exonic	0	synonymous SNV	exon1	OR5AS1	11	55798761
11:55798764:C:T	ENSG00000181785	exonic	0	synonymous SNV	exon1	OR5AS1	11	55798764
11:55798823:A:G	ENSG00000181785	exonic	0	nonsynonymous SNV	exon1	OR5AS1	11	55798823
11:55799390:C:T	ENSG00000181785	downstream	0	NA	NA	OR5AS1	11	55799390
11:55799414:C:T	ENSG00000181785	downstream	0	NA	NA	OR5AS1	11	55799414
11:55799612:C:T	ENSG00000181785	downstream	0	NA	NA	OR5AS1	11	55799612
11:55799980:A:G	ENSG00000181785	intergenic	1111	NA	NA	OR5AS1	11	55799980
11:55799980:A:G	ENSG00000184741	intergenic	21860	NA	NA	OR5AQ1P	11	55799980
11:55800236:A:C	ENSG00000181785	intergenic	1367	NA	NA	OR5AS1	11	55800236
11:55800236:A:C	ENSG00000184741	intergenic	21604	NA	NA	OR5AQ1P	11	55800236
11:55800447:G:T	ENSG00000181785	intergenic	1578	NA	NA	OR5AS1	11	55800447
11:55800447:G:T	ENSG00000184741	intergenic	21393	NA	NA	OR5AQ1P	11	55800447
11:55800483:C:T	ENSG00000181785	intergenic	1614	NA	NA	OR5AS1	11	55800483
11:55800483:C:T	ENSG00000184741	intergenic	21357	NA	NA	OR5AQ1P	11	55800483
11:55800500:C:T	ENSG00000181785	intergenic	1631	NA	NA	OR5AS1	11	55800500
11:55800500:C:T	ENSG00000184741	intergenic	21340	NA	NA	OR5AQ1P	11	55800500
11:55800744:A:G	ENSG00000181785	intergenic	1875	NA	NA	OR5AS1	11	55800744
11:55800744:A:G	ENSG00000184741	intergenic	21096	NA	NA	OR5AQ1P	11	55800744
11:55800759:A:T	ENSG00000181785	intergenic	1890	NA	NA	OR5AS1	11	55800759
11:55800759:A:T	ENSG00000184741	intergenic	21081	NA	NA	OR5AQ1P	11	55800759
11:55800903:A:G	ENSG00000181785	intergenic	2034	NA	NA	OR5AS1	11	55800903
11:55800903:A:G	ENSG00000184741	intergenic	20937	NA	NA	OR5AQ1P	11	55800903
11:55800914:A:G	ENSG00000181785	intergenic	2045	NA	NA	OR5AS1	11	55800914
11:55800914:A:G	ENSG00000184741	intergenic	20926	NA	NA	OR5AQ1P	11	55800914
11:55800928:A:G	ENSG00000181785	intergenic	2059	NA	NA	OR5AS1	11	55800928
11:55800928:A:G	ENSG00000184741	intergenic	20912	NA	NA	OR5AQ1P	11	55800928
11:55801104:A:G	ENSG00000181785	intergenic	2235	NA	NA	OR5AS1	11	55801104
11:55801104:A:G	ENSG00000184741	intergenic	20736	NA	NA	OR5AQ1P	11	55801104
11:55801251:C:G	ENSG00000181785	intergenic	2382	NA	NA	OR5AS1	11	55801251
11:55801251:C:G	ENSG00000184741	intergenic	20589	NA	NA	OR5AQ1P	11	55801251
11:55801286:A:G	ENSG00000181785	intergenic	2417	NA	NA	OR5AS1	11	55801286
11:55801286:A:G	ENSG00000184741	intergenic	20554	NA	NA	OR5AQ1P	11	55801286
11:55801290:C:CT	ENSG00000181785	intergenic	2421	NA	NA	OR5AS1	11	55801290
11:55801290:C:CT	ENSG00000184741	intergenic	20550	NA	NA	OR5AQ1P	11	55801290
11:55801689:C:T	ENSG00000181785	intergenic	2820	NA	NA	OR5AS1	11	55801689
11:55801689:C:T	ENSG00000184741	intergenic	20151	NA	NA	OR5AQ1P	11	55801689
11:55801729:C:T	ENSG00000181785	intergenic	2860	NA	NA	OR5AS1	11	55801729
11:55801729:C:T	ENSG00000184741	intergenic	20111	NA	NA	OR5AQ1P	11	55801729
11:55801785:T:TC	ENSG00000181785	intergenic	2916	NA	NA	OR5AS1	11	55801785
11:55801785:T:TC	ENSG00000184741	intergenic	20054	NA	NA	OR5AQ1P	11	55801785
11:55801808:C:T	ENSG00000181785	intergenic	2939	NA	NA	OR5AS1	11	55801808
11:55801808:C:T	ENSG00000184741	intergenic	20032	NA	NA	OR5AQ1P	11	55801808
11:55802008:C:T	ENSG00000181785	intergenic	3139	NA	NA	OR5AS1	11	55802008
11:55802008:C:T	ENSG00000184741	intergenic	19832	NA	NA	OR5AQ1P	11	55802008
11:55802351:C:G	ENSG00000181785	intergenic	3482	NA	NA	OR5AS1	11	55802351
11:55802351:C:G	ENSG00000184741	intergenic	19489	NA	NA	OR5AQ1P	11	55802351
11:55802639:A:AC	ENSG00000181785	intergenic	3770	NA	NA	OR5AS1	11	55802639
11:55802639:A:AC	ENSG00000184741	intergenic	19201	NA	NA	OR5AQ1P	11	55802639
11:55802640:A:AC	ENSG00000181785	intergenic	3771	NA	NA	OR5AS1	11	55802640
11:55802640:A:AC	ENSG00000184741	intergenic	19200	NA	NA	OR5AQ1P	11	55802640
11:55802779:A:G	ENSG00000181785	intergenic	3910	NA	NA	OR5AS1	11	55802779
11:55802779:A:G	ENSG00000184741	intergenic	19061	NA	NA	OR5AQ1P	11	55802779
11:55802882:A:C	ENSG00000181785	intergenic	4013	NA	NA	OR5AS1	11	55802882
11:55802882:A:C	ENSG00000184741	intergenic	18958	NA	NA	OR5AQ1P	11	55802882
11:55802947:A:T	ENSG00000181785	intergenic	4078	NA	NA	OR5AS1	11	55802947
11:55802947:A:T	ENSG00000184741	intergenic	18893	NA	NA	OR5AQ1P	11	55802947
11:55803147:A:C	ENSG00000181785	intergenic	4278	NA	NA	OR5AS1	11	55803147
11:55803147:A:C	ENSG00000184741	intergenic	18693	NA	NA	OR5AQ1P	11	55803147
11:55803261:A:C	ENSG00000181785	intergenic	4392	NA	NA	OR5AS1	11	55803261
11:55803261:A:C	ENSG00000184741	intergenic	18579	NA	NA	OR5AQ1P	11	55803261
11:55803312:A:C	ENSG00000181785	intergenic	4443	NA	NA	OR5AS1	11	55803312
11:55803312:A:C	ENSG00000184741	intergenic	18528	NA	NA	OR5AQ1P	11	55803312
11:55803530:A:G	ENSG00000181785	intergenic	4661	NA	NA	OR5AS1	11	55803530
11:55803530:A:G	ENSG00000184741	intergenic	18310	NA	NA	OR5AQ1P	11	55803530
11:55803631:C:T	ENSG00000181785	intergenic	4762	NA	NA	OR5AS1	11	55803631
11:55803631:C:T	ENSG00000184741	intergenic	18209	NA	NA	OR5AQ1P	11	55803631
11:55803672:A:G	ENSG00000181785	intergenic	4803	NA	NA	OR5AS1	11	55803672
11:55803672:A:G	ENSG00000184741	intergenic	18168	NA	NA	OR5AQ1P	11	55803672
11:55803785:C:T	ENSG00000181785	intergenic	4916	NA	NA	OR5AS1	11	55803785
11:55803785:C:T	ENSG00000184741	intergenic	18055	NA	NA	OR5AQ1P	11	55803785
11:55803854:A:C	ENSG00000181785	intergenic	4985	NA	NA	OR5AS1	11	55803854
11:55803854:A:C	ENSG00000184741	intergenic	17986	NA	NA	OR5AQ1P	11	55803854
11:55804177:A:G	ENSG00000181785	intergenic	5308	NA	NA	OR5AS1	11	55804177
11:55804177:A:G	ENSG00000184741	intergenic	17663	NA	NA	OR5AQ1P	11	55804177
11:55804219:C:T	ENSG00000181785	intergenic	5350	NA	NA	OR5AS1	11	55804219
11:55804219:C:T	ENSG00000184741	intergenic	17621	NA	NA	OR5AQ1P	11	55804219
11:55804268:C:T	ENSG00000181785	intergenic	5399	NA	NA	OR5AS1	11	55804268
11:55804268:C:T	ENSG00000184741	intergenic	17572	NA	NA	OR5AQ1P	11	55804268
11:55804410:C:T	ENSG00000181785	intergenic	5541	NA	NA	OR5AS1	11	55804410
11:55804410:C:T	ENSG00000184741	intergenic	17430	NA	NA	OR5AQ1P	11	55804410
11:55804514:C:T	ENSG00000181785	intergenic	5645	NA	NA	OR5AS1	11	55804514
11:55804514:C:T	ENSG00000184741	intergenic	17326	NA	NA	OR5AQ1P	11	55804514
11:55804521:A:G	ENSG00000181785	intergenic	5652	NA	NA	OR5AS1	11	55804521
11:55804521:A:G	ENSG00000184741	intergenic	17319	NA	NA	OR5AQ1P	11	55804521
11:55804591:A:C	ENSG00000181785	intergenic	5722	NA	NA	OR5AS1	11	55804591
11:55804591:A:C	ENSG00000184741	intergenic	17249	NA	NA	OR5AQ1P	11	55804591
11:55805001:A:G	ENSG00000181785	intergenic	6132	NA	NA	OR5AS1	11	55805001
11:55805001:A:G	ENSG00000184741	intergenic	16839	NA	NA	OR5AQ1P	11	55805001
11:55805306:C:G	ENSG00000181785	intergenic	6437	NA	NA	OR5AS1	11	55805306
11:55805306:C:G	ENSG00000184741	intergenic	16534	NA	NA	OR5AQ1P	11	55805306
11:55805355:G:T	ENSG00000181785	intergenic	6486	NA	NA	OR5AS1	11	55805355
11:55805355:G:T	ENSG00000184741	intergenic	16485	NA	NA	OR5AQ1P	11	55805355
11:55805365:C:T	ENSG00000181785	intergenic	6496	NA	NA	OR5AS1	11	55805365
11:55805365:C:T	ENSG00000184741	intergenic	16475	NA	NA	OR5AQ1P	11	55805365
11:55805388:A:C	ENSG00000181785	intergenic	6519	NA	NA	OR5AS1	11	55805388
11:55805388:A:C	ENSG00000184741	intergenic	16452	NA	NA	OR5AQ1P	11	55805388
11:55806116:C:T	ENSG00000181785	intergenic	7247	NA	NA	OR5AS1	11	55806116
11:55806116:C:T	ENSG00000184741	intergenic	15724	NA	NA	OR5AQ1P	11	55806116
11:55806165:G:T	ENSG00000181785	intergenic	7296	NA	NA	OR5AS1	11	55806165
11:55806165:G:T	ENSG00000184741	intergenic	15675	NA	NA	OR5AQ1P	11	55806165
11:55806388:A:AC	ENSG00000181785	intergenic	7519	NA	NA	OR5AS1	11	55806388
11:55806388:A:AC	ENSG00000184741	intergenic	15451	NA	NA	OR5AQ1P	11	55806388
11:55806613:A:AC	ENSG00000181785	intergenic	7744	NA	NA	OR5AS1	11	55806613
11:55806613:A:AC	ENSG00000184741	intergenic	15226	NA	NA	OR5AQ1P	11	55806613
11:55806618:A:T	ENSG00000181785	intergenic	7749	NA	NA	OR5AS1	11	55806618
11:55806618:A:T	ENSG00000184741	intergenic	15222	NA	NA	OR5AQ1P	11	55806618
11:55806631:A:T	ENSG00000181785	intergenic	7762	NA	NA	OR5AS1	11	55806631
11:55806631:A:T	ENSG00000184741	intergenic	15209	NA	NA	OR5AQ1P	11	55806631
11:55807030:C:T	ENSG00000181785	intergenic	8161	NA	NA	OR5AS1	11	55807030
11:55807030:C:T	ENSG00000184741	intergenic	14810	NA	NA	OR5AQ1P	11	55807030
11:55807087:C:T	ENSG00000181785	intergenic	8218	NA	NA	OR5AS1	11	55807087
11:55807087:C:T	ENSG00000184741	intergenic	14753	NA	NA	OR5AQ1P	11	55807087
11:55807145:A:ACG	ENSG00000181785	intergenic	8276	NA	NA	OR5AS1	11	55807145
11:55807145:A:ACG	ENSG00000184741	intergenic	14693	NA	NA	OR5AQ1P	11	55807145
11:55807147:A:G	ENSG00000181785	intergenic	8278	NA	NA	OR5AS1	11	55807147
11:55807147:A:G	ENSG00000184741	intergenic	14693	NA	NA	OR5AQ1P	11	55807147
11:55807171:A:G	ENSG00000181785	intergenic	8302	NA	NA	OR5AS1	11	55807171
11:55807171:A:G	ENSG00000184741	intergenic	14669	NA	NA	OR5AQ1P	11	55807171
11:55807187:C:G	ENSG00000181785	intergenic	8318	NA	NA	OR5AS1	11	55807187
11:55807187:C:G	ENSG00000184741	intergenic	14653	NA	NA	OR5AQ1P	11	55807187
11:55807399:A:T	ENSG00000181785	intergenic	8530	NA	NA	OR5AS1	11	55807399
11:55807399:A:T	ENSG00000184741	intergenic	14441	NA	NA	OR5AQ1P	11	55807399
11:55807511:C:T	ENSG00000181785	intergenic	8642	NA	NA	OR5AS1	11	55807511
11:55807511:C:T	ENSG00000184741	intergenic	14329	NA	NA	OR5AQ1P	11	55807511
11:55807588:A:G	ENSG00000181785	intergenic	8719	NA	NA	OR5AS1	11	55807588
11:55807588:A:G	ENSG00000184741	intergenic	14252	NA	NA	OR5AQ1P	11	55807588
11:55807645:A:G	ENSG00000181785	intergenic	8776	NA	NA	OR5AS1	11	55807645
11:55807645:A:G	ENSG00000184741	intergenic	14195	NA	NA	OR5AQ1P	11	55807645
11:55807790:A:G	ENSG00000181785	intergenic	8921	NA	NA	OR5AS1	11	55807790
11:55807790:A:G	ENSG00000184741	intergenic	14050	NA	NA	OR5AQ1P	11	55807790
11:55807842:G:T	ENSG00000181785	intergenic	8973	NA	NA	OR5AS1	11	55807842
11:55807842:G:T	ENSG00000184741	intergenic	13998	NA	NA	OR5AQ1P	11	55807842
11:55808177:C:T	ENSG00000181785	intergenic	9308	NA	NA	OR5AS1	11	55808177
11:55808177:C:T	ENSG00000184741	intergenic	13663	NA	NA	OR5AQ1P	11	55808177
11:55808228:C:T	ENSG00000181785	intergenic	9359	NA	NA	OR5AS1	11	55808228
11:55808228:C:T	ENSG00000184741	intergenic	13612	NA	NA	OR5AQ1P	11	55808228
11:55808267:A:G	ENSG00000181785	intergenic	9398	NA	NA	OR5AS1	11	55808267
11:55808267:A:G	ENSG00000184741	intergenic	13573	NA	NA	OR5AQ1P	11	55808267
11:55808488:A:G	ENSG00000181785	intergenic	9619	NA	NA	OR5AS1	11	55808488
11:55808488:A:G	ENSG00000184741	intergenic	13352	NA	NA	OR5AQ1P	11	55808488
11:55808537:G:T	ENSG00000181785	intergenic	9668	NA	NA	OR5AS1	11	55808537
11:55808537:G:T	ENSG00000184741	intergenic	13303	NA	NA	OR5AQ1P	11	55808537
11:55808572:A:G	ENSG00000181785	intergenic	9703	NA	NA	OR5AS1	11	55808572
11:55808572:A:G	ENSG00000184741	intergenic	13268	NA	NA	OR5AQ1P	11	55808572
11:55808656:A:G	ENSG00000181785	intergenic	9787	NA	NA	OR5AS1	11	55808656
11:55808656:A:G	ENSG00000184741	intergenic	13184	NA	NA	OR5AQ1P	11	55808656
11:55808667:A:C	ENSG00000181785	intergenic	9798	NA	NA	OR5AS1	11	55808667
11:55808667:A:C	ENSG00000184741	intergenic	13173	NA	NA	OR5AQ1P	11	55808667
11:55808730:G:T	ENSG00000181785	intergenic	9861	NA	NA	OR5AS1	11	55808730
11:55808730:G:T	ENSG00000184741	intergenic	13110	NA	NA	OR5AQ1P	11	55808730
11:55808763:A:T	ENSG00000181785	intergenic	9894	NA	NA	OR5AS1	11	55808763
11:55808763:A:T	ENSG00000184741	intergenic	13077	NA	NA	OR5AQ1P	11	55808763
11:55809047:A:G	ENSG00000181785	intergenic	10178	NA	NA	OR5AS1	11	55809047
11:55809047:A:G	ENSG00000184741	intergenic	12793	NA	NA	OR5AQ1P	11	55809047
11:55809062:C:T	ENSG00000181785	intergenic	10193	NA	NA	OR5AS1	11	55809062
11:55809062:C:T	ENSG00000184741	intergenic	12778	NA	NA	OR5AQ1P	11	55809062
11:55809231:C:T	ENSG00000181785	intergenic	10362	NA	NA	OR5AS1	11	55809231
11:55809231:C:T	ENSG00000184741	intergenic	12609	NA	NA	OR5AQ1P	11	55809231
11:55809359:A:C	ENSG00000181785	intergenic	10490	NA	NA	OR5AS1	11	55809359
11:55809359:A:C	ENSG00000184741	intergenic	12481	NA	NA	OR5AQ1P	11	55809359
11:55809367:C:G	ENSG00000181785	intergenic	10498	NA	NA	OR5AS1	11	55809367
11:55809367:C:G	ENSG00000184741	intergenic	12473	NA	NA	OR5AQ1P	11	55809367
11:55809533:C:T	ENSG00000181785	intergenic	10664	NA	NA	OR5AS1	11	55809533
11:55809533:C:T	ENSG00000184741	intergenic	12307	NA	NA	OR5AQ1P	11	55809533
11:55809582:A:G	ENSG00000181785	intergenic	10713	NA	NA	OR5AS1	11	55809582
11:55809582:A:G	ENSG00000184741	intergenic	12258	NA	NA	OR5AQ1P	11	55809582
11:55809622:A:T	ENSG00000181785	intergenic	10753	NA	NA	OR5AS1	11	55809622
11:55809622:A:T	ENSG00000184741	intergenic	12218	NA	NA	OR5AQ1P	11	55809622
11:55809882:C:T	ENSG00000181785	intergenic	11013	NA	NA	OR5AS1	11	55809882
11:55809882:C:T	ENSG00000184741	intergenic	11958	NA	NA	OR5AQ1P	11	55809882
11:55810211:A:G	ENSG00000181785	intergenic	11342	NA	NA	OR5AS1	11	55810211
11:55810211:A:G	ENSG00000184741	intergenic	11629	NA	NA	OR5AQ1P	11	55810211
11:55810221:A:G	ENSG00000181785	intergenic	11352	NA	NA	OR5AS1	11	55810221
11:55810221:A:G	ENSG00000184741	intergenic	11619	NA	NA	OR5AQ1P	11	55810221
11:55810273:G:T	ENSG00000181785	intergenic	11404	NA	NA	OR5AS1	11	55810273
11:55810273:G:T	ENSG00000184741	intergenic	11567	NA	NA	OR5AQ1P	11	55810273
11:55810328:C:T	ENSG00000181785	intergenic	11459	NA	NA	OR5AS1	11	55810328
11:55810328:C:T	ENSG00000184741	intergenic	11512	NA	NA	OR5AQ1P	11	55810328
11:55810544:C:G	ENSG00000181785	intergenic	11675	NA	NA	OR5AS1	11	55810544
11:55810544:C:G	ENSG00000184741	intergenic	11296	NA	NA	OR5AQ1P	11	55810544
11:55810637:C:T	ENSG00000181785	intergenic	11768	NA	NA	OR5AS1	11	55810637
11:55810637:C:T	ENSG00000184741	intergenic	11203	NA	NA	OR5AQ1P	11	55810637
11:55810703:C:T	ENSG00000181785	intergenic	11834	NA	NA	OR5AS1	11	55810703
11:55810703:C:T	ENSG00000184741	intergenic	11137	NA	NA	OR5AQ1P	11	55810703
11:55810929:C:T	ENSG00000181785	intergenic	12060	NA	NA	OR5AS1	11	55810929
11:55810929:C:T	ENSG00000184741	intergenic	10911	NA	NA	OR5AQ1P	11	55810929
11:55810977:A:G	ENSG00000181785	intergenic	12108	NA	NA	OR5AS1	11	55810977
11:55810977:A:G	ENSG00000184741	intergenic	10863	NA	NA	OR5AQ1P	11	55810977
11:55811017:A:G	ENSG00000181785	intergenic	12148	NA	NA	OR5AS1	11	55811017
11:55811017:A:G	ENSG00000184741	intergenic	10823	NA	NA	OR5AQ1P	11	55811017
11:55811138:A:G	ENSG00000181785	intergenic	12269	NA	NA	OR5AS1	11	55811138
11:55811138:A:G	ENSG00000184741	intergenic	10702	NA	NA	OR5AQ1P	11	55811138
11:55811324:A:C	ENSG00000181785	intergenic	12455	NA	NA	OR5AS1	11	55811324
11:55811324:A:C	ENSG00000184741	intergenic	10516	NA	NA	OR5AQ1P	11	55811324
11:55811355:A:G	ENSG00000181785	intergenic	12486	NA	NA	OR5AS1	11	55811355
11:55811355:A:G	ENSG00000184741	intergenic	10485	NA	NA	OR5AQ1P	11	55811355
11:55811356:G:T	ENSG00000181785	intergenic	12487	NA	NA	OR5AS1	11	55811356
11:55811356:G:T	ENSG00000184741	intergenic	10484	NA	NA	OR5AQ1P	11	55811356
11:55811427:C:T	ENSG00000181785	intergenic	12558	NA	NA	OR5AS1	11	55811427
11:55811427:C:T	ENSG00000184741	intergenic	10413	NA	NA	OR5AQ1P	11	55811427
11:55811433:A:G	ENSG00000181785	intergenic	12564	NA	NA	OR5AS1	11	55811433
11:55811433:A:G	ENSG00000184741	intergenic	10407	NA	NA	OR5AQ1P	11	55811433
11:55811734:A:T	ENSG00000181785	intergenic	12865	NA	NA	OR5AS1	11	55811734
11:55811734:A:T	ENSG00000184741	intergenic	10106	NA	NA	OR5AQ1P	11	55811734
11:55811738:C:G	ENSG00000181785	intergenic	12869	NA	NA	OR5AS1	11	55811738
11:55811738:C:G	ENSG00000184741	intergenic	10102	NA	NA	OR5AQ1P	11	55811738
11:55811851:G:T	ENSG00000181785	intergenic	12982	NA	NA	OR5AS1	11	55811851
11:55811851:G:T	ENSG00000184741	intergenic	9989	NA	NA	OR5AQ1P	11	55811851
11:55811875:A:G	ENSG00000181785	intergenic	13006	NA	NA	OR5AS1	11	55811875
11:55811875:A:G	ENSG00000184741	intergenic	9965	NA	NA	OR5AQ1P	11	55811875
11:55811954:G:T	ENSG00000181785	intergenic	13085	NA	NA	OR5AS1	11	55811954
11:55811954:G:T	ENSG00000184741	intergenic	9886	NA	NA	OR5AQ1P	11	55811954
11:55812343:C:G	ENSG00000181785	intergenic	13474	NA	NA	OR5AS1	11	55812343
11:55812343:C:G	ENSG00000184741	intergenic	9497	NA	NA	OR5AQ1P	11	55812343
11:55812364:A:G	ENSG00000181785	intergenic	13495	NA	NA	OR5AS1	11	55812364
11:55812364:A:G	ENSG00000184741	intergenic	9476	NA	NA	OR5AQ1P	11	55812364
11:55812473:G:T	ENSG00000181785	intergenic	13604	NA	NA	OR5AS1	11	55812473
11:55812473:G:T	ENSG00000184741	intergenic	9367	NA	NA	OR5AQ1P	11	55812473
11:55812760:A:AATTGGTGC	ENSG00000181785	intergenic	13891	NA	NA	OR5AS1	11	55812760
11:55812760:A:AATTGGTGC	ENSG00000184741	intergenic	9080	NA	NA	OR5AQ1P	11	55812760
11:55812869:C:T	ENSG00000181785	intergenic	14000	NA	NA	OR5AS1	11	55812869
11:55812869:C:T	ENSG00000184741	intergenic	8971	NA	NA	OR5AQ1P	11	55812869
11:55812874:G:T	ENSG00000181785	intergenic	14005	NA	NA	OR5AS1	11	55812874
11:55812874:G:T	ENSG00000184741	intergenic	8966	NA	NA	OR5AQ1P	11	55812874
11:55812897:A:T	ENSG00000181785	intergenic	14028	NA	NA	OR5AS1	11	55812897
11:55812897:A:T	ENSG00000184741	intergenic	8943	NA	NA	OR5AQ1P	11	55812897
11:55812899:A:G	ENSG00000181785	intergenic	14030	NA	NA	OR5AS1	11	55812899
11:55812899:A:G	ENSG00000184741	intergenic	8941	NA	NA	OR5AQ1P	11	55812899
11:55813104:A:C	ENSG00000181785	intergenic	14235	NA	NA	OR5AS1	11	55813104
11:55813104:A:C	ENSG00000184741	intergenic	8736	NA	NA	OR5AQ1P	11	55813104
11:55813461:A:G	ENSG00000181785	intergenic	14592	NA	NA	OR5AS1	11	55813461
11:55813461:A:G	ENSG00000184741	intergenic	8379	NA	NA	OR5AQ1P	11	55813461
11:55813482:A:T	ENSG00000181785	intergenic	14613	NA	NA	OR5AS1	11	55813482
11:55813482:A:T	ENSG00000184741	intergenic	8358	NA	NA	OR5AQ1P	11	55813482
11:55814553:C:G	ENSG00000181785	intergenic	15684	NA	NA	OR5AS1	11	55814553
11:55814553:C:G	ENSG00000184741	intergenic	7287	NA	NA	OR5AQ1P	11	55814553
11:55814691:A:G	ENSG00000181785	intergenic	15822	NA	NA	OR5AS1	11	55814691
11:55814691:A:G	ENSG00000184741	intergenic	7149	NA	NA	OR5AQ1P	11	55814691
11:55814769:A:G	ENSG00000181785	intergenic	15900	NA	NA	OR5AS1	11	55814769
11:55814769:A:G	ENSG00000184741	intergenic	7071	NA	NA	OR5AQ1P	11	55814769
11:55815083:C:CCCTT	ENSG00000181785	intergenic	16214	NA	NA	OR5AS1	11	55815083
11:55815083:C:CCCTT	ENSG00000184741	intergenic	6757	NA	NA	OR5AQ1P	11	55815083
11:55815603:C:T	ENSG00000181785	intergenic	16734	NA	NA	OR5AS1	11	55815603
11:55815603:C:T	ENSG00000184741	intergenic	6237	NA	NA	OR5AQ1P	11	55815603
11:55816016:C:T	ENSG00000181785	intergenic	17147	NA	NA	OR5AS1	11	55816016
11:55816016:C:T	ENSG00000184741	intergenic	5824	NA	NA	OR5AQ1P	11	55816016
11:55816136:A:T	ENSG00000181785	intergenic	17267	NA	NA	OR5AS1	11	55816136
11:55816136:A:T	ENSG00000184741	intergenic	5704	NA	NA	OR5AQ1P	11	55816136
11:55816181:C:G	ENSG00000181785	intergenic	17312	NA	NA	OR5AS1	11	55816181
11:55816181:C:G	ENSG00000184741	intergenic	5659	NA	NA	OR5AQ1P	11	55816181
11:55816263:A:T	ENSG00000181785	intergenic	17394	NA	NA	OR5AS1	11	55816263
11:55816263:A:T	ENSG00000184741	intergenic	5577	NA	NA	OR5AQ1P	11	55816263
11:55816271:G:T	ENSG00000181785	intergenic	17402	NA	NA	OR5AS1	11	55816271
11:55816271:G:T	ENSG00000184741	intergenic	5569	NA	NA	OR5AQ1P	11	55816271
11:55816354:G:T	ENSG00000181785	intergenic	17485	NA	NA	OR5AS1	11	55816354
11:55816354:G:T	ENSG00000184741	intergenic	5486	NA	NA	OR5AQ1P	11	55816354
11:55816394:C:T	ENSG00000181785	intergenic	17525	NA	NA	OR5AS1	11	55816394
11:55816394:C:T	ENSG00000184741	intergenic	5446	NA	NA	OR5AQ1P	11	55816394
11:55816398:C:T	ENSG00000181785	intergenic	17529	NA	NA	OR5AS1	11	55816398
11:55816398:C:T	ENSG00000184741	intergenic	5442	NA	NA	OR5AQ1P	11	55816398
11:55816669:C:CTTGT	ENSG00000181785	intergenic	17800	NA	NA	OR5AS1	11	55816669
11:55816669:C:CTTGT	ENSG00000184741	intergenic	5171	NA	NA	OR5AQ1P	11	55816669
11:55816670:C:G	ENSG00000181785	intergenic	17801	NA	NA	OR5AS1	11	55816670
11:55816670:C:G	ENSG00000184741	intergenic	5170	NA	NA	OR5AQ1P	11	55816670
11:55816805:A:G	ENSG00000181785	intergenic	17936	NA	NA	OR5AS1	11	55816805
11:55816805:A:G	ENSG00000184741	intergenic	5035	NA	NA	OR5AQ1P	11	55816805
11:55817662:A:G	ENSG00000181785	intergenic	18793	NA	NA	OR5AS1	11	55817662
11:55817662:A:G	ENSG00000184741	intergenic	4178	NA	NA	OR5AQ1P	11	55817662
11:55817739:C:T	ENSG00000181785	intergenic	18870	NA	NA	OR5AS1	11	55817739
11:55817739:C:T	ENSG00000184741	intergenic	4101	NA	NA	OR5AQ1P	11	55817739
11:55817793:A:G	ENSG00000181785	intergenic	18924	NA	NA	OR5AS1	11	55817793
11:55817793:A:G	ENSG00000184741	intergenic	4047	NA	NA	OR5AQ1P	11	55817793
11:55817848:C:T	ENSG00000181785	intergenic	18979	NA	NA	OR5AS1	11	55817848
11:55817848:C:T	ENSG00000184741	intergenic	3992	NA	NA	OR5AQ1P	11	55817848
11:55818129:C:T	ENSG00000181785	intergenic	19260	NA	NA	OR5AS1	11	55818129
11:55818129:C:T	ENSG00000184741	intergenic	3711	NA	NA	OR5AQ1P	11	55818129
11:55818419:C:T	ENSG00000181785	intergenic	19550	NA	NA	OR5AS1	11	55818419
11:55818419:C:T	ENSG00000184741	intergenic	3421	NA	NA	OR5AQ1P	11	55818419
11:55818558:A:T	ENSG00000181785	intergenic	19689	NA	NA	OR5AS1	11	55818558
11:55818558:A:T	ENSG00000184741	intergenic	3282	NA	NA	OR5AQ1P	11	55818558
11:55818654:C:T	ENSG00000181785	intergenic	19785	NA	NA	OR5AS1	11	55818654
11:55818654:C:T	ENSG00000184741	intergenic	3186	NA	NA	OR5AQ1P	11	55818654
11:55818802:C:T	ENSG00000181785	intergenic	19933	NA	NA	OR5AS1	11	55818802
11:55818802:C:T	ENSG00000184741	intergenic	3038	NA	NA	OR5AQ1P	11	55818802
11:55818953:G:T	ENSG00000181785	intergenic	20084	NA	NA	OR5AS1	11	55818953
11:55818953:G:T	ENSG00000184741	intergenic	2887	NA	NA	OR5AQ1P	11	55818953
11:55818974:A:G	ENSG00000181785	intergenic	20105	NA	NA	OR5AS1	11	55818974
11:55818974:A:G	ENSG00000184741	intergenic	2866	NA	NA	OR5AQ1P	11	55818974
11:55819006:C:T	ENSG00000181785	intergenic	20137	NA	NA	OR5AS1	11	55819006
11:55819006:C:T	ENSG00000184741	intergenic	2834	NA	NA	OR5AQ1P	11	55819006
11:55819386:T:TA	ENSG00000181785	intergenic	20517	NA	NA	OR5AS1	11	55819386
11:55819386:T:TA	ENSG00000184741	intergenic	2454	NA	NA	OR5AQ1P	11	55819386
11:55819548:A:T	ENSG00000181785	intergenic	20679	NA	NA	OR5AS1	11	55819548
11:55819548:A:T	ENSG00000184741	intergenic	2292	NA	NA	OR5AQ1P	11	55819548
11:55819965:A:G	ENSG00000181785	intergenic	21096	NA	NA	OR5AS1	11	55819965
11:55819965:A:G	ENSG00000184741	intergenic	1875	NA	NA	OR5AQ1P	11	55819965
11:55820072:C:T	ENSG00000181785	intergenic	21203	NA	NA	OR5AS1	11	55820072
11:55820072:C:T	ENSG00000184741	intergenic	1768	NA	NA	OR5AQ1P	11	55820072
11:55820364:A:G	ENSG00000181785	intergenic	21495	NA	NA	OR5AS1	11	55820364
11:55820364:A:G	ENSG00000184741	intergenic	1476	NA	NA	OR5AQ1P	11	55820364
11:55820390:A:G	ENSG00000181785	intergenic	21521	NA	NA	OR5AS1	11	55820390
11:55820390:A:G	ENSG00000184741	intergenic	1450	NA	NA	OR5AQ1P	11	55820390
11:55820469:G:T	ENSG00000181785	intergenic	21600	NA	NA	OR5AS1	11	55820469
11:55820469:G:T	ENSG00000184741	intergenic	1371	NA	NA	OR5AQ1P	11	55820469
11:55820504:C:G	ENSG00000181785	intergenic	21635	NA	NA	OR5AS1	11	55820504
11:55820504:C:G	ENSG00000184741	intergenic	1336	NA	NA	OR5AQ1P	11	55820504
11:55820782:C:T	ENSG00000181785	intergenic	21913	NA	NA	OR5AS1	11	55820782
11:55820782:C:T	ENSG00000184741	intergenic	1058	NA	NA	OR5AQ1P	11	55820782
11:55821359:G:T	ENSG00000184741	upstream	0	NA	NA	OR5AQ1P	11	55821359
11:55821724:A:G	ENSG00000184741	upstream	0	NA	NA	OR5AQ1P	11	55821724
11:55822227:C:CTTG	ENSG00000184741	ncRNA_exonic	0	NA	NA	OR5AQ1P	11	55822227
11:55822289:C:T	ENSG00000184741	ncRNA_exonic	0	NA	NA	OR5AQ1P	11	55822289
11:55822658:A:T	ENSG00000184741	ncRNA_exonic	0	NA	NA	OR5AQ1P	11	55822658
11:55823372:T:TG	ENSG00000184741	downstream	0	NA	NA	OR5AQ1P	11	55823372
11:55823579:C:T	ENSG00000184741	downstream	0	NA	NA	OR5AQ1P	11	55823579
11:55823913:C:T	ENSG00000184741	intergenic	1134	NA	NA	OR5AQ1P	11	55823913
11:55823913:C:T	ENSG00000181780	intergenic	14593	NA	NA	OR5J1P	11	55823913
11:55824175:A:C	ENSG00000184741	intergenic	1396	NA	NA	OR5AQ1P	11	55824175
11:55824175:A:C	ENSG00000181780	intergenic	14331	NA	NA	OR5J1P	11	55824175
11:55825072:A:G	ENSG00000184741	intergenic	2293	NA	NA	OR5AQ1P	11	55825072
11:55825072:A:G	ENSG00000181780	intergenic	13434	NA	NA	OR5J1P	11	55825072
11:55825327:A:G	ENSG00000184741	intergenic	2548	NA	NA	OR5AQ1P	11	55825327
11:55825327:A:G	ENSG00000181780	intergenic	13179	NA	NA	OR5J1P	11	55825327
11:55825691:C:T	ENSG00000184741	intergenic	2912	NA	NA	OR5AQ1P	11	55825691
11:55825691:C:T	ENSG00000181780	intergenic	12815	NA	NA	OR5J1P	11	55825691
11:55826233:A:T	ENSG00000184741	intergenic	3454	NA	NA	OR5AQ1P	11	55826233
11:55826233:A:T	ENSG00000181780	intergenic	12273	NA	NA	OR5J1P	11	55826233
11:55826258:C:T	ENSG00000184741	intergenic	3479	NA	NA	OR5AQ1P	11	55826258
11:55826258:C:T	ENSG00000181780	intergenic	12248	NA	NA	OR5J1P	11	55826258
11:55826432:A:G	ENSG00000184741	intergenic	3653	NA	NA	OR5AQ1P	11	55826432
11:55826432:A:G	ENSG00000181780	intergenic	12074	NA	NA	OR5J1P	11	55826432
11:55826530:C:T	ENSG00000184741	intergenic	3751	NA	NA	OR5AQ1P	11	55826530
11:55826530:C:T	ENSG00000181780	intergenic	11976	NA	NA	OR5J1P	11	55826530
11:55826629:A:G	ENSG00000184741	intergenic	3850	NA	NA	OR5AQ1P	11	55826629
11:55826629:A:G	ENSG00000181780	intergenic	11877	NA	NA	OR5J1P	11	55826629
11:55826753:C:T	ENSG00000184741	intergenic	3974	NA	NA	OR5AQ1P	11	55826753
11:55826753:C:T	ENSG00000181780	intergenic	11753	NA	NA	OR5J1P	11	55826753
11:55826754:A:G	ENSG00000184741	intergenic	3975	NA	NA	OR5AQ1P	11	55826754
11:55826754:A:G	ENSG00000181780	intergenic	11752	NA	NA	OR5J1P	11	55826754
11:55826856:A:G	ENSG00000184741	intergenic	4077	NA	NA	OR5AQ1P	11	55826856
11:55826856:A:G	ENSG00000181780	intergenic	11650	NA	NA	OR5J1P	11	55826856
11:55826894:G:T	ENSG00000184741	intergenic	4115	NA	NA	OR5AQ1P	11	55826894
11:55826894:G:T	ENSG00000181780	intergenic	11612	NA	NA	OR5J1P	11	55826894
11:55827330:C:T	ENSG00000184741	intergenic	4551	NA	NA	OR5AQ1P	11	55827330
11:55827330:C:T	ENSG00000181780	intergenic	11176	NA	NA	OR5J1P	11	55827330
11:55827352:A:C	ENSG00000184741	intergenic	4573	NA	NA	OR5AQ1P	11	55827352
11:55827352:A:C	ENSG00000181780	intergenic	11154	NA	NA	OR5J1P	11	55827352
11:55827357:C:CA	ENSG00000184741	intergenic	4578	NA	NA	OR5AQ1P	11	55827357
11:55827357:C:CA	ENSG00000181780	intergenic	11149	NA	NA	OR5J1P	11	55827357
11:55827476:G:GA	ENSG00000184741	intergenic	4697	NA	NA	OR5AQ1P	11	55827476
11:55827476:G:GA	ENSG00000181780	intergenic	11030	NA	NA	OR5J1P	11	55827476
11:55827553:C:T	ENSG00000184741	intergenic	4774	NA	NA	OR5AQ1P	11	55827553
11:55827553:C:T	ENSG00000181780	intergenic	10953	NA	NA	OR5J1P	11	55827553
11:55827654:A:G	ENSG00000184741	intergenic	4875	NA	NA	OR5AQ1P	11	55827654
11:55827654:A:G	ENSG00000181780	intergenic	10852	NA	NA	OR5J1P	11	55827654
11:55827689:C:G	ENSG00000184741	intergenic	4910	NA	NA	OR5AQ1P	11	55827689
11:55827689:C:G	ENSG00000181780	intergenic	10817	NA	NA	OR5J1P	11	55827689
11:55827804:A:G	ENSG00000184741	intergenic	5025	NA	NA	OR5AQ1P	11	55827804
11:55827804:A:G	ENSG00000181780	intergenic	10702	NA	NA	OR5J1P	11	55827804
11:55828295:C:G	ENSG00000184741	intergenic	5516	NA	NA	OR5AQ1P	11	55828295
11:55828295:C:G	ENSG00000181780	intergenic	10211	NA	NA	OR5J1P	11	55828295
11:55828869:C:T	ENSG00000184741	intergenic	6090	NA	NA	OR5AQ1P	11	55828869
11:55828869:C:T	ENSG00000181780	intergenic	9637	NA	NA	OR5J1P	11	55828869
11:55829011:A:C	ENSG00000184741	intergenic	6232	NA	NA	OR5AQ1P	11	55829011
11:55829011:A:C	ENSG00000181780	intergenic	9495	NA	NA	OR5J1P	11	55829011
11:55830166:C:T	ENSG00000184741	intergenic	7387	NA	NA	OR5AQ1P	11	55830166
11:55830166:C:T	ENSG00000181780	intergenic	8340	NA	NA	OR5J1P	11	55830166
11:55830168:C:G	ENSG00000184741	intergenic	7389	NA	NA	OR5AQ1P	11	55830168
11:55830168:C:G	ENSG00000181780	intergenic	8338	NA	NA	OR5J1P	11	55830168
11:55830608:G:T	ENSG00000184741	intergenic	7829	NA	NA	OR5AQ1P	11	55830608
11:55830608:G:T	ENSG00000181780	intergenic	7898	NA	NA	OR5J1P	11	55830608
11:55830647:A:G	ENSG00000184741	intergenic	7868	NA	NA	OR5AQ1P	11	55830647
11:55830647:A:G	ENSG00000181780	intergenic	7859	NA	NA	OR5J1P	11	55830647
11:55830680:A:G	ENSG00000184741	intergenic	7901	NA	NA	OR5AQ1P	11	55830680
11:55830680:A:G	ENSG00000181780	intergenic	7826	NA	NA	OR5J1P	11	55830680
11:55830777:G:GTA	ENSG00000184741	intergenic	7998	NA	NA	OR5AQ1P	11	55830777
11:55830777:G:GTA	ENSG00000181780	intergenic	7729	NA	NA	OR5J1P	11	55830777
11:55831385:A:T	ENSG00000184741	intergenic	8606	NA	NA	OR5AQ1P	11	55831385
11:55831385:A:T	ENSG00000181780	intergenic	7121	NA	NA	OR5J1P	11	55831385
11:55832012:C:T	ENSG00000184741	intergenic	9233	NA	NA	OR5AQ1P	11	55832012
11:55832012:C:T	ENSG00000181780	intergenic	6494	NA	NA	OR5J1P	11	55832012
11:55832305:C:T	ENSG00000184741	intergenic	9526	NA	NA	OR5AQ1P	11	55832305
11:55832305:C:T	ENSG00000181780	intergenic	6201	NA	NA	OR5J1P	11	55832305
11:55832315:C:CA	ENSG00000184741	intergenic	9536	NA	NA	OR5AQ1P	11	55832315
11:55832315:C:CA	ENSG00000181780	intergenic	6191	NA	NA	OR5J1P	11	55832315
11:55832624:A:G	ENSG00000184741	intergenic	9845	NA	NA	OR5AQ1P	11	55832624
11:55832624:A:G	ENSG00000181780	intergenic	5882	NA	NA	OR5J1P	11	55832624
11:55832982:C:T	ENSG00000184741	intergenic	10203	NA	NA	OR5AQ1P	11	55832982
11:55832982:C:T	ENSG00000181780	intergenic	5524	NA	NA	OR5J1P	11	55832982
11:55833144:T:TTGAG	ENSG00000184741	intergenic	10365	NA	NA	OR5AQ1P	11	55833144
11:55833144:T:TTGAG	ENSG00000181780	intergenic	5358	NA	NA	OR5J1P	11	55833144
11:55833317:C:T	ENSG00000184741	intergenic	10538	NA	NA	OR5AQ1P	11	55833317
11:55833317:C:T	ENSG00000181780	intergenic	5189	NA	NA	OR5J1P	11	55833317
11:55833386:A:AAAT	ENSG00000184741	intergenic	10607	NA	NA	OR5AQ1P	11	55833386
11:55833386:A:AAAT	ENSG00000181780	intergenic	5117	NA	NA	OR5J1P	11	55833386
11:55834255:A:G	ENSG00000184741	intergenic	11476	NA	NA	OR5AQ1P	11	55834255
11:55834255:A:G	ENSG00000181780	intergenic	4251	NA	NA	OR5J1P	11	55834255
11:55834335:C:T	ENSG00000184741	intergenic	11556	NA	NA	OR5AQ1P	11	55834335
11:55834335:C:T	ENSG00000181780	intergenic	4171	NA	NA	OR5J1P	11	55834335
11:55834359:A:G	ENSG00000184741	intergenic	11580	NA	NA	OR5AQ1P	11	55834359
11:55834359:A:G	ENSG00000181780	intergenic	4147	NA	NA	OR5J1P	11	55834359
11:55834602:C:T	ENSG00000184741	intergenic	11823	NA	NA	OR5AQ1P	11	55834602
11:55834602:C:T	ENSG00000181780	intergenic	3904	NA	NA	OR5J1P	11	55834602
11:55834825:A:C	ENSG00000184741	intergenic	12046	NA	NA	OR5AQ1P	11	55834825
11:55834825:A:C	ENSG00000181780	intergenic	3681	NA	NA	OR5J1P	11	55834825
11:55835099:A:G	ENSG00000184741	intergenic	12320	NA	NA	OR5AQ1P	11	55835099
11:55835099:A:G	ENSG00000181780	intergenic	3407	NA	NA	OR5J1P	11	55835099
11:55835140:A:T	ENSG00000184741	intergenic	12361	NA	NA	OR5AQ1P	11	55835140
11:55835140:A:T	ENSG00000181780	intergenic	3366	NA	NA	OR5J1P	11	55835140
11:55835410:A:G	ENSG00000184741	intergenic	12631	NA	NA	OR5AQ1P	11	55835410
11:55835410:A:G	ENSG00000181780	intergenic	3096	NA	NA	OR5J1P	11	55835410
11:55835749:G:T	ENSG00000184741	intergenic	12970	NA	NA	OR5AQ1P	11	55835749
11:55835749:G:T	ENSG00000181780	intergenic	2757	NA	NA	OR5J1P	11	55835749
11:55835828:A:G	ENSG00000184741	intergenic	13049	NA	NA	OR5AQ1P	11	55835828
11:55835828:A:G	ENSG00000181780	intergenic	2678	NA	NA	OR5J1P	11	55835828
11:55836093:C:T	ENSG00000184741	intergenic	13314	NA	NA	OR5AQ1P	11	55836093
11:55836093:C:T	ENSG00000181780	intergenic	2413	NA	NA	OR5J1P	11	55836093
11:55836392:C:T	ENSG00000184741	intergenic	13613	NA	NA	OR5AQ1P	11	55836392
11:55836392:C:T	ENSG00000181780	intergenic	2114	NA	NA	OR5J1P	11	55836392
11:55836398:A:G	ENSG00000184741	intergenic	13619	NA	NA	OR5AQ1P	11	55836398
11:55836398:A:G	ENSG00000181780	intergenic	2108	NA	NA	OR5J1P	11	55836398
11:55837188:G:T	ENSG00000184741	intergenic	14409	NA	NA	OR5AQ1P	11	55837188
11:55837188:G:T	ENSG00000181780	intergenic	1318	NA	NA	OR5J1P	11	55837188
11:55837281:A:G	ENSG00000184741	intergenic	14502	NA	NA	OR5AQ1P	11	55837281
11:55837281:A:G	ENSG00000181780	intergenic	1225	NA	NA	OR5J1P	11	55837281
11:55837433:A:G	ENSG00000184741	intergenic	14654	NA	NA	OR5AQ1P	11	55837433
11:55837433:A:G	ENSG00000181780	intergenic	1073	NA	NA	OR5J1P	11	55837433
11:55837622:C:T	ENSG00000181780	upstream	0	NA	NA	OR5J1P	11	55837622
11:55837651:C:T	ENSG00000181780	upstream	0	NA	NA	OR5J1P	11	55837651
11:55838346:G:GGT	ENSG00000181780	upstream	0	NA	NA	OR5J1P	11	55838346
11:55838498:A:G	ENSG00000181780	upstream	0	NA	NA	OR5J1P	11	55838498
11:55838821:C:G	ENSG00000181780	ncRNA_exonic	0	NA	NA	OR5J1P	11	55838821
11:55838825:A:G	ENSG00000181780	ncRNA_exonic	0	NA	NA	OR5J1P	11	55838825
11:55838868:C:T	ENSG00000181780	ncRNA_exonic	0	NA	NA	OR5J1P	11	55838868
11:55838899:A:G	ENSG00000181780	ncRNA_exonic	0	NA	NA	OR5J1P	11	55838899
11:55839209:C:T	ENSG00000181780	ncRNA_exonic	0	NA	NA	OR5J1P	11	55839209
11:55839328:A:G	ENSG00000181780	ncRNA_exonic	0	NA	NA	OR5J1P	11	55839328
11:55839633:A:G	ENSG00000181780	downstream	0	NA	NA	OR5J1P	11	55839633
11:55839877:C:T	ENSG00000181780	downstream	0	NA	NA	OR5J1P	11	55839877
11:55840031:A:G	ENSG00000181780	downstream	0	NA	NA	OR5J1P	11	55840031
11:55840157:A:T	ENSG00000181780	downstream	0	NA	NA	OR5J1P	11	55840157
11:55840322:C:T	ENSG00000181780	downstream	0	NA	NA	OR5J1P	11	55840322
11:55840331:A:AC	ENSG00000181780	downstream	0	NA	NA	OR5J1P	11	55840331
11:55840456:C:T	ENSG00000181780	downstream	0	NA	NA	OR5J1P	11	55840456
11:55840597:C:T	ENSG00000181780	intergenic	1072	NA	NA	OR5J1P	11	55840597
11:55840597:C:T	ENSG00000225538	intergenic	9680	NA	NA	OR5BE1P	11	55840597
11:55840737:A:G	ENSG00000181780	intergenic	1212	NA	NA	OR5J1P	11	55840737
11:55840737:A:G	ENSG00000225538	intergenic	9540	NA	NA	OR5BE1P	11	55840737
11:55840769:A:G	ENSG00000181780	intergenic	1244	NA	NA	OR5J1P	11	55840769
11:55840769:A:G	ENSG00000225538	intergenic	9508	NA	NA	OR5BE1P	11	55840769
11:55840771:A:G	ENSG00000181780	intergenic	1246	NA	NA	OR5J1P	11	55840771
11:55840771:A:G	ENSG00000225538	intergenic	9506	NA	NA	OR5BE1P	11	55840771
11:55840853:C:G	ENSG00000181780	intergenic	1328	NA	NA	OR5J1P	11	55840853
11:55840853:C:G	ENSG00000225538	intergenic	9424	NA	NA	OR5BE1P	11	55840853
11:55841152:A:G	ENSG00000181780	intergenic	1627	NA	NA	OR5J1P	11	55841152
11:55841152:A:G	ENSG00000225538	intergenic	9125	NA	NA	OR5BE1P	11	55841152
11:55841783:C:T	ENSG00000181780	intergenic	2258	NA	NA	OR5J1P	11	55841783
11:55841783:C:T	ENSG00000225538	intergenic	8494	NA	NA	OR5BE1P	11	55841783
11:55842202:A:G	ENSG00000181780	intergenic	2677	NA	NA	OR5J1P	11	55842202
11:55842202:A:G	ENSG00000225538	intergenic	8075	NA	NA	OR5BE1P	11	55842202
11:55842280:A:T	ENSG00000181780	intergenic	2755	NA	NA	OR5J1P	11	55842280
11:55842280:A:T	ENSG00000225538	intergenic	7997	NA	NA	OR5BE1P	11	55842280
11:55842348:G:T	ENSG00000181780	intergenic	2823	NA	NA	OR5J1P	11	55842348
11:55842348:G:T	ENSG00000225538	intergenic	7929	NA	NA	OR5BE1P	11	55842348
11:55842467:A:G	ENSG00000181780	intergenic	2942	NA	NA	OR5J1P	11	55842467
11:55842467:A:G	ENSG00000225538	intergenic	7810	NA	NA	OR5BE1P	11	55842467
11:55842676:A:G	ENSG00000181780	intergenic	3151	NA	NA	OR5J1P	11	55842676
11:55842676:A:G	ENSG00000225538	intergenic	7601	NA	NA	OR5BE1P	11	55842676
11:55842799:A:G	ENSG00000181780	intergenic	3274	NA	NA	OR5J1P	11	55842799
11:55842799:A:G	ENSG00000225538	intergenic	7478	NA	NA	OR5BE1P	11	55842799
11:55842870:C:T	ENSG00000181780	intergenic	3345	NA	NA	OR5J1P	11	55842870
11:55842870:C:T	ENSG00000225538	intergenic	7407	NA	NA	OR5BE1P	11	55842870
11:55843007:A:G	ENSG00000181780	intergenic	3482	NA	NA	OR5J1P	11	55843007
11:55843007:A:G	ENSG00000225538	intergenic	7270	NA	NA	OR5BE1P	11	55843007
11:55843289:G:GT	ENSG00000181780	intergenic	3764	NA	NA	OR5J1P	11	55843289
11:55843289:G:GT	ENSG00000225538	intergenic	6987	NA	NA	OR5BE1P	11	55843289
11:55843356:A:G	ENSG00000181780	intergenic	3831	NA	NA	OR5J1P	11	55843356
11:55843356:A:G	ENSG00000225538	intergenic	6921	NA	NA	OR5BE1P	11	55843356
11:55843758:C:T	ENSG00000181780	intergenic	4233	NA	NA	OR5J1P	11	55843758
11:55843758:C:T	ENSG00000225538	intergenic	6519	NA	NA	OR5BE1P	11	55843758
11:55843944:G:GTTT	ENSG00000181780	intergenic	4419	NA	NA	OR5J1P	11	55843944
11:55843944:G:GTTT	ENSG00000225538	intergenic	6330	NA	NA	OR5BE1P	11	55843944
11:55843957:C:T	ENSG00000181780	intergenic	4432	NA	NA	OR5J1P	11	55843957
11:55843957:C:T	ENSG00000225538	intergenic	6320	NA	NA	OR5BE1P	11	55843957
11:55844035:C:T	ENSG00000181780	intergenic	4510	NA	NA	OR5J1P	11	55844035
11:55844035:C:T	ENSG00000225538	intergenic	6242	NA	NA	OR5BE1P	11	55844035
11:55844097:C:T	ENSG00000181780	intergenic	4572	NA	NA	OR5J1P	11	55844097
11:55844097:C:T	ENSG00000225538	intergenic	6180	NA	NA	OR5BE1P	11	55844097
11:55844197:A:G	ENSG00000181780	intergenic	4672	NA	NA	OR5J1P	11	55844197
11:55844197:A:G	ENSG00000225538	intergenic	6080	NA	NA	OR5BE1P	11	55844197
11:55844289:C:G	ENSG00000181780	intergenic	4764	NA	NA	OR5J1P	11	55844289
11:55844289:C:G	ENSG00000225538	intergenic	5988	NA	NA	OR5BE1P	11	55844289
11:55844319:C:G	ENSG00000181780	intergenic	4794	NA	NA	OR5J1P	11	55844319
11:55844319:C:G	ENSG00000225538	intergenic	5958	NA	NA	OR5BE1P	11	55844319
11:55844367:A:G	ENSG00000181780	intergenic	4842	NA	NA	OR5J1P	11	55844367
11:55844367:A:G	ENSG00000225538	intergenic	5910	NA	NA	OR5BE1P	11	55844367
11:55844368:A:AAAGTT	ENSG00000181780	intergenic	4843	NA	NA	OR5J1P	11	55844368
11:55844368:A:AAAGTT	ENSG00000225538	intergenic	5904	NA	NA	OR5BE1P	11	55844368
11:55844374:T:TG	ENSG00000181780	intergenic	4849	NA	NA	OR5J1P	11	55844374
11:55844374:T:TG	ENSG00000225538	intergenic	5902	NA	NA	OR5BE1P	11	55844374
11:55844515:C:G	ENSG00000181780	intergenic	4990	NA	NA	OR5J1P	11	55844515
11:55844515:C:G	ENSG00000225538	intergenic	5762	NA	NA	OR5BE1P	11	55844515
11:55845025:A:T	ENSG00000181780	intergenic	5500	NA	NA	OR5J1P	11	55845025
11:55845025:A:T	ENSG00000225538	intergenic	5252	NA	NA	OR5BE1P	11	55845025
11:55845026:G:T	ENSG00000181780	intergenic	5501	NA	NA	OR5J1P	11	55845026
11:55845026:G:T	ENSG00000225538	intergenic	5251	NA	NA	OR5BE1P	11	55845026
11:55845030:C:T	ENSG00000181780	intergenic	5505	NA	NA	OR5J1P	11	55845030
11:55845030:C:T	ENSG00000225538	intergenic	5247	NA	NA	OR5BE1P	11	55845030
11:55845543:C:T	ENSG00000181780	intergenic	6018	NA	NA	OR5J1P	11	55845543
11:55845543:C:T	ENSG00000225538	intergenic	4734	NA	NA	OR5BE1P	11	55845543
11:55845660:C:T	ENSG00000181780	intergenic	6135	NA	NA	OR5J1P	11	55845660
11:55845660:C:T	ENSG00000225538	intergenic	4617	NA	NA	OR5BE1P	11	55845660
11:55845671:G:T	ENSG00000181780	intergenic	6146	NA	NA	OR5J1P	11	55845671
11:55845671:G:T	ENSG00000225538	intergenic	4606	NA	NA	OR5BE1P	11	55845671
11:55846206:C:CTT	ENSG00000181780	intergenic	6681	NA	NA	OR5J1P	11	55846206
11:55846206:C:CTT	ENSG00000225538	intergenic	4071	NA	NA	OR5BE1P	11	55846206
11:55846372:C:T	ENSG00000181780	intergenic	6847	NA	NA	OR5J1P	11	55846372
11:55846372:C:T	ENSG00000225538	intergenic	3905	NA	NA	OR5BE1P	11	55846372
11:55846621:A:G	ENSG00000181780	intergenic	7096	NA	NA	OR5J1P	11	55846621
11:55846621:A:G	ENSG00000225538	intergenic	3656	NA	NA	OR5BE1P	11	55846621
11:55846816:A:G	ENSG00000181780	intergenic	7291	NA	NA	OR5J1P	11	55846816
11:55846816:A:G	ENSG00000225538	intergenic	3461	NA	NA	OR5BE1P	11	55846816
11:55847053:G:T	ENSG00000181780	intergenic	7528	NA	NA	OR5J1P	11	55847053
11:55847053:G:T	ENSG00000225538	intergenic	3224	NA	NA	OR5BE1P	11	55847053
11:55847248:A:T	ENSG00000181780	intergenic	7723	NA	NA	OR5J1P	11	55847248
11:55847248:A:T	ENSG00000225538	intergenic	3029	NA	NA	OR5BE1P	11	55847248
11:55847299:C:T	ENSG00000181780	intergenic	7774	NA	NA	OR5J1P	11	55847299
11:55847299:C:T	ENSG00000225538	intergenic	2978	NA	NA	OR5BE1P	11	55847299
11:55847323:C:CA	ENSG00000181780	intergenic	7798	NA	NA	OR5J1P	11	55847323
11:55847323:C:CA	ENSG00000225538	intergenic	2953	NA	NA	OR5BE1P	11	55847323
11:55847355:C:T	ENSG00000181780	intergenic	7830	NA	NA	OR5J1P	11	55847355
11:55847355:C:T	ENSG00000225538	intergenic	2922	NA	NA	OR5BE1P	11	55847355
11:55847729:A:C	ENSG00000181780	intergenic	8204	NA	NA	OR5J1P	11	55847729
11:55847729:A:C	ENSG00000225538	intergenic	2548	NA	NA	OR5BE1P	11	55847729
11:55847766:C:T	ENSG00000181780	intergenic	8241	NA	NA	OR5J1P	11	55847766
11:55847766:C:T	ENSG00000225538	intergenic	2511	NA	NA	OR5BE1P	11	55847766
11:55848342:A:G	ENSG00000181780	intergenic	8817	NA	NA	OR5J1P	11	55848342
11:55848342:A:G	ENSG00000225538	intergenic	1935	NA	NA	OR5BE1P	11	55848342
11:55848536:G:GT	ENSG00000181780	intergenic	9011	NA	NA	OR5J1P	11	55848536
11:55848536:G:GT	ENSG00000225538	intergenic	1741	NA	NA	OR5BE1P	11	55848536
11:55849016:C:G	ENSG00000181780	intergenic	9491	NA	NA	OR5J1P	11	55849016
11:55849016:C:G	ENSG00000225538	intergenic	1261	NA	NA	OR5BE1P	11	55849016
11:55849115:C:T	ENSG00000181780	intergenic	9590	NA	NA	OR5J1P	11	55849115
11:55849115:C:T	ENSG00000225538	intergenic	1162	NA	NA	OR5BE1P	11	55849115
11:55849156:A:G	ENSG00000181780	intergenic	9631	NA	NA	OR5J1P	11	55849156
11:55849156:A:G	ENSG00000225538	intergenic	1121	NA	NA	OR5BE1P	11	55849156
11:55849312:A:C	ENSG00000225538	upstream	0	NA	NA	OR5BE1P	11	55849312
11:55849439:A:T	ENSG00000225538	upstream	0	NA	NA	OR5BE1P	11	55849439
11:55849451:A:T	ENSG00000225538	upstream	0	NA	NA	OR5BE1P	11	55849451
11:55849469:A:G	ENSG00000225538	upstream	0	NA	NA	OR5BE1P	11	55849469
11:55849599:G:T	ENSG00000225538	upstream	0	NA	NA	OR5BE1P	11	55849599
11:55849632:A:G	ENSG00000225538	upstream	0	NA	NA	OR5BE1P	11	55849632
11:55849662:G:T	ENSG00000225538	upstream	0	NA	NA	OR5BE1P	11	55849662
11:55849674:A:C	ENSG00000225538	upstream	0	NA	NA	OR5BE1P	11	55849674
11:55849683:C:T	ENSG00000225538	upstream	0	NA	NA	OR5BE1P	11	55849683
11:55850448:C:T	ENSG00000225538	ncRNA_exonic	0	NA	NA	OR5BE1P	11	55850448
11:55851022:A:C	ENSG00000225538	ncRNA_exonic	0	NA	NA	OR5BE1P	11	55851022
11:55851124:C:T	ENSG00000225538	ncRNA_exonic	0	NA	NA	OR5BE1P	11	55851124
11:55851608:A:C	ENSG00000225538	downstream	0	NA	NA	OR5BE1P	11	55851608
11:55851770:C:T	ENSG00000225538	downstream	0	NA	NA	OR5BE1P	11	55851770
11:55851884:A:C	ENSG00000225538	downstream	0	NA	NA	OR5BE1P	11	55851884
11:55851900:A:G	ENSG00000225538	downstream	0	NA	NA	OR5BE1P	11	55851900
11:55852205:A:T	ENSG00000225538	downstream	0	NA	NA	OR5BE1P	11	55852205
11:55852228:A:C	ENSG00000225538	intergenic	1013	NA	NA	OR5BE1P	11	55852228
11:55852228:A:C	ENSG00000172154	intergenic	8525	NA	NA	OR8I2	11	55852228
11:55852309:C:T	ENSG00000225538	intergenic	1094	NA	NA	OR5BE1P	11	55852309
11:55852309:C:T	ENSG00000172154	intergenic	8444	NA	NA	OR8I2	11	55852309
11:55852551:C:T	ENSG00000225538	intergenic	1336	NA	NA	OR5BE1P	11	55852551
11:55852551:C:T	ENSG00000172154	intergenic	8202	NA	NA	OR8I2	11	55852551
11:55852748:A:G	ENSG00000225538	intergenic	1533	NA	NA	OR5BE1P	11	55852748
11:55852748:A:G	ENSG00000172154	intergenic	8005	NA	NA	OR8I2	11	55852748
11:55852769:T:TG	ENSG00000225538	intergenic	1554	NA	NA	OR5BE1P	11	55852769
11:55852769:T:TG	ENSG00000172154	intergenic	7984	NA	NA	OR8I2	11	55852769
11:55853340:C:T	ENSG00000225538	intergenic	2125	NA	NA	OR5BE1P	11	55853340
11:55853340:C:T	ENSG00000172154	intergenic	7413	NA	NA	OR8I2	11	55853340
11:55853638:A:G	ENSG00000225538	intergenic	2423	NA	NA	OR5BE1P	11	55853638
11:55853638:A:G	ENSG00000172154	intergenic	7115	NA	NA	OR8I2	11	55853638
11:55853890:C:CAATCACTAAATAACCCTAT	ENSG00000225538	intergenic	2675	NA	NA	OR5BE1P	11	55853890
11:55853890:C:CAATCACTAAATAACCCTAT	ENSG00000172154	intergenic	6844	NA	NA	OR8I2	11	55853890
11:55853925:G:T	ENSG00000225538	intergenic	2710	NA	NA	OR5BE1P	11	55853925
11:55853925:G:T	ENSG00000172154	intergenic	6828	NA	NA	OR8I2	11	55853925
11:55854111:A:AGCAG	ENSG00000225538	intergenic	2896	NA	NA	OR5BE1P	11	55854111
11:55854111:A:AGCAG	ENSG00000172154	intergenic	6642	NA	NA	OR8I2	11	55854111
11:55854233:C:T	ENSG00000225538	intergenic	3018	NA	NA	OR5BE1P	11	55854233
11:55854233:C:T	ENSG00000172154	intergenic	6520	NA	NA	OR8I2	11	55854233
11:55854331:G:T	ENSG00000225538	intergenic	3116	NA	NA	OR5BE1P	11	55854331
11:55854331:G:T	ENSG00000172154	intergenic	6422	NA	NA	OR8I2	11	55854331
11:55854447:C:G	ENSG00000225538	intergenic	3232	NA	NA	OR5BE1P	11	55854447
11:55854447:C:G	ENSG00000172154	intergenic	6306	NA	NA	OR8I2	11	55854447
11:55854712:A:G	ENSG00000225538	intergenic	3497	NA	NA	OR5BE1P	11	55854712
11:55854712:A:G	ENSG00000172154	intergenic	6041	NA	NA	OR8I2	11	55854712
11:55855016:A:G	ENSG00000225538	intergenic	3801	NA	NA	OR5BE1P	11	55855016
11:55855016:A:G	ENSG00000172154	intergenic	5737	NA	NA	OR8I2	11	55855016
11:55855151:C:T	ENSG00000225538	intergenic	3936	NA	NA	OR5BE1P	11	55855151
11:55855151:C:T	ENSG00000172154	intergenic	5602	NA	NA	OR8I2	11	55855151
11:55855375:G:T	ENSG00000225538	intergenic	4160	NA	NA	OR5BE1P	11	55855375
11:55855375:G:T	ENSG00000172154	intergenic	5378	NA	NA	OR8I2	11	55855375
11:55855572:C:T	ENSG00000225538	intergenic	4357	NA	NA	OR5BE1P	11	55855572
11:55855572:C:T	ENSG00000172154	intergenic	5181	NA	NA	OR8I2	11	55855572
11:55855659:A:C	ENSG00000225538	intergenic	4444	NA	NA	OR5BE1P	11	55855659
11:55855659:A:C	ENSG00000172154	intergenic	5094	NA	NA	OR8I2	11	55855659
11:55855820:C:CTTTCCGTAA	ENSG00000225538	intergenic	4605	NA	NA	OR5BE1P	11	55855820
11:55855820:C:CTTTCCGTAA	ENSG00000172154	intergenic	4933	NA	NA	OR8I2	11	55855820
11:55856085:A:G	ENSG00000225538	intergenic	4870	NA	NA	OR5BE1P	11	55856085
11:55856085:A:G	ENSG00000172154	intergenic	4668	NA	NA	OR8I2	11	55856085
11:55856239:G:T	ENSG00000225538	intergenic	5024	NA	NA	OR5BE1P	11	55856239
11:55856239:G:T	ENSG00000172154	intergenic	4514	NA	NA	OR8I2	11	55856239
11:55856703:C:T	ENSG00000225538	intergenic	5488	NA	NA	OR5BE1P	11	55856703
11:55856703:C:T	ENSG00000172154	intergenic	4050	NA	NA	OR8I2	11	55856703
11:55856742:A:C	ENSG00000225538	intergenic	5527	NA	NA	OR5BE1P	11	55856742
11:55856742:A:C	ENSG00000172154	intergenic	4011	NA	NA	OR8I2	11	55856742
11:55857308:C:G	ENSG00000225538	intergenic	6093	NA	NA	OR5BE1P	11	55857308
11:55857308:C:G	ENSG00000172154	intergenic	3445	NA	NA	OR8I2	11	55857308
11:55857481:C:T	ENSG00000225538	intergenic	6266	NA	NA	OR5BE1P	11	55857481
11:55857481:C:T	ENSG00000172154	intergenic	3272	NA	NA	OR8I2	11	55857481
11:55857561:G:T	ENSG00000225538	intergenic	6346	NA	NA	OR5BE1P	11	55857561
11:55857561:G:T	ENSG00000172154	intergenic	3192	NA	NA	OR8I2	11	55857561
11:55857589:G:GTT	ENSG00000225538	intergenic	6374	NA	NA	OR5BE1P	11	55857589
11:55857589:G:GTT	ENSG00000172154	intergenic	3164	NA	NA	OR8I2	11	55857589
11:55857886:A:G	ENSG00000225538	intergenic	6671	NA	NA	OR5BE1P	11	55857886
11:55857886:A:G	ENSG00000172154	intergenic	2867	NA	NA	OR8I2	11	55857886
11:55857954:C:T	ENSG00000225538	intergenic	6739	NA	NA	OR5BE1P	11	55857954
11:55857954:C:T	ENSG00000172154	intergenic	2799	NA	NA	OR8I2	11	55857954
11:55857955:A:AT	ENSG00000225538	intergenic	6740	NA	NA	OR5BE1P	11	55857955
11:55857955:A:AT	ENSG00000172154	intergenic	2797	NA	NA	OR8I2	11	55857955
11:55858045:A:G	ENSG00000225538	intergenic	6830	NA	NA	OR5BE1P	11	55858045
11:55858045:A:G	ENSG00000172154	intergenic	2708	NA	NA	OR8I2	11	55858045
11:55858107:A:T	ENSG00000225538	intergenic	6892	NA	NA	OR5BE1P	11	55858107
11:55858107:A:T	ENSG00000172154	intergenic	2646	NA	NA	OR8I2	11	55858107
11:55858370:A:G	ENSG00000225538	intergenic	7155	NA	NA	OR5BE1P	11	55858370
11:55858370:A:G	ENSG00000172154	intergenic	2383	NA	NA	OR8I2	11	55858370
11:55858771:G:T	ENSG00000225538	intergenic	7556	NA	NA	OR5BE1P	11	55858771
11:55858771:G:T	ENSG00000172154	intergenic	1982	NA	NA	OR8I2	11	55858771
11:55858923:A:G	ENSG00000225538	intergenic	7708	NA	NA	OR5BE1P	11	55858923
11:55858923:A:G	ENSG00000172154	intergenic	1830	NA	NA	OR8I2	11	55858923
11:55859100:C:T	ENSG00000225538	intergenic	7885	NA	NA	OR5BE1P	11	55859100
11:55859100:C:T	ENSG00000172154	intergenic	1653	NA	NA	OR8I2	11	55859100
11:55859372:C:T	ENSG00000225538	intergenic	8157	NA	NA	OR5BE1P	11	55859372
11:55859372:C:T	ENSG00000172154	intergenic	1381	NA	NA	OR8I2	11	55859372
11:55859425:A:G	ENSG00000225538	intergenic	8210	NA	NA	OR5BE1P	11	55859425
11:55859425:A:G	ENSG00000172154	intergenic	1328	NA	NA	OR8I2	11	55859425
11:55859501:C:CA	ENSG00000225538	intergenic	8286	NA	NA	OR5BE1P	11	55859501
11:55859501:C:CA	ENSG00000172154	intergenic	1252	NA	NA	OR8I2	11	55859501
11:55860097:C:CATTT	ENSG00000172154	upstream	0	NA	NA	OR8I2	11	55860097
11:55860351:C:T	ENSG00000172154	upstream	0	NA	NA	OR8I2	11	55860351
11:55860388:C:G	ENSG00000172154	upstream	0	NA	NA	OR8I2	11	55860388
11:55860443:A:G	ENSG00000172154	upstream	0	NA	NA	OR8I2	11	55860443
11:55860467:A:G	ENSG00000172154	upstream	0	NA	NA	OR8I2	11	55860467
11:55860533:C:T	ENSG00000172154	upstream	0	NA	NA	OR8I2	11	55860533
11:55860586:G:T	ENSG00000172154	upstream	0	NA	NA	OR8I2	11	55860586
11:55861153:A:G	ENSG00000172154	exonic	0	nonsynonymous SNV	exon1	OR8I2	11	55861153
11:55861277:G:GT	ENSG00000172154	exonic	0	frameshift substitution	exon1	OR8I2	11	55861277
11:55861297:A:G	ENSG00000172154	exonic	0	nonsynonymous SNV	exon1	OR8I2	11	55861297
11:55861306:C:CA	ENSG00000172154	exonic	0	frameshift substitution	exon1	OR8I2	11	55861306
11:55861484:A:C	ENSG00000172154	exonic	0	nonsynonymous SNV	exon1	OR8I2	11	55861484
11:55861650:C:G	ENSG00000172154	exonic	0	stopgain	exon1	OR8I2	11	55861650
11:55861813:A:G	ENSG00000172154	downstream	0	NA	NA	OR8I2	11	55861813
11:55861880:A:G	ENSG00000172154	downstream	0	NA	NA	OR8I2	11	55861880
11:55861999:C:T	ENSG00000172154	downstream	0	NA	NA	OR8I2	11	55861999
11:55862260:A:G	ENSG00000172154	downstream	0	NA	NA	OR8I2	11	55862260
11:55862295:C:T	ENSG00000172154	downstream	0	NA	NA	OR8I2	11	55862295
11:55862299:A:C	ENSG00000172154	downstream	0	NA	NA	OR8I2	11	55862299
11:55862474:C:T	ENSG00000172154	downstream	0	NA	NA	OR8I2	11	55862474
11:55862475:A:G	ENSG00000172154	downstream	0	NA	NA	OR8I2	11	55862475
11:55862532:C:T	ENSG00000172154	downstream	0	NA	NA	OR8I2	11	55862532
11:55863035:C:T	ENSG00000172154	intergenic	1273	NA	NA	OR8I2	11	55863035
11:55863035:C:T	ENSG00000254524	intergenic	1685	NA	NA	OR8I4P	11	55863035
11:55863313:A:C	ENSG00000172154	intergenic	1551	NA	NA	OR8I2	11	55863313
11:55863313:A:C	ENSG00000254524	intergenic	1407	NA	NA	OR8I4P	11	55863313
11:55863330:C:T	ENSG00000172154	intergenic	1568	NA	NA	OR8I2	11	55863330
11:55863330:C:T	ENSG00000254524	intergenic	1390	NA	NA	OR8I4P	11	55863330
11:55863423:A:T	ENSG00000172154	intergenic	1661	NA	NA	OR8I2	11	55863423
11:55863423:A:T	ENSG00000254524	intergenic	1297	NA	NA	OR8I4P	11	55863423
11:55863430:A:G	ENSG00000172154	intergenic	1668	NA	NA	OR8I2	11	55863430
11:55863430:A:G	ENSG00000254524	intergenic	1290	NA	NA	OR8I4P	11	55863430
11:55863933:C:T	ENSG00000254524	downstream	0	NA	NA	OR8I4P	11	55863933
11:55864513:C:T	ENSG00000254524	downstream	0	NA	NA	OR8I4P	11	55864513
11:55864536:C:CA	ENSG00000254524	downstream	0	NA	NA	OR8I4P	11	55864536
11:55864786:C:G	ENSG00000254524	ncRNA_exonic	0	NA	NA	OR8I4P	11	55864786
11:55864820:A:G	ENSG00000254524	ncRNA_exonic	0	NA	NA	OR8I4P	11	55864820
11:55864963:C:T	ENSG00000254524	upstream	0	NA	NA	OR8I4P	11	55864963
11:55865202:G:T	ENSG00000254524	upstream	0	NA	NA	OR8I4P	11	55865202
11:55865256:A:C	ENSG00000254524	upstream	0	NA	NA	OR8I4P	11	55865256
11:55865259:C:T	ENSG00000254524	upstream	0	NA	NA	OR8I4P	11	55865259
11:55865643:C:T	ENSG00000254524	upstream	0	NA	NA	OR8I4P	11	55865643
11:55865647:A:G	ENSG00000254524	upstream	0	NA	NA	OR8I4P	11	55865647
11:55865838:A:C	ENSG00000254524	upstream	0	NA	NA	OR8I4P	11	55865838
11:55865973:C:T	ENSG00000254524	intergenic	1113	NA	NA	OR8I4P	11	55865973
11:55865973:C:T	ENSG00000181767	intergenic	6546	NA	NA	OR8H2	11	55865973
11:55866067:C:T	ENSG00000254524	intergenic	1207	NA	NA	OR8I4P	11	55866067
11:55866067:C:T	ENSG00000181767	intergenic	6452	NA	NA	OR8H2	11	55866067
11:55866187:A:G	ENSG00000254524	intergenic	1327	NA	NA	OR8I4P	11	55866187
11:55866187:A:G	ENSG00000181767	intergenic	6332	NA	NA	OR8H2	11	55866187
11:55866446:C:G	ENSG00000254524	intergenic	1586	NA	NA	OR8I4P	11	55866446
11:55866446:C:G	ENSG00000181767	intergenic	6073	NA	NA	OR8H2	11	55866446
11:55866773:C:T	ENSG00000254524	intergenic	1913	NA	NA	OR8I4P	11	55866773
11:55866773:C:T	ENSG00000181767	intergenic	5746	NA	NA	OR8H2	11	55866773
11:55866884:C:T	ENSG00000254524	intergenic	2024	NA	NA	OR8I4P	11	55866884
11:55866884:C:T	ENSG00000181767	intergenic	5635	NA	NA	OR8H2	11	55866884
11:55866952:C:T	ENSG00000254524	intergenic	2092	NA	NA	OR8I4P	11	55866952
11:55866952:C:T	ENSG00000181767	intergenic	5567	NA	NA	OR8H2	11	55866952
11:55867101:A:T	ENSG00000254524	intergenic	2241	NA	NA	OR8I4P	11	55867101
11:55867101:A:T	ENSG00000181767	intergenic	5418	NA	NA	OR8H2	11	55867101
11:55867275:A:G	ENSG00000254524	intergenic	2415	NA	NA	OR8I4P	11	55867275
11:55867275:A:G	ENSG00000181767	intergenic	5244	NA	NA	OR8H2	11	55867275
11:55868406:C:T	ENSG00000254524	intergenic	3546	NA	NA	OR8I4P	11	55868406
11:55868406:C:T	ENSG00000181767	intergenic	4113	NA	NA	OR8H2	11	55868406
11:55868607:G:GTC	ENSG00000254524	intergenic	3747	NA	NA	OR8I4P	11	55868607
11:55868607:G:GTC	ENSG00000181767	intergenic	3912	NA	NA	OR8H2	11	55868607
11:55868614:A:T	ENSG00000254524	intergenic	3754	NA	NA	OR8I4P	11	55868614
11:55868614:A:T	ENSG00000181767	intergenic	3905	NA	NA	OR8H2	11	55868614
11:55868615:C:G	ENSG00000254524	intergenic	3755	NA	NA	OR8I4P	11	55868615
11:55868615:C:G	ENSG00000181767	intergenic	3904	NA	NA	OR8H2	11	55868615
11:55868616:A:T	ENSG00000254524	intergenic	3756	NA	NA	OR8I4P	11	55868616
11:55868616:A:T	ENSG00000181767	intergenic	3903	NA	NA	OR8H2	11	55868616
11:55868806:A:G	ENSG00000254524	intergenic	3946	NA	NA	OR8I4P	11	55868806
11:55868806:A:G	ENSG00000181767	intergenic	3713	NA	NA	OR8H2	11	55868806
11:55868855:A:G	ENSG00000254524	intergenic	3995	NA	NA	OR8I4P	11	55868855
11:55868855:A:G	ENSG00000181767	intergenic	3664	NA	NA	OR8H2	11	55868855
11:55868951:A:C	ENSG00000254524	intergenic	4091	NA	NA	OR8I4P	11	55868951
11:55868951:A:C	ENSG00000181767	intergenic	3568	NA	NA	OR8H2	11	55868951
11:55869136:C:T	ENSG00000254524	intergenic	4276	NA	NA	OR8I4P	11	55869136
11:55869136:C:T	ENSG00000181767	intergenic	3383	NA	NA	OR8H2	11	55869136
11:55869180:A:T	ENSG00000254524	intergenic	4320	NA	NA	OR8I4P	11	55869180
11:55869180:A:T	ENSG00000181767	intergenic	3339	NA	NA	OR8H2	11	55869180
11:55869217:A:C	ENSG00000254524	intergenic	4357	NA	NA	OR8I4P	11	55869217
11:55869217:A:C	ENSG00000181767	intergenic	3302	NA	NA	OR8H2	11	55869217
11:55869516:G:T	ENSG00000254524	intergenic	4656	NA	NA	OR8I4P	11	55869516
11:55869516:G:T	ENSG00000181767	intergenic	3003	NA	NA	OR8H2	11	55869516
11:55869560:C:T	ENSG00000254524	intergenic	4700	NA	NA	OR8I4P	11	55869560
11:55869560:C:T	ENSG00000181767	intergenic	2959	NA	NA	OR8H2	11	55869560
11:55869850:A:T	ENSG00000254524	intergenic	4990	NA	NA	OR8I4P	11	55869850
11:55869850:A:T	ENSG00000181767	intergenic	2669	NA	NA	OR8H2	11	55869850
11:55869925:G:T	ENSG00000254524	intergenic	5065	NA	NA	OR8I4P	11	55869925
11:55869925:G:T	ENSG00000181767	intergenic	2594	NA	NA	OR8H2	11	55869925
11:55869939:A:T	ENSG00000254524	intergenic	5079	NA	NA	OR8I4P	11	55869939
11:55869939:A:T	ENSG00000181767	intergenic	2580	NA	NA	OR8H2	11	55869939
11:55870401:A:G	ENSG00000254524	intergenic	5541	NA	NA	OR8I4P	11	55870401
11:55870401:A:G	ENSG00000181767	intergenic	2118	NA	NA	OR8H2	11	55870401
11:55870545:G:T	ENSG00000254524	intergenic	5685	NA	NA	OR8I4P	11	55870545
11:55870545:G:T	ENSG00000181767	intergenic	1974	NA	NA	OR8H2	11	55870545
11:55870657:A:ATGT	ENSG00000254524	intergenic	5797	NA	NA	OR8I4P	11	55870657
11:55870657:A:ATGT	ENSG00000181767	intergenic	1862	NA	NA	OR8H2	11	55870657
11:55870698:C:T	ENSG00000254524	intergenic	5838	NA	NA	OR8I4P	11	55870698
11:55870698:C:T	ENSG00000181767	intergenic	1821	NA	NA	OR8H2	11	55870698
11:55870705:C:T	ENSG00000254524	intergenic	5845	NA	NA	OR8I4P	11	55870705
11:55870705:C:T	ENSG00000181767	intergenic	1814	NA	NA	OR8H2	11	55870705
11:55870817:T:TTTA	ENSG00000254524	intergenic	5957	NA	NA	OR8I4P	11	55870817
11:55870817:T:TTTA	ENSG00000181767	intergenic	1699	NA	NA	OR8H2	11	55870817
11:55871091:A:G	ENSG00000254524	intergenic	6231	NA	NA	OR8I4P	11	55871091
11:55871091:A:G	ENSG00000181767	intergenic	1428	NA	NA	OR8H2	11	55871091
11:55871353:A:AT	ENSG00000254524	intergenic	6493	NA	NA	OR8I4P	11	55871353
11:55871353:A:AT	ENSG00000181767	intergenic	1166	NA	NA	OR8H2	11	55871353
11:55871364:C:T	ENSG00000254524	intergenic	6504	NA	NA	OR8I4P	11	55871364
11:55871364:C:T	ENSG00000181767	intergenic	1155	NA	NA	OR8H2	11	55871364
11:55871600:G:T	ENSG00000181767	upstream	0	NA	NA	OR8H2	11	55871600
11:55871636:C:T	ENSG00000181767	upstream	0	NA	NA	OR8H2	11	55871636
11:55871724:A:C	ENSG00000181767	upstream	0	NA	NA	OR8H2	11	55871724
11:55871847:C:CG	ENSG00000181767	upstream	0	NA	NA	OR8H2	11	55871847
11:55871935:A:G	ENSG00000181767	upstream	0	NA	NA	OR8H2	11	55871935
11:55872343:C:G	ENSG00000181767	upstream	0	NA	NA	OR8H2	11	55872343
11:55872363:C:T	ENSG00000181767	upstream	0	NA	NA	OR8H2	11	55872363
11:55872424:A:G	ENSG00000181767	upstream	0	NA	NA	OR8H2	11	55872424
11:55872832:C:T	ENSG00000181767	exonic	0	nonsynonymous SNV	exon1	OR8H2	11	55872832
11:55872876:C:T	ENSG00000181767	exonic	0	nonsynonymous SNV	exon1	OR8H2	11	55872876
11:55872980:A:G	ENSG00000181767	exonic	0	nonsynonymous SNV	exon1	OR8H2	11	55872980
11:55872990:C:G	ENSG00000181767	exonic	0	nonsynonymous SNV	exon1	OR8H2	11	55872990
11:55873026:G:T	ENSG00000181767	exonic	0	nonsynonymous SNV	exon1	OR8H2	11	55873026
11:55873293:C:T	ENSG00000181767	exonic	0	nonsynonymous SNV	exon1	OR8H2	11	55873293
11:55873590:C:G	ENSG00000181767	downstream	0	NA	NA	OR8H2	11	55873590
11:55873654:C:T	ENSG00000181767	downstream	0	NA	NA	OR8H2	11	55873654
11:55873902:C:T	ENSG00000181767	downstream	0	NA	NA	OR8H2	11	55873902
11:55874108:C:T	ENSG00000181767	downstream	0	NA	NA	OR8H2	11	55874108
11:55874430:A:G	ENSG00000181767	downstream	0	NA	NA	OR8H2	11	55874430
11:55874815:A:T	ENSG00000181767	intergenic	1358	NA	NA	OR8H2	11	55874815
11:55874815:A:T	ENSG00000255140	intergenic	9300	NA	NA	OR5BN2P	11	55874815
11:55875284:C:T	ENSG00000181767	intergenic	1827	NA	NA	OR8H2	11	55875284
11:55875284:C:T	ENSG00000255140	intergenic	8831	NA	NA	OR5BN2P	11	55875284
11:55875290:A:C	ENSG00000181767	intergenic	1833	NA	NA	OR8H2	11	55875290
11:55875290:A:C	ENSG00000255140	intergenic	8825	NA	NA	OR5BN2P	11	55875290
11:55875807:C:G	ENSG00000181767	intergenic	2350	NA	NA	OR8H2	11	55875807
11:55875807:C:G	ENSG00000255140	intergenic	8308	NA	NA	OR5BN2P	11	55875807
11:55876050:A:C	ENSG00000181767	intergenic	2593	NA	NA	OR8H2	11	55876050
11:55876050:A:C	ENSG00000255140	intergenic	8065	NA	NA	OR5BN2P	11	55876050
11:55876113:A:C	ENSG00000181767	intergenic	2656	NA	NA	OR8H2	11	55876113
11:55876113:A:C	ENSG00000255140	intergenic	8002	NA	NA	OR5BN2P	11	55876113
11:55876574:C:T	ENSG00000181767	intergenic	3117	NA	NA	OR8H2	11	55876574
11:55876574:C:T	ENSG00000255140	intergenic	7541	NA	NA	OR5BN2P	11	55876574
11:55876658:A:C	ENSG00000181767	intergenic	3201	NA	NA	OR8H2	11	55876658
11:55876658:A:C	ENSG00000255140	intergenic	7457	NA	NA	OR5BN2P	11	55876658
11:55876853:C:T	ENSG00000181767	intergenic	3396	NA	NA	OR8H2	11	55876853
11:55876853:C:T	ENSG00000255140	intergenic	7262	NA	NA	OR5BN2P	11	55876853
11:55876923:G:T	ENSG00000181767	intergenic	3466	NA	NA	OR8H2	11	55876923
11:55876923:G:T	ENSG00000255140	intergenic	7192	NA	NA	OR5BN2P	11	55876923
11:55877103:C:T	ENSG00000181767	intergenic	3646	NA	NA	OR8H2	11	55877103
11:55877103:C:T	ENSG00000255140	intergenic	7012	NA	NA	OR5BN2P	11	55877103
11:55877127:A:G	ENSG00000181767	intergenic	3670	NA	NA	OR8H2	11	55877127
11:55877127:A:G	ENSG00000255140	intergenic	6988	NA	NA	OR5BN2P	11	55877127
11:55877253:C:T	ENSG00000181767	intergenic	3796	NA	NA	OR8H2	11	55877253
11:55877253:C:T	ENSG00000255140	intergenic	6862	NA	NA	OR5BN2P	11	55877253
11:55877439:G:T	ENSG00000181767	intergenic	3982	NA	NA	OR8H2	11	55877439
11:55877439:G:T	ENSG00000255140	intergenic	6676	NA	NA	OR5BN2P	11	55877439
11:55877975:G:T	ENSG00000181767	intergenic	4518	NA	NA	OR8H2	11	55877975
11:55877975:G:T	ENSG00000255140	intergenic	6140	NA	NA	OR5BN2P	11	55877975
11:55878115:C:T	ENSG00000181767	intergenic	4658	NA	NA	OR8H2	11	55878115
11:55878115:C:T	ENSG00000255140	intergenic	6000	NA	NA	OR5BN2P	11	55878115
11:55878236:G:T	ENSG00000181767	intergenic	4779	NA	NA	OR8H2	11	55878236
11:55878236:G:T	ENSG00000255140	intergenic	5879	NA	NA	OR5BN2P	11	55878236
11:55878277:A:G	ENSG00000181767	intergenic	4820	NA	NA	OR8H2	11	55878277
11:55878277:A:G	ENSG00000255140	intergenic	5838	NA	NA	OR5BN2P	11	55878277
11:55878314:C:T	ENSG00000181767	intergenic	4857	NA	NA	OR8H2	11	55878314
11:55878314:C:T	ENSG00000255140	intergenic	5801	NA	NA	OR5BN2P	11	55878314
11:55878325:G:T	ENSG00000181767	intergenic	4868	NA	NA	OR8H2	11	55878325
11:55878325:G:T	ENSG00000255140	intergenic	5790	NA	NA	OR5BN2P	11	55878325
11:55878480:T:TC	ENSG00000181767	intergenic	5023	NA	NA	OR8H2	11	55878480
11:55878480:T:TC	ENSG00000255140	intergenic	5634	NA	NA	OR5BN2P	11	55878480
11:55878584:C:T	ENSG00000181767	intergenic	5127	NA	NA	OR8H2	11	55878584
11:55878584:C:T	ENSG00000255140	intergenic	5531	NA	NA	OR5BN2P	11	55878584
11:55878741:G:T	ENSG00000181767	intergenic	5284	NA	NA	OR8H2	11	55878741
11:55878741:G:T	ENSG00000255140	intergenic	5374	NA	NA	OR5BN2P	11	55878741
11:55878888:C:T	ENSG00000181767	intergenic	5431	NA	NA	OR8H2	11	55878888
11:55878888:C:T	ENSG00000255140	intergenic	5227	NA	NA	OR5BN2P	11	55878888
11:55879115:C:T	ENSG00000181767	intergenic	5658	NA	NA	OR8H2	11	55879115
11:55879115:C:T	ENSG00000255140	intergenic	5000	NA	NA	OR5BN2P	11	55879115
11:55879455:C:T	ENSG00000181767	intergenic	5998	NA	NA	OR8H2	11	55879455
11:55879455:C:T	ENSG00000255140	intergenic	4660	NA	NA	OR5BN2P	11	55879455
11:55879551:T:TA	ENSG00000181767	intergenic	6094	NA	NA	OR8H2	11	55879551
11:55879551:T:TA	ENSG00000255140	intergenic	4564	NA	NA	OR5BN2P	11	55879551
11:55879564:A:G	ENSG00000181767	intergenic	6107	NA	NA	OR8H2	11	55879564
11:55879564:A:G	ENSG00000255140	intergenic	4551	NA	NA	OR5BN2P	11	55879564
11:55879596:C:G	ENSG00000181767	intergenic	6139	NA	NA	OR8H2	11	55879596
11:55879596:C:G	ENSG00000255140	intergenic	4519	NA	NA	OR5BN2P	11	55879596
11:55879790:G:T	ENSG00000181767	intergenic	6333	NA	NA	OR8H2	11	55879790
11:55879790:G:T	ENSG00000255140	intergenic	4325	NA	NA	OR5BN2P	11	55879790
11:55879932:C:T	ENSG00000181767	intergenic	6475	NA	NA	OR8H2	11	55879932
11:55879932:C:T	ENSG00000255140	intergenic	4183	NA	NA	OR5BN2P	11	55879932
11:55880014:C:T	ENSG00000181767	intergenic	6557	NA	NA	OR8H2	11	55880014
11:55880014:C:T	ENSG00000255140	intergenic	4101	NA	NA	OR5BN2P	11	55880014
11:55880324:G:T	ENSG00000181767	intergenic	6867	NA	NA	OR8H2	11	55880324
11:55880324:G:T	ENSG00000255140	intergenic	3791	NA	NA	OR5BN2P	11	55880324
11:55880352:A:C	ENSG00000181767	intergenic	6895	NA	NA	OR8H2	11	55880352
11:55880352:A:C	ENSG00000255140	intergenic	3763	NA	NA	OR5BN2P	11	55880352
11:55880392:A:G	ENSG00000181767	intergenic	6935	NA	NA	OR8H2	11	55880392
11:55880392:A:G	ENSG00000255140	intergenic	3723	NA	NA	OR5BN2P	11	55880392
11:55880470:A:G	ENSG00000181767	intergenic	7013	NA	NA	OR8H2	11	55880470
11:55880470:A:G	ENSG00000255140	intergenic	3645	NA	NA	OR5BN2P	11	55880470
11:55880503:A:G	ENSG00000181767	intergenic	7046	NA	NA	OR8H2	11	55880503
11:55880503:A:G	ENSG00000255140	intergenic	3612	NA	NA	OR5BN2P	11	55880503
11:55880513:G:T	ENSG00000181767	intergenic	7056	NA	NA	OR8H2	11	55880513
11:55880513:G:T	ENSG00000255140	intergenic	3602	NA	NA	OR5BN2P	11	55880513
11:55880668:C:T	ENSG00000181767	intergenic	7211	NA	NA	OR8H2	11	55880668
11:55880668:C:T	ENSG00000255140	intergenic	3447	NA	NA	OR5BN2P	11	55880668
11:55880920:A:T	ENSG00000181767	intergenic	7463	NA	NA	OR8H2	11	55880920
11:55880920:A:T	ENSG00000255140	intergenic	3195	NA	NA	OR5BN2P	11	55880920
11:55881079:A:G	ENSG00000181767	intergenic	7622	NA	NA	OR8H2	11	55881079
11:55881079:A:G	ENSG00000255140	intergenic	3036	NA	NA	OR5BN2P	11	55881079
11:55881741:A:G	ENSG00000181767	intergenic	8284	NA	NA	OR8H2	11	55881741
11:55881741:A:G	ENSG00000255140	intergenic	2374	NA	NA	OR5BN2P	11	55881741
11:55882504:C:T	ENSG00000181767	intergenic	9047	NA	NA	OR8H2	11	55882504
11:55882504:C:T	ENSG00000255140	intergenic	1611	NA	NA	OR5BN2P	11	55882504
11:55882600:A:AT	ENSG00000181767	intergenic	9143	NA	NA	OR8H2	11	55882600
11:55882600:A:AT	ENSG00000255140	intergenic	1514	NA	NA	OR5BN2P	11	55882600
11:55882658:C:T	ENSG00000181767	intergenic	9201	NA	NA	OR8H2	11	55882658
11:55882658:C:T	ENSG00000255140	intergenic	1457	NA	NA	OR5BN2P	11	55882658
11:55882841:C:T	ENSG00000181767	intergenic	9384	NA	NA	OR8H2	11	55882841
11:55882841:C:T	ENSG00000255140	intergenic	1274	NA	NA	OR5BN2P	11	55882841
11:55883019:A:G	ENSG00000181767	intergenic	9562	NA	NA	OR8H2	11	55883019
11:55883019:A:G	ENSG00000255140	intergenic	1096	NA	NA	OR5BN2P	11	55883019
11:55883027:A:G	ENSG00000181767	intergenic	9570	NA	NA	OR8H2	11	55883027
11:55883027:A:G	ENSG00000255140	intergenic	1088	NA	NA	OR5BN2P	11	55883027
11:55883313:C:G	ENSG00000255140	downstream	0	NA	NA	OR5BN2P	11	55883313
11:55883381:C:T	ENSG00000255140	downstream	0	NA	NA	OR5BN2P	11	55883381
11:55883432:G:T	ENSG00000255140	downstream	0	NA	NA	OR5BN2P	11	55883432
11:55883497:A:G	ENSG00000255140	downstream	0	NA	NA	OR5BN2P	11	55883497
11:55883551:C:T	ENSG00000255140	downstream	0	NA	NA	OR5BN2P	11	55883551
11:55883662:C:G	ENSG00000255140	downstream	0	NA	NA	OR5BN2P	11	55883662
11:55884294:A:C	ENSG00000255140	ncRNA_exonic	0	NA	NA	OR5BN2P	11	55884294
11:55884371:A:G	ENSG00000255140	ncRNA_exonic	0	NA	NA	OR5BN2P	11	55884371
11:55884434:A:G	ENSG00000255140	ncRNA_exonic	0	NA	NA	OR5BN2P	11	55884434
11:55884490:G:GA	ENSG00000255140	ncRNA_exonic	0	NA	NA	OR5BN2P	11	55884490
11:55884789:A:AT	ENSG00000255140	upstream	0	NA	NA	OR5BN2P	11	55884789
11:55884866:C:T	ENSG00000255140	upstream	0	NA	NA	OR5BN2P	11	55884866
11:55885108:A:G	ENSG00000255140	upstream	0	NA	NA	OR5BN2P	11	55885108
11:55885260:A:G	ENSG00000255140	upstream	0	NA	NA	OR5BN2P	11	55885260
11:55885328:A:G	ENSG00000255140	upstream	0	NA	NA	OR5BN2P	11	55885328
11:55885570:C:T	ENSG00000255140	upstream	0	NA	NA	OR5BN2P	11	55885570
11:55885682:A:G	ENSG00000255140	upstream	0	NA	NA	OR5BN2P	11	55885682
11:55886219:C:T	ENSG00000255140	intergenic	1487	NA	NA	OR5BN2P	11	55886219
11:55886219:C:T	ENSG00000181761	intergenic	3630	NA	NA	OR8H3	11	55886219
11:55886617:A:C	ENSG00000255140	intergenic	1885	NA	NA	OR5BN2P	11	55886617
11:55886617:A:C	ENSG00000181761	intergenic	3232	NA	NA	OR8H3	11	55886617
11:55886764:A:G	ENSG00000255140	intergenic	2032	NA	NA	OR5BN2P	11	55886764
11:55886764:A:G	ENSG00000181761	intergenic	3085	NA	NA	OR8H3	11	55886764
11:55887042:A:T	ENSG00000255140	intergenic	2310	NA	NA	OR5BN2P	11	55887042
11:55887042:A:T	ENSG00000181761	intergenic	2807	NA	NA	OR8H3	11	55887042
11:55887108:C:T	ENSG00000255140	intergenic	2376	NA	NA	OR5BN2P	11	55887108
11:55887108:C:T	ENSG00000181761	intergenic	2741	NA	NA	OR8H3	11	55887108
11:55887207:C:G	ENSG00000255140	intergenic	2475	NA	NA	OR5BN2P	11	55887207
11:55887207:C:G	ENSG00000181761	intergenic	2642	NA	NA	OR8H3	11	55887207
11:55887408:A:G	ENSG00000255140	intergenic	2676	NA	NA	OR5BN2P	11	55887408
11:55887408:A:G	ENSG00000181761	intergenic	2441	NA	NA	OR8H3	11	55887408
11:55887771:A:G	ENSG00000255140	intergenic	3039	NA	NA	OR5BN2P	11	55887771
11:55887771:A:G	ENSG00000181761	intergenic	2078	NA	NA	OR8H3	11	55887771
11:55887944:C:T	ENSG00000255140	intergenic	3212	NA	NA	OR5BN2P	11	55887944
11:55887944:C:T	ENSG00000181761	intergenic	1905	NA	NA	OR8H3	11	55887944
11:55887987:T:TAATGTTAACAA	ENSG00000255140	intergenic	3255	NA	NA	OR5BN2P	11	55887987
11:55887987:T:TAATGTTAACAA	ENSG00000181761	intergenic	1851	NA	NA	OR8H3	11	55887987
11:55888254:C:T	ENSG00000255140	intergenic	3522	NA	NA	OR5BN2P	11	55888254
11:55888254:C:T	ENSG00000181761	intergenic	1595	NA	NA	OR8H3	11	55888254
11:55888307:A:G	ENSG00000255140	intergenic	3575	NA	NA	OR5BN2P	11	55888307
11:55888307:A:G	ENSG00000181761	intergenic	1542	NA	NA	OR8H3	11	55888307
11:55888566:A:T	ENSG00000255140	intergenic	3834	NA	NA	OR5BN2P	11	55888566
11:55888566:A:T	ENSG00000181761	intergenic	1283	NA	NA	OR8H3	11	55888566
11:55888619:C:T	ENSG00000255140	intergenic	3887	NA	NA	OR5BN2P	11	55888619
11:55888619:C:T	ENSG00000181761	intergenic	1230	NA	NA	OR8H3	11	55888619
11:55888667:A:T	ENSG00000255140	intergenic	3935	NA	NA	OR5BN2P	11	55888667
11:55888667:A:T	ENSG00000181761	intergenic	1182	NA	NA	OR8H3	11	55888667
11:55888921:A:G	ENSG00000181761	upstream	0	NA	NA	OR8H3	11	55888921
11:55888939:A:G	ENSG00000181761	upstream	0	NA	NA	OR8H3	11	55888939
11:55889088:A:T	ENSG00000181761	upstream	0	NA	NA	OR8H3	11	55889088
11:55889232:A:T	ENSG00000181761	upstream	0	NA	NA	OR8H3	11	55889232
11:55889236:G:T	ENSG00000181761	upstream	0	NA	NA	OR8H3	11	55889236
11:55889579:G:T	ENSG00000181761	upstream	0	NA	NA	OR8H3	11	55889579
11:55889687:A:G	ENSG00000181761	upstream	0	NA	NA	OR8H3	11	55889687
11:55889815:A:G	ENSG00000181761	upstream	0	NA	NA	OR8H3	11	55889815
11:55890156:G:T	ENSG00000181761	exonic	0	nonsynonymous SNV	exon1	OR8H3	11	55890156
11:55890273:C:T	ENSG00000181761	exonic	0	nonsynonymous SNV	exon1	OR8H3	11	55890273
11:55890320:C:G	ENSG00000181761	exonic	0	nonsynonymous SNV	exon1	OR8H3	11	55890320
11:55890355:C:T	ENSG00000181761	exonic	0	synonymous SNV	exon1	OR8H3	11	55890355
11:55890356:G:T	ENSG00000181761	exonic	0	nonsynonymous SNV	exon1	OR8H3	11	55890356
11:55890449:A:G	ENSG00000181761	exonic	0	nonsynonymous SNV	exon1	OR8H3	11	55890449
11:55890571:C:T	ENSG00000181761	exonic	0	synonymous SNV	exon1	OR8H3	11	55890571
11:55890609:C:T	ENSG00000181761	exonic	0	nonsynonymous SNV	exon1	OR8H3	11	55890609
11:55890726:G:T	ENSG00000181761	exonic	0	nonsynonymous SNV	exon1	OR8H3	11	55890726
11:55890919:A:AC	ENSG00000181761	downstream	0	NA	NA	OR8H3	11	55890919
11:55891034:A:T	ENSG00000181761	downstream	0	NA	NA	OR8H3	11	55891034
11:55891300:A:G	ENSG00000181761	downstream	0	NA	NA	OR8H3	11	55891300
11:55891437:C:T	ENSG00000181761	downstream	0	NA	NA	OR8H3	11	55891437
11:55891548:A:C	ENSG00000181761	downstream	0	NA	NA	OR8H3	11	55891548
11:55891629:C:T	ENSG00000181761	downstream	0	NA	NA	OR8H3	11	55891629
11:55891695:C:T	ENSG00000181761	downstream	0	NA	NA	OR8H3	11	55891695
11:55891696:C:T	ENSG00000181761	downstream	0	NA	NA	OR8H3	11	55891696
11:55891766:A:T	ENSG00000181761	downstream	0	NA	NA	OR8H3	11	55891766
11:55891979:C:G	ENSG00000181761	intergenic	1192	NA	NA	OR8H3	11	55891979
11:55891979:C:G	ENSG00000254848	intergenic	8163	NA	NA	OR5BN1P	11	55891979
11:55892026:A:G	ENSG00000181761	intergenic	1239	NA	NA	OR8H3	11	55892026
11:55892026:A:G	ENSG00000254848	intergenic	8116	NA	NA	OR5BN1P	11	55892026
11:55892229:G:T	ENSG00000181761	intergenic	1442	NA	NA	OR8H3	11	55892229
11:55892229:G:T	ENSG00000254848	intergenic	7913	NA	NA	OR5BN1P	11	55892229
11:55892469:A:G	ENSG00000181761	intergenic	1682	NA	NA	OR8H3	11	55892469
11:55892469:A:G	ENSG00000254848	intergenic	7673	NA	NA	OR5BN1P	11	55892469
11:55892842:A:G	ENSG00000181761	intergenic	2055	NA	NA	OR8H3	11	55892842
11:55892842:A:G	ENSG00000254848	intergenic	7300	NA	NA	OR5BN1P	11	55892842
11:55892961:A:G	ENSG00000181761	intergenic	2174	NA	NA	OR8H3	11	55892961
11:55892961:A:G	ENSG00000254848	intergenic	7181	NA	NA	OR5BN1P	11	55892961
11:55892969:C:T	ENSG00000181761	intergenic	2182	NA	NA	OR8H3	11	55892969
11:55892969:C:T	ENSG00000254848	intergenic	7173	NA	NA	OR5BN1P	11	55892969
11:55893044:A:T	ENSG00000181761	intergenic	2257	NA	NA	OR8H3	11	55893044
11:55893044:A:T	ENSG00000254848	intergenic	7098	NA	NA	OR5BN1P	11	55893044
11:55893354:A:ATATC	ENSG00000181761	intergenic	2567	NA	NA	OR8H3	11	55893354
11:55893354:A:ATATC	ENSG00000254848	intergenic	6788	NA	NA	OR5BN1P	11	55893354
11:55893712:G:T	ENSG00000181761	intergenic	2925	NA	NA	OR8H3	11	55893712
11:55893712:G:T	ENSG00000254848	intergenic	6430	NA	NA	OR5BN1P	11	55893712
11:55893789:A:T	ENSG00000181761	intergenic	3002	NA	NA	OR8H3	11	55893789
11:55893789:A:T	ENSG00000254848	intergenic	6353	NA	NA	OR5BN1P	11	55893789
11:55893816:C:T	ENSG00000181761	intergenic	3029	NA	NA	OR8H3	11	55893816
11:55893816:C:T	ENSG00000254848	intergenic	6326	NA	NA	OR5BN1P	11	55893816
11:55893853:C:T	ENSG00000181761	intergenic	3066	NA	NA	OR8H3	11	55893853
11:55893853:C:T	ENSG00000254848	intergenic	6289	NA	NA	OR5BN1P	11	55893853
11:55894203:T:TA	ENSG00000181761	intergenic	3416	NA	NA	OR8H3	11	55894203
11:55894203:T:TA	ENSG00000254848	intergenic	5939	NA	NA	OR5BN1P	11	55894203
11:55894232:C:T	ENSG00000181761	intergenic	3445	NA	NA	OR8H3	11	55894232
11:55894232:C:T	ENSG00000254848	intergenic	5910	NA	NA	OR5BN1P	11	55894232
11:55894599:T:TAA	ENSG00000181761	intergenic	3812	NA	NA	OR8H3	11	55894599
11:55894599:T:TAA	ENSG00000254848	intergenic	5541	NA	NA	OR5BN1P	11	55894599
11:55894895:A:G	ENSG00000181761	intergenic	4108	NA	NA	OR8H3	11	55894895
11:55894895:A:G	ENSG00000254848	intergenic	5247	NA	NA	OR5BN1P	11	55894895
11:55894910:G:T	ENSG00000181761	intergenic	4123	NA	NA	OR8H3	11	55894910
11:55894910:G:T	ENSG00000254848	intergenic	5232	NA	NA	OR5BN1P	11	55894910
11:55895026:C:T	ENSG00000181761	intergenic	4239	NA	NA	OR8H3	11	55895026
11:55895026:C:T	ENSG00000254848	intergenic	5116	NA	NA	OR5BN1P	11	55895026
11:55895190:A:G	ENSG00000181761	intergenic	4403	NA	NA	OR8H3	11	55895190
11:55895190:A:G	ENSG00000254848	intergenic	4952	NA	NA	OR5BN1P	11	55895190
11:55895377:A:G	ENSG00000181761	intergenic	4590	NA	NA	OR8H3	11	55895377
11:55895377:A:G	ENSG00000254848	intergenic	4765	NA	NA	OR5BN1P	11	55895377
11:55895581:G:T	ENSG00000181761	intergenic	4794	NA	NA	OR8H3	11	55895581
11:55895581:G:T	ENSG00000254848	intergenic	4561	NA	NA	OR5BN1P	11	55895581
11:55895649:C:T	ENSG00000181761	intergenic	4862	NA	NA	OR8H3	11	55895649
11:55895649:C:T	ENSG00000254848	intergenic	4493	NA	NA	OR5BN1P	11	55895649
11:55895731:C:T	ENSG00000181761	intergenic	4944	NA	NA	OR8H3	11	55895731
11:55895731:C:T	ENSG00000254848	intergenic	4411	NA	NA	OR5BN1P	11	55895731
11:55895798:A:G	ENSG00000181761	intergenic	5011	NA	NA	OR8H3	11	55895798
11:55895798:A:G	ENSG00000254848	intergenic	4344	NA	NA	OR5BN1P	11	55895798
11:55896211:C:T	ENSG00000181761	intergenic	5424	NA	NA	OR8H3	11	55896211
11:55896211:C:T	ENSG00000254848	intergenic	3931	NA	NA	OR5BN1P	11	55896211
11:55896379:C:T	ENSG00000181761	intergenic	5592	NA	NA	OR8H3	11	55896379
11:55896379:C:T	ENSG00000254848	intergenic	3763	NA	NA	OR5BN1P	11	55896379
11:55896402:A:G	ENSG00000181761	intergenic	5615	NA	NA	OR8H3	11	55896402
11:55896402:A:G	ENSG00000254848	intergenic	3740	NA	NA	OR5BN1P	11	55896402
11:55896745:A:G	ENSG00000181761	intergenic	5958	NA	NA	OR8H3	11	55896745
11:55896745:A:G	ENSG00000254848	intergenic	3397	NA	NA	OR5BN1P	11	55896745
11:55898796:G:T	ENSG00000181761	intergenic	8009	NA	NA	OR8H3	11	55898796
11:55898796:G:T	ENSG00000254848	intergenic	1346	NA	NA	OR5BN1P	11	55898796
11:55900447:A:G	ENSG00000254848	ncRNA_exonic	0	NA	NA	OR5BN1P	11	55900447
11:55900462:C:T	ENSG00000254848	ncRNA_exonic	0	NA	NA	OR5BN1P	11	55900462
11:55900463:A:C	ENSG00000254848	ncRNA_exonic	0	NA	NA	OR5BN1P	11	55900463
11:55900721:C:T	ENSG00000254848	ncRNA_exonic	0	NA	NA	OR5BN1P	11	55900721
11:55901298:G:T	ENSG00000254848	upstream	0	NA	NA	OR5BN1P	11	55901298
11:55901465:A:G	ENSG00000254848	upstream	0	NA	NA	OR5BN1P	11	55901465
11:55901885:C:T	ENSG00000254848	upstream	0	NA	NA	OR5BN1P	11	55901885
11:55902884:C:T	ENSG00000254848	intergenic	1914	NA	NA	OR5BN1P	11	55902884
11:55902884:C:T	ENSG00000167822	intergenic	1363	NA	NA	OR8J3	11	55902884
11:55903355:G:T	ENSG00000167822	downstream	0	NA	NA	OR8J3	11	55903355
11:55903642:G:T	ENSG00000167822	downstream	0	NA	NA	OR8J3	11	55903642
11:55904751:C:T	ENSG00000167822	exonic	0	synonymous SNV	exon1	OR8J3	11	55904751
11:55905025:G:T	ENSG00000167822	exonic	0	nonsynonymous SNV	exon1	OR8J3	11	55905025
11:55905972:C:T	ENSG00000167822	upstream	0	NA	NA	OR8J3	11	55905972
11:55906138:C:T	ENSG00000167822	upstream	0	NA	NA	OR8J3	11	55906138
11:55906244:C:T	ENSG00000167822	intergenic	1050	NA	NA	OR8J3	11	55906244
11:55906244:C:T	ENSG00000254947	intergenic	3748	NA	NA	OR8K4P	11	55906244
11:55906836:A:T	ENSG00000167822	intergenic	1642	NA	NA	OR8J3	11	55906836
11:55906836:A:T	ENSG00000254947	intergenic	3156	NA	NA	OR8K4P	11	55906836
11:55906842:A:AG	ENSG00000167822	intergenic	1648	NA	NA	OR8J3	11	55906842
11:55906842:A:AG	ENSG00000254947	intergenic	3149	NA	NA	OR8K4P	11	55906842
11:55907816:A:G	ENSG00000167822	intergenic	2622	NA	NA	OR8J3	11	55907816
11:55907816:A:G	ENSG00000254947	intergenic	2176	NA	NA	OR8K4P	11	55907816
11:55908433:C:CAAAAAAAAAA	ENSG00000167822	intergenic	3239	NA	NA	OR8J3	11	55908433
11:55908433:C:CAAAAAAAAAA	ENSG00000254947	intergenic	1549	NA	NA	OR8K4P	11	55908433
11:55909847:A:G	ENSG00000254947	downstream	0	NA	NA	OR8K4P	11	55909847
11:55911764:C:T	ENSG00000254947	upstream	0	NA	NA	OR8K4P	11	55911764
11:55911786:G:T	ENSG00000254947	upstream	0	NA	NA	OR8K4P	11	55911786
11:55911902:A:G	ENSG00000254947	intergenic	1039	NA	NA	OR8K4P	11	55911902
11:55911902:A:G	ENSG00000181752	intergenic	14968	NA	NA	OR8K5	11	55911902
11:55911905:C:G	ENSG00000254947	intergenic	1042	NA	NA	OR8K4P	11	55911905
11:55911905:C:G	ENSG00000181752	intergenic	14965	NA	NA	OR8K5	11	55911905
11:55912455:A:G	ENSG00000254947	intergenic	1592	NA	NA	OR8K4P	11	55912455
11:55912455:A:G	ENSG00000181752	intergenic	14415	NA	NA	OR8K5	11	55912455
11:55912920:A:C	ENSG00000254947	intergenic	2057	NA	NA	OR8K4P	11	55912920
11:55912920:A:C	ENSG00000181752	intergenic	13950	NA	NA	OR8K5	11	55912920
11:55913842:A:T	ENSG00000254947	intergenic	2979	NA	NA	OR8K4P	11	55913842
11:55913842:A:T	ENSG00000181752	intergenic	13028	NA	NA	OR8K5	11	55913842
11:55913844:A:C	ENSG00000254947	intergenic	2981	NA	NA	OR8K4P	11	55913844
11:55913844:A:C	ENSG00000181752	intergenic	13026	NA	NA	OR8K5	11	55913844
11:55914112:A:G	ENSG00000254947	intergenic	3249	NA	NA	OR8K4P	11	55914112
11:55914112:A:G	ENSG00000181752	intergenic	12758	NA	NA	OR8K5	11	55914112
11:55915618:C:G	ENSG00000254947	intergenic	4755	NA	NA	OR8K4P	11	55915618
11:55915618:C:G	ENSG00000181752	intergenic	11252	NA	NA	OR8K5	11	55915618
11:55917133:G:GTTTTA	ENSG00000254947	intergenic	6270	NA	NA	OR8K4P	11	55917133
11:55917133:G:GTTTTA	ENSG00000181752	intergenic	9732	NA	NA	OR8K5	11	55917133
11:55917796:T:TA	ENSG00000254947	intergenic	6933	NA	NA	OR8K4P	11	55917796
11:55917796:T:TA	ENSG00000181752	intergenic	9074	NA	NA	OR8K5	11	55917796
11:55918922:C:T	ENSG00000254947	intergenic	8059	NA	NA	OR8K4P	11	55918922
11:55918922:C:T	ENSG00000181752	intergenic	7948	NA	NA	OR8K5	11	55918922
11:55919698:G:T	ENSG00000254947	intergenic	8835	NA	NA	OR8K4P	11	55919698
11:55919698:G:T	ENSG00000181752	intergenic	7172	NA	NA	OR8K5	11	55919698
11:55919739:C:T	ENSG00000254947	intergenic	8876	NA	NA	OR8K4P	11	55919739
11:55919739:C:T	ENSG00000181752	intergenic	7131	NA	NA	OR8K5	11	55919739
11:55920615:C:T	ENSG00000254947	intergenic	9752	NA	NA	OR8K4P	11	55920615
11:55920615:C:T	ENSG00000181752	intergenic	6255	NA	NA	OR8K5	11	55920615
11:55922788:C:T	ENSG00000254947	intergenic	11925	NA	NA	OR8K4P	11	55922788
11:55922788:C:T	ENSG00000181752	intergenic	4082	NA	NA	OR8K5	11	55922788
11:55923033:A:G	ENSG00000254947	intergenic	12170	NA	NA	OR8K4P	11	55923033
11:55923033:A:G	ENSG00000181752	intergenic	3837	NA	NA	OR8K5	11	55923033
11:55923596:A:C	ENSG00000254947	intergenic	12733	NA	NA	OR8K4P	11	55923596
11:55923596:A:C	ENSG00000181752	intergenic	3274	NA	NA	OR8K5	11	55923596
11:55927442:C:T	ENSG00000181752	exonic	0	nonsynonymous SNV	exon1	OR8K5	11	55927442
11:55929814:C:T	ENSG00000181752	intergenic	2021	NA	NA	OR8K5	11	55929814
11:55929814:C:T	ENSG00000255217	intergenic	3162	NA	NA	OR5J7P	11	55929814
11:55932205:A:G	ENSG00000255217	upstream	0	NA	NA	OR5J7P	11	55932205
11:55932263:A:G	ENSG00000255217	upstream	0	NA	NA	OR5J7P	11	55932263
11:55932554:A:G	ENSG00000255217	upstream	0	NA	NA	OR5J7P	11	55932554
11:55932638:A:C	ENSG00000255217	upstream	0	NA	NA	OR5J7P	11	55932638
11:55932949:A:G	ENSG00000255217	upstream	0	NA	NA	OR5J7P	11	55932949
11:55933718:A:G	ENSG00000255217	downstream	0	NA	NA	OR5J7P	11	55933718
11:55933739:G:T	ENSG00000255217	downstream	0	NA	NA	OR5J7P	11	55933739
11:55934247:A:G	ENSG00000255217	downstream	0	NA	NA	OR5J7P	11	55934247
11:55936000:G:T	ENSG00000255217	intergenic	2603	NA	NA	OR5J7P	11	55936000
11:55936000:G:T	ENSG00000174957	intergenic	8094	NA	NA	OR5J2	11	55936000
11:55938234:A:G	ENSG00000255217	intergenic	4837	NA	NA	OR5J7P	11	55938234
11:55938234:A:G	ENSG00000174957	intergenic	5860	NA	NA	OR5J2	11	55938234
11:55938429:A:T	ENSG00000255217	intergenic	5032	NA	NA	OR5J7P	11	55938429
11:55938429:A:T	ENSG00000174957	intergenic	5665	NA	NA	OR5J2	11	55938429
11:55938893:A:G	ENSG00000255217	intergenic	5496	NA	NA	OR5J7P	11	55938893
11:55938893:A:G	ENSG00000174957	intergenic	5201	NA	NA	OR5J2	11	55938893
11:55939793:A:ATT	ENSG00000255217	intergenic	6396	NA	NA	OR5J7P	11	55939793
11:55939793:A:ATT	ENSG00000174957	intergenic	4301	NA	NA	OR5J2	11	55939793
11:55941174:G:T	ENSG00000255217	intergenic	7777	NA	NA	OR5J7P	11	55941174
11:55941174:G:T	ENSG00000174957	intergenic	2920	NA	NA	OR5J2	11	55941174
11:55941574:C:T	ENSG00000255217	intergenic	8177	NA	NA	OR5J7P	11	55941574
11:55941574:C:T	ENSG00000174957	intergenic	2520	NA	NA	OR5J2	11	55941574
11:55942207:C:T	ENSG00000255217	intergenic	8810	NA	NA	OR5J7P	11	55942207
11:55942207:C:T	ENSG00000174957	intergenic	1887	NA	NA	OR5J2	11	55942207
11:55942711:A:G	ENSG00000255217	intergenic	9314	NA	NA	OR5J7P	11	55942711
11:55942711:A:G	ENSG00000174957	intergenic	1383	NA	NA	OR5J2	11	55942711
11:55943322:C:T	ENSG00000174957	upstream	0	NA	NA	OR5J2	11	55943322
11:55943648:A:C	ENSG00000174957	upstream	0	NA	NA	OR5J2	11	55943648
11:55946560:A:G	ENSG00000174957	intergenic	1528	NA	NA	OR5J2	11	55946560
11:55946560:A:G	ENSG00000230213	intergenic	9295	NA	NA	OR8V1P	11	55946560
11:55946656:A:C	ENSG00000174957	intergenic	1624	NA	NA	OR5J2	11	55946656
11:55946656:A:C	ENSG00000230213	intergenic	9199	NA	NA	OR8V1P	11	55946656
11:55947155:A:G	ENSG00000174957	intergenic	2123	NA	NA	OR5J2	11	55947155
11:55947155:A:G	ENSG00000230213	intergenic	8700	NA	NA	OR8V1P	11	55947155
11:55947451:A:T	ENSG00000174957	intergenic	2419	NA	NA	OR5J2	11	55947451
11:55947451:A:T	ENSG00000230213	intergenic	8404	NA	NA	OR8V1P	11	55947451
11:55947455:A:G	ENSG00000174957	intergenic	2423	NA	NA	OR5J2	11	55947455
11:55947455:A:G	ENSG00000230213	intergenic	8400	NA	NA	OR8V1P	11	55947455
11:55947588:C:T	ENSG00000174957	intergenic	2556	NA	NA	OR5J2	11	55947588
11:55947588:C:T	ENSG00000230213	intergenic	8267	NA	NA	OR8V1P	11	55947588
11:55947929:C:G	ENSG00000174957	intergenic	2897	NA	NA	OR5J2	11	55947929
11:55947929:C:G	ENSG00000230213	intergenic	7926	NA	NA	OR8V1P	11	55947929
11:55948184:A:G	ENSG00000174957	intergenic	3152	NA	NA	OR5J2	11	55948184
11:55948184:A:G	ENSG00000230213	intergenic	7671	NA	NA	OR8V1P	11	55948184
11:55948238:A:G	ENSG00000174957	intergenic	3206	NA	NA	OR5J2	11	55948238
11:55948238:A:G	ENSG00000230213	intergenic	7617	NA	NA	OR8V1P	11	55948238
11:55950349:A:G	ENSG00000174957	intergenic	5317	NA	NA	OR5J2	11	55950349
11:55950349:A:G	ENSG00000230213	intergenic	5506	NA	NA	OR8V1P	11	55950349
11:55950369:C:G	ENSG00000174957	intergenic	5337	NA	NA	OR5J2	11	55950369
11:55950369:C:G	ENSG00000230213	intergenic	5486	NA	NA	OR8V1P	11	55950369
11:55952840:A:G	ENSG00000174957	intergenic	7808	NA	NA	OR5J2	11	55952840
11:55952840:A:G	ENSG00000230213	intergenic	3015	NA	NA	OR8V1P	11	55952840
11:55955575:A:T	ENSG00000230213	downstream	0	NA	NA	OR8V1P	11	55955575
11:55957205:A:AAC	ENSG00000230213	upstream	0	NA	NA	OR8V1P	11	55957205
11:55957907:T:TA	ENSG00000230213	intergenic	1180	NA	NA	OR8V1P	11	55957907
11:55957907:T:TA	ENSG00000213604	intergenic	14693	NA	NA	RP11-444K7.8	11	55957907
11:55957909:T:TA	ENSG00000230213	intergenic	1182	NA	NA	OR8V1P	11	55957909
11:55957909:T:TA	ENSG00000213604	intergenic	14691	NA	NA	RP11-444K7.8	11	55957909
11:55958007:C:T	ENSG00000230213	intergenic	1280	NA	NA	OR8V1P	11	55958007
11:55958007:C:T	ENSG00000213604	intergenic	14594	NA	NA	RP11-444K7.8	11	55958007
11:55958551:G:GA	ENSG00000230213	intergenic	1824	NA	NA	OR8V1P	11	55958551
11:55958551:G:GA	ENSG00000213604	intergenic	14050	NA	NA	RP11-444K7.8	11	55958551
11:55959020:G:T	ENSG00000230213	intergenic	2293	NA	NA	OR8V1P	11	55959020
11:55959020:G:T	ENSG00000213604	intergenic	13581	NA	NA	RP11-444K7.8	11	55959020
11:55959646:T:TA	ENSG00000230213	intergenic	2919	NA	NA	OR8V1P	11	55959646
11:55959646:T:TA	ENSG00000213604	intergenic	12955	NA	NA	RP11-444K7.8	11	55959646
11:55960341:A:G	ENSG00000230213	intergenic	3614	NA	NA	OR8V1P	11	55960341
11:55960341:A:G	ENSG00000213604	intergenic	12260	NA	NA	RP11-444K7.8	11	55960341
11:55960770:A:G	ENSG00000230213	intergenic	4043	NA	NA	OR8V1P	11	55960770
11:55960770:A:G	ENSG00000213604	intergenic	11831	NA	NA	RP11-444K7.8	11	55960770
11:55961241:A:G	ENSG00000230213	intergenic	4514	NA	NA	OR8V1P	11	55961241
11:55961241:A:G	ENSG00000213604	intergenic	11360	NA	NA	RP11-444K7.8	11	55961241
11:55961727:A:C	ENSG00000230213	intergenic	5000	NA	NA	OR8V1P	11	55961727
11:55961727:A:C	ENSG00000213604	intergenic	10874	NA	NA	RP11-444K7.8	11	55961727
11:55962757:C:T	ENSG00000230213	intergenic	6030	NA	NA	OR8V1P	11	55962757
11:55962757:C:T	ENSG00000213604	intergenic	9844	NA	NA	RP11-444K7.8	11	55962757
11:55964326:A:G	ENSG00000230213	intergenic	7599	NA	NA	OR8V1P	11	55964326
11:55964326:A:G	ENSG00000213604	intergenic	8275	NA	NA	RP11-444K7.8	11	55964326
11:55965879:C:T	ENSG00000230213	intergenic	9152	NA	NA	OR8V1P	11	55965879
11:55965879:C:T	ENSG00000213604	intergenic	6722	NA	NA	RP11-444K7.8	11	55965879
11:55966030:A:C	ENSG00000230213	intergenic	9303	NA	NA	OR8V1P	11	55966030
11:55966030:A:C	ENSG00000213604	intergenic	6571	NA	NA	RP11-444K7.8	11	55966030
11:55966168:C:G	ENSG00000230213	intergenic	9441	NA	NA	OR8V1P	11	55966168
11:55966168:C:G	ENSG00000213604	intergenic	6433	NA	NA	RP11-444K7.8	11	55966168
11:55967123:A:G	ENSG00000230213	intergenic	10396	NA	NA	OR8V1P	11	55967123
11:55967123:A:G	ENSG00000213604	intergenic	5478	NA	NA	RP11-444K7.8	11	55967123
11:55967306:A:G	ENSG00000230213	intergenic	10579	NA	NA	OR8V1P	11	55967306
11:55967306:A:G	ENSG00000213604	intergenic	5295	NA	NA	RP11-444K7.8	11	55967306
11:55967943:C:T	ENSG00000230213	intergenic	11216	NA	NA	OR8V1P	11	55967943
11:55967943:C:T	ENSG00000213604	intergenic	4658	NA	NA	RP11-444K7.8	11	55967943
11:55968335:A:G	ENSG00000230213	intergenic	11608	NA	NA	OR8V1P	11	55968335
11:55968335:A:G	ENSG00000213604	intergenic	4266	NA	NA	RP11-444K7.8	11	55968335
11:55970262:C:T	ENSG00000230213	intergenic	13535	NA	NA	OR8V1P	11	55970262
11:55970262:C:T	ENSG00000213604	intergenic	2339	NA	NA	RP11-444K7.8	11	55970262
11:55972359:C:G	ENSG00000213604	downstream	0	NA	NA	RP11-444K7.8	11	55972359
11:55972737:A:ACAG	ENSG00000213604	ncRNA_exonic	0	NA	NA	RP11-444K7.8	11	55972737
11:55973906:C:T	ENSG00000213604	upstream	0	NA	NA	RP11-444K7.8	11	55973906
11:55974273:A:T	ENSG00000213604	intergenic	1172	NA	NA	RP11-444K7.8	11	55974273
11:55974273:A:T	ENSG00000254658	intergenic	4061	NA	NA	OR8J2	11	55974273
11:55975910:A:T	ENSG00000213604	intergenic	2809	NA	NA	RP11-444K7.8	11	55975910
11:55975910:A:T	ENSG00000254658	intergenic	2424	NA	NA	OR8J2	11	55975910
11:55976070:T:TC	ENSG00000213604	intergenic	2969	NA	NA	RP11-444K7.8	11	55976070
11:55976070:T:TC	ENSG00000254658	intergenic	2264	NA	NA	OR8J2	11	55976070
11:55977182:G:T	ENSG00000213604	intergenic	4081	NA	NA	RP11-444K7.8	11	55977182
11:55977182:G:T	ENSG00000254658	intergenic	1152	NA	NA	OR8J2	11	55977182
11:55977261:A:G	ENSG00000213604	intergenic	4160	NA	NA	RP11-444K7.8	11	55977261
11:55977261:A:G	ENSG00000254658	intergenic	1073	NA	NA	OR8J2	11	55977261
11:55977492:A:T	ENSG00000254658	downstream	0	NA	NA	OR8J2	11	55977492
11:55977590:A:G	ENSG00000254658	downstream	0	NA	NA	OR8J2	11	55977590
11:55979107:A:G	ENSG00000254658	exonic	0	NA	NA	OR8J2	11	55979107
11:55979874:C:T	ENSG00000254658	upstream	0	NA	NA	OR8J2	11	55979874
11:55983066:C:T	ENSG00000254658	intergenic	3768	NA	NA	OR8J2	11	55983066
11:55983066:C:T	ENSG00000181718	intergenic	16424	NA	NA	OR5T2	11	55983066
11:55983369:A:G	ENSG00000254658	intergenic	4071	NA	NA	OR8J2	11	55983369
11:55983369:A:G	ENSG00000181718	intergenic	16121	NA	NA	OR5T2	11	55983369
11:55983598:C:T	ENSG00000254658	intergenic	4300	NA	NA	OR8J2	11	55983598
11:55983598:C:T	ENSG00000181718	intergenic	15892	NA	NA	OR5T2	11	55983598
11:55984442:A:G	ENSG00000254658	intergenic	5144	NA	NA	OR8J2	11	55984442
11:55984442:A:G	ENSG00000181718	intergenic	15048	NA	NA	OR5T2	11	55984442
11:55984489:G:GT	ENSG00000254658	intergenic	5191	NA	NA	OR8J2	11	55984489
11:55984489:G:GT	ENSG00000181718	intergenic	15000	NA	NA	OR5T2	11	55984489
11:55984738:A:G	ENSG00000254658	intergenic	5440	NA	NA	OR8J2	11	55984738
11:55984738:A:G	ENSG00000181718	intergenic	14752	NA	NA	OR5T2	11	55984738
11:55985615:A:G	ENSG00000254658	intergenic	6317	NA	NA	OR8J2	11	55985615
11:55985615:A:G	ENSG00000181718	intergenic	13875	NA	NA	OR5T2	11	55985615
11:55987051:A:C	ENSG00000254658	intergenic	7753	NA	NA	OR8J2	11	55987051
11:55987051:A:C	ENSG00000181718	intergenic	12439	NA	NA	OR5T2	11	55987051
11:55987478:C:T	ENSG00000254658	intergenic	8180	NA	NA	OR8J2	11	55987478
11:55987478:C:T	ENSG00000181718	intergenic	12012	NA	NA	OR5T2	11	55987478
11:55987976:A:G	ENSG00000254658	intergenic	8678	NA	NA	OR8J2	11	55987976
11:55987976:A:G	ENSG00000181718	intergenic	11514	NA	NA	OR5T2	11	55987976
11:55988242:A:G	ENSG00000254658	intergenic	8944	NA	NA	OR8J2	11	55988242
11:55988242:A:G	ENSG00000181718	intergenic	11248	NA	NA	OR5T2	11	55988242
11:55988465:C:CG	ENSG00000254658	intergenic	9167	NA	NA	OR8J2	11	55988465
11:55988465:C:CG	ENSG00000181718	intergenic	11024	NA	NA	OR5T2	11	55988465
11:55989452:C:T	ENSG00000254658	intergenic	10154	NA	NA	OR8J2	11	55989452
11:55989452:C:T	ENSG00000181718	intergenic	10038	NA	NA	OR5T2	11	55989452
11:55989804:C:G	ENSG00000254658	intergenic	10506	NA	NA	OR8J2	11	55989804
11:55989804:C:G	ENSG00000181718	intergenic	9686	NA	NA	OR5T2	11	55989804
11:55989934:C:G	ENSG00000254658	intergenic	10636	NA	NA	OR8J2	11	55989934
11:55989934:C:G	ENSG00000181718	intergenic	9556	NA	NA	OR5T2	11	55989934
11:55990220:C:T	ENSG00000254658	intergenic	10922	NA	NA	OR8J2	11	55990220
11:55990220:C:T	ENSG00000181718	intergenic	9270	NA	NA	OR5T2	11	55990220
11:55990230:A:G	ENSG00000254658	intergenic	10932	NA	NA	OR8J2	11	55990230
11:55990230:A:G	ENSG00000181718	intergenic	9260	NA	NA	OR5T2	11	55990230
11:55990673:C:T	ENSG00000254658	intergenic	11375	NA	NA	OR8J2	11	55990673
11:55990673:C:T	ENSG00000181718	intergenic	8817	NA	NA	OR5T2	11	55990673
11:55992420:A:G	ENSG00000254658	intergenic	13122	NA	NA	OR8J2	11	55992420
11:55992420:A:G	ENSG00000181718	intergenic	7070	NA	NA	OR5T2	11	55992420
11:55993531:C:T	ENSG00000254658	intergenic	14233	NA	NA	OR8J2	11	55993531
11:55993531:C:T	ENSG00000181718	intergenic	5959	NA	NA	OR5T2	11	55993531
11:55994928:A:C	ENSG00000254658	intergenic	15630	NA	NA	OR8J2	11	55994928
11:55994928:A:C	ENSG00000181718	intergenic	4562	NA	NA	OR5T2	11	55994928
11:55994934:G:T	ENSG00000254658	intergenic	15636	NA	NA	OR8J2	11	55994934
11:55994934:G:T	ENSG00000181718	intergenic	4556	NA	NA	OR5T2	11	55994934
11:55997613:G:GAATT	ENSG00000254658	intergenic	18315	NA	NA	OR8J2	11	55997613
11:55997613:G:GAATT	ENSG00000181718	intergenic	1873	NA	NA	OR5T2	11	55997613
11:55997980:A:G	ENSG00000254658	intergenic	18682	NA	NA	OR8J2	11	55997980
11:55997980:A:G	ENSG00000181718	intergenic	1510	NA	NA	OR5T2	11	55997980
11:55999503:A:G	ENSG00000181718	UTR3	0	NA	NA	OR5T2	11	55999503
11:55999737:C:G	ENSG00000181718	exonic	0	nonsynonymous SNV	exon1	OR5T2	11	55999737
11:55999897:A:G	ENSG00000181718	exonic	0	synonymous SNV	exon1	OR5T2	11	55999897
11:56000288:A:G	ENSG00000181718	exonic	0	nonsynonymous SNV	exon1	OR5T2	11	56000288
11:56000581:A:G	ENSG00000181718	exonic	0	synonymous SNV	exon1	OR5T2	11	56000581
11:56001088:A:T	ENSG00000181718	upstream	0	NA	NA	OR5T2	11	56001088
11:56001121:A:G	ENSG00000181718	upstream	0	NA	NA	OR5T2	11	56001121
11:56001223:A:G	ENSG00000181718	upstream	0	NA	NA	OR5T2	11	56001223
11:56001889:A:T	ENSG00000181718	intergenic	1152	NA	NA	OR5T2	11	56001889
11:56001889:A:T	ENSG00000172489	intergenic	17787	NA	NA	OR5T3	11	56001889
11:56002090:A:C	ENSG00000181718	intergenic	1353	NA	NA	OR5T2	11	56002090
11:56002090:A:C	ENSG00000172489	intergenic	17586	NA	NA	OR5T3	11	56002090
11:56002303:T:TA	ENSG00000181718	intergenic	1566	NA	NA	OR5T2	11	56002303
11:56002303:T:TA	ENSG00000172489	intergenic	17373	NA	NA	OR5T3	11	56002303
11:56005091:C:T	ENSG00000181718	intergenic	4354	NA	NA	OR5T2	11	56005091
11:56005091:C:T	ENSG00000172489	intergenic	14585	NA	NA	OR5T3	11	56005091
11:56005520:G:T	ENSG00000181718	intergenic	4783	NA	NA	OR5T2	11	56005520
11:56005520:G:T	ENSG00000172489	intergenic	14156	NA	NA	OR5T3	11	56005520
11:56005796:C:G	ENSG00000181718	intergenic	5059	NA	NA	OR5T2	11	56005796
11:56005796:C:G	ENSG00000172489	intergenic	13880	NA	NA	OR5T3	11	56005796
11:56006455:A:C	ENSG00000181718	intergenic	5718	NA	NA	OR5T2	11	56006455
11:56006455:A:C	ENSG00000172489	intergenic	13221	NA	NA	OR5T3	11	56006455
11:56007078:A:G	ENSG00000181718	intergenic	6341	NA	NA	OR5T2	11	56007078
11:56007078:A:G	ENSG00000172489	intergenic	12598	NA	NA	OR5T3	11	56007078
11:56007607:A:C	ENSG00000181718	intergenic	6870	NA	NA	OR5T2	11	56007607
11:56007607:A:C	ENSG00000172489	intergenic	12069	NA	NA	OR5T3	11	56007607
11:56007779:C:T	ENSG00000181718	intergenic	7042	NA	NA	OR5T2	11	56007779
11:56007779:C:T	ENSG00000172489	intergenic	11897	NA	NA	OR5T3	11	56007779
11:56008444:C:T	ENSG00000181718	intergenic	7707	NA	NA	OR5T2	11	56008444
11:56008444:C:T	ENSG00000172489	intergenic	11232	NA	NA	OR5T3	11	56008444
11:56008630:A:C	ENSG00000181718	intergenic	7893	NA	NA	OR5T2	11	56008630
11:56008630:A:C	ENSG00000172489	intergenic	11046	NA	NA	OR5T3	11	56008630
11:56010264:C:T	ENSG00000181718	intergenic	9527	NA	NA	OR5T2	11	56010264
11:56010264:C:T	ENSG00000172489	intergenic	9412	NA	NA	OR5T3	11	56010264
11:56012733:A:G	ENSG00000181718	intergenic	11996	NA	NA	OR5T2	11	56012733
11:56012733:A:G	ENSG00000172489	intergenic	6943	NA	NA	OR5T3	11	56012733
11:56012801:A:G	ENSG00000181718	intergenic	12064	NA	NA	OR5T2	11	56012801
11:56012801:A:G	ENSG00000172489	intergenic	6875	NA	NA	OR5T3	11	56012801
11:56013488:C:T	ENSG00000181718	intergenic	12751	NA	NA	OR5T2	11	56013488
11:56013488:C:T	ENSG00000172489	intergenic	6188	NA	NA	OR5T3	11	56013488
11:56013586:C:T	ENSG00000181718	intergenic	12849	NA	NA	OR5T2	11	56013586
11:56013586:C:T	ENSG00000172489	intergenic	6090	NA	NA	OR5T3	11	56013586
11:56015709:A:T	ENSG00000181718	intergenic	14972	NA	NA	OR5T2	11	56015709
11:56015709:A:T	ENSG00000172489	intergenic	3967	NA	NA	OR5T3	11	56015709
11:56016493:A:G	ENSG00000181718	intergenic	15756	NA	NA	OR5T2	11	56016493
11:56016493:A:G	ENSG00000172489	intergenic	3183	NA	NA	OR5T3	11	56016493
11:56016696:G:T	ENSG00000181718	intergenic	15959	NA	NA	OR5T2	11	56016696
11:56016696:G:T	ENSG00000172489	intergenic	2980	NA	NA	OR5T3	11	56016696
11:56017463:C:T	ENSG00000181718	intergenic	16726	NA	NA	OR5T2	11	56017463
11:56017463:C:T	ENSG00000172489	intergenic	2213	NA	NA	OR5T3	11	56017463
11:56018244:A:G	ENSG00000181718	intergenic	17507	NA	NA	OR5T2	11	56018244
11:56018244:A:G	ENSG00000172489	intergenic	1432	NA	NA	OR5T3	11	56018244
11:56019024:G:GA	ENSG00000172489	upstream	0	NA	NA	OR5T3	11	56019024
11:56019644:A:G	ENSG00000172489	upstream	0	NA	NA	OR5T3	11	56019644
11:56020244:C:T	ENSG00000172489	exonic	0	nonsynonymous SNV	exon1	OR5T3	11	56020244
11:56021414:C:T	ENSG00000172489	downstream	0	NA	NA	OR5T3	11	56021414
11:56021701:C:T	ENSG00000172489	intergenic	1003	NA	NA	OR5T3	11	56021701
11:56021701:C:T	ENSG00000181698	intergenic	21328	NA	NA	OR5T1	11	56021701
11:56021787:C:T	ENSG00000172489	intergenic	1089	NA	NA	OR5T3	11	56021787
11:56021787:C:T	ENSG00000181698	intergenic	21242	NA	NA	OR5T1	11	56021787
11:56021867:T:TACAC	ENSG00000172489	intergenic	1169	NA	NA	OR5T3	11	56021867
11:56021867:T:TACAC	ENSG00000181698	intergenic	21162	NA	NA	OR5T1	11	56021867
11:56021872:A:T	ENSG00000172489	intergenic	1174	NA	NA	OR5T3	11	56021872
11:56021872:A:T	ENSG00000181698	intergenic	21157	NA	NA	OR5T1	11	56021872
11:56022385:A:G	ENSG00000172489	intergenic	1687	NA	NA	OR5T3	11	56022385
11:56022385:A:G	ENSG00000181698	intergenic	20644	NA	NA	OR5T1	11	56022385
11:56022932:C:G	ENSG00000172489	intergenic	2234	NA	NA	OR5T3	11	56022932
11:56022932:C:G	ENSG00000181698	intergenic	20097	NA	NA	OR5T1	11	56022932
11:56023014:C:T	ENSG00000172489	intergenic	2316	NA	NA	OR5T3	11	56023014
11:56023014:C:T	ENSG00000181698	intergenic	20015	NA	NA	OR5T1	11	56023014
11:56024050:A:G	ENSG00000172489	intergenic	3352	NA	NA	OR5T3	11	56024050
11:56024050:A:G	ENSG00000181698	intergenic	18979	NA	NA	OR5T1	11	56024050
11:56024119:A:G	ENSG00000172489	intergenic	3421	NA	NA	OR5T3	11	56024119
11:56024119:A:G	ENSG00000181698	intergenic	18910	NA	NA	OR5T1	11	56024119
11:56025621:A:G	ENSG00000172489	intergenic	4923	NA	NA	OR5T3	11	56025621
11:56025621:A:G	ENSG00000181698	intergenic	17408	NA	NA	OR5T1	11	56025621
11:56025847:A:G	ENSG00000172489	intergenic	5149	NA	NA	OR5T3	11	56025847
11:56025847:A:G	ENSG00000181698	intergenic	17182	NA	NA	OR5T1	11	56025847
11:56026659:C:T	ENSG00000172489	intergenic	5961	NA	NA	OR5T3	11	56026659
11:56026659:C:T	ENSG00000181698	intergenic	16370	NA	NA	OR5T1	11	56026659
11:56027115:A:G	ENSG00000172489	intergenic	6417	NA	NA	OR5T3	11	56027115
11:56027115:A:G	ENSG00000181698	intergenic	15914	NA	NA	OR5T1	11	56027115
11:56027183:A:G	ENSG00000172489	intergenic	6485	NA	NA	OR5T3	11	56027183
11:56027183:A:G	ENSG00000181698	intergenic	15846	NA	NA	OR5T1	11	56027183
11:56028310:G:T	ENSG00000172489	intergenic	7612	NA	NA	OR5T3	11	56028310
11:56028310:G:T	ENSG00000181698	intergenic	14719	NA	NA	OR5T1	11	56028310
11:56028689:A:T	ENSG00000172489	intergenic	7991	NA	NA	OR5T3	11	56028689
11:56028689:A:T	ENSG00000181698	intergenic	14340	NA	NA	OR5T1	11	56028689
11:56029477:C:T	ENSG00000172489	intergenic	8779	NA	NA	OR5T3	11	56029477
11:56029477:C:T	ENSG00000181698	intergenic	13552	NA	NA	OR5T1	11	56029477
11:56029753:A:G	ENSG00000172489	intergenic	9055	NA	NA	OR5T3	11	56029753
11:56029753:A:G	ENSG00000181698	intergenic	13276	NA	NA	OR5T1	11	56029753
11:56029790:G:T	ENSG00000172489	intergenic	9092	NA	NA	OR5T3	11	56029790
11:56029790:G:T	ENSG00000181698	intergenic	13239	NA	NA	OR5T1	11	56029790
11:56031121:A:C	ENSG00000172489	intergenic	10423	NA	NA	OR5T3	11	56031121
11:56031121:A:C	ENSG00000181698	intergenic	11908	NA	NA	OR5T1	11	56031121
11:56031329:C:T	ENSG00000172489	intergenic	10631	NA	NA	OR5T3	11	56031329
11:56031329:C:T	ENSG00000181698	intergenic	11700	NA	NA	OR5T1	11	56031329
11:56031991:C:T	ENSG00000172489	intergenic	11293	NA	NA	OR5T3	11	56031991
11:56031991:C:T	ENSG00000181698	intergenic	11038	NA	NA	OR5T1	11	56031991
11:56032119:A:C	ENSG00000172489	intergenic	11421	NA	NA	OR5T3	11	56032119
11:56032119:A:C	ENSG00000181698	intergenic	10910	NA	NA	OR5T1	11	56032119
11:56032797:G:T	ENSG00000172489	intergenic	12099	NA	NA	OR5T3	11	56032797
11:56032797:G:T	ENSG00000181698	intergenic	10232	NA	NA	OR5T1	11	56032797
11:56033180:C:CTA	ENSG00000172489	intergenic	12482	NA	NA	OR5T3	11	56033180
11:56033180:C:CTA	ENSG00000181698	intergenic	9847	NA	NA	OR5T1	11	56033180
11:56033719:C:T	ENSG00000172489	intergenic	13021	NA	NA	OR5T3	11	56033719
11:56033719:C:T	ENSG00000181698	intergenic	9310	NA	NA	OR5T1	11	56033719
11:56035131:A:T	ENSG00000172489	intergenic	14433	NA	NA	OR5T3	11	56035131
11:56035131:A:T	ENSG00000181698	intergenic	7898	NA	NA	OR5T1	11	56035131
11:56036327:C:G	ENSG00000172489	intergenic	15629	NA	NA	OR5T3	11	56036327
11:56036327:C:G	ENSG00000181698	intergenic	6702	NA	NA	OR5T1	11	56036327
11:56036430:C:CATTA	ENSG00000172489	intergenic	15732	NA	NA	OR5T3	11	56036430
11:56036430:C:CATTA	ENSG00000181698	intergenic	6599	NA	NA	OR5T1	11	56036430
11:56037254:C:T	ENSG00000172489	intergenic	16556	NA	NA	OR5T3	11	56037254
11:56037254:C:T	ENSG00000181698	intergenic	5775	NA	NA	OR5T1	11	56037254
11:56037874:A:T	ENSG00000172489	intergenic	17176	NA	NA	OR5T3	11	56037874
11:56037874:A:T	ENSG00000181698	intergenic	5155	NA	NA	OR5T1	11	56037874
11:56041723:C:T	ENSG00000172489	intergenic	21025	NA	NA	OR5T3	11	56041723
11:56041723:C:T	ENSG00000181698	intergenic	1306	NA	NA	OR5T1	11	56041723
11:56042495:G:T	ENSG00000181698	upstream	0	NA	NA	OR5T1	11	56042495
11:56042750:C:G	ENSG00000181698	upstream	0	NA	NA	OR5T1	11	56042750
11:56042980:A:C	ENSG00000181698	upstream	0	NA	NA	OR5T1	11	56042980
11:56043056:A:G	ENSG00000181698	UTR5	0	NA	NA	OR5T1	11	56043056
11:56044611:A:G	ENSG00000181698	downstream	0	NA	NA	OR5T1	11	56044611
11:56044663:C:T	ENSG00000181698	downstream	0	NA	NA	OR5T1	11	56044663
11:56045082:G:T	ENSG00000181698	downstream	0	NA	NA	OR5T1	11	56045082
11:56046400:A:G	ENSG00000181698	intergenic	2254	NA	NA	OR5T1	11	56046400
11:56046400:A:G	ENSG00000181693	intergenic	11129	NA	NA	OR8H1	11	56046400
11:56049318:A:G	ENSG00000181698	intergenic	5172	NA	NA	OR5T1	11	56049318
11:56049318:A:G	ENSG00000181693	intergenic	8211	NA	NA	OR8H1	11	56049318
11:56050916:A:G	ENSG00000181698	intergenic	6770	NA	NA	OR5T1	11	56050916
11:56050916:A:G	ENSG00000181693	intergenic	6613	NA	NA	OR8H1	11	56050916
11:56051260:C:T	ENSG00000181698	intergenic	7114	NA	NA	OR5T1	11	56051260
11:56051260:C:T	ENSG00000181693	intergenic	6269	NA	NA	OR8H1	11	56051260
11:56051290:C:T	ENSG00000181698	intergenic	7144	NA	NA	OR5T1	11	56051290
11:56051290:C:T	ENSG00000181693	intergenic	6239	NA	NA	OR8H1	11	56051290
11:56052002:A:T	ENSG00000181698	intergenic	7856	NA	NA	OR5T1	11	56052002
11:56052002:A:T	ENSG00000181693	intergenic	5527	NA	NA	OR8H1	11	56052002
11:56052880:C:T	ENSG00000181698	intergenic	8734	NA	NA	OR5T1	11	56052880
11:56052880:C:T	ENSG00000181693	intergenic	4649	NA	NA	OR8H1	11	56052880
11:56053428:C:G	ENSG00000181698	intergenic	9282	NA	NA	OR5T1	11	56053428
11:56053428:C:G	ENSG00000181693	intergenic	4101	NA	NA	OR8H1	11	56053428
11:56053512:A:G	ENSG00000181698	intergenic	9366	NA	NA	OR5T1	11	56053512
11:56053512:A:G	ENSG00000181693	intergenic	4017	NA	NA	OR8H1	11	56053512
11:56053912:C:G	ENSG00000181698	intergenic	9766	NA	NA	OR5T1	11	56053912
11:56053912:C:G	ENSG00000181693	intergenic	3617	NA	NA	OR8H1	11	56053912
11:56054362:A:G	ENSG00000181698	intergenic	10216	NA	NA	OR5T1	11	56054362
11:56054362:A:G	ENSG00000181693	intergenic	3167	NA	NA	OR8H1	11	56054362
11:56054477:T:TTA	ENSG00000181698	intergenic	10331	NA	NA	OR5T1	11	56054477
11:56054477:T:TTA	ENSG00000181693	intergenic	3052	NA	NA	OR8H1	11	56054477
11:56054715:C:T	ENSG00000181698	intergenic	10569	NA	NA	OR5T1	11	56054715
11:56054715:C:T	ENSG00000181693	intergenic	2814	NA	NA	OR8H1	11	56054715
11:56055660:A:C	ENSG00000181698	intergenic	11514	NA	NA	OR5T1	11	56055660
11:56055660:A:C	ENSG00000181693	intergenic	1869	NA	NA	OR8H1	11	56055660
11:56057023:A:G	ENSG00000181693	downstream	0	NA	NA	OR8H1	11	56057023
11:56057898:A:G	ENSG00000181693	exonic	0	nonsynonymous SNV	exon1	OR8H1	11	56057898
11:56058474:A:T	ENSG00000181693	exonic	0	nonsynonymous SNV	exon1	OR8H1	11	56058474
11:56058871:C:T	ENSG00000181693	upstream	0	NA	NA	OR8H1	11	56058871
11:56061160:A:C	ENSG00000181693	intergenic	2594	NA	NA	OR8H1	11	56061160
11:56061160:A:C	ENSG00000255461	intergenic	2857	NA	NA	OR8I1P	11	56061160
11:56061382:G:T	ENSG00000181693	intergenic	2816	NA	NA	OR8H1	11	56061382
11:56061382:G:T	ENSG00000255461	intergenic	2635	NA	NA	OR8I1P	11	56061382
11:56061432:C:T	ENSG00000181693	intergenic	2866	NA	NA	OR8H1	11	56061432
11:56061432:C:T	ENSG00000255461	intergenic	2585	NA	NA	OR8I1P	11	56061432
11:56062207:A:T	ENSG00000181693	intergenic	3641	NA	NA	OR8H1	11	56062207
11:56062207:A:T	ENSG00000255461	intergenic	1810	NA	NA	OR8I1P	11	56062207
11:56064163:A:G	ENSG00000255461	ncRNA_exonic	0	NA	NA	OR8I1P	11	56064163
11:56064316:G:T	ENSG00000255461	ncRNA_exonic	0	NA	NA	OR8I1P	11	56064316
11:56064970:C:G	ENSG00000255461	upstream	0	NA	NA	OR8I1P	11	56064970
11:56065811:C:G	ENSG00000255461	upstream	0	NA	NA	OR8I1P	11	56065811
11:56066627:A:G	ENSG00000255461	intergenic	1680	NA	NA	OR8I1P	11	56066627
11:56066627:A:G	ENSG00000181689	intergenic	19156	NA	NA	OR8K3	11	56066627
11:56068794:C:T	ENSG00000255461	intergenic	3847	NA	NA	OR8I1P	11	56068794
11:56068794:C:T	ENSG00000181689	intergenic	16989	NA	NA	OR8K3	11	56068794
11:56069549:A:T	ENSG00000255461	intergenic	4602	NA	NA	OR8I1P	11	56069549
11:56069549:A:T	ENSG00000181689	intergenic	16234	NA	NA	OR8K3	11	56069549
11:56069689:C:T	ENSG00000255461	intergenic	4742	NA	NA	OR8I1P	11	56069689
11:56069689:C:T	ENSG00000181689	intergenic	16094	NA	NA	OR8K3	11	56069689
11:56071557:A:G	ENSG00000255461	intergenic	6610	NA	NA	OR8I1P	11	56071557
11:56071557:A:G	ENSG00000181689	intergenic	14226	NA	NA	OR8K3	11	56071557
11:56071822:G:T	ENSG00000255461	intergenic	6875	NA	NA	OR8I1P	11	56071822
11:56071822:G:T	ENSG00000181689	intergenic	13961	NA	NA	OR8K3	11	56071822
11:56072100:A:C	ENSG00000255461	intergenic	7153	NA	NA	OR8I1P	11	56072100
11:56072100:A:C	ENSG00000181689	intergenic	13683	NA	NA	OR8K3	11	56072100
11:56072914:G:GT	ENSG00000255461	intergenic	7967	NA	NA	OR8I1P	11	56072914
11:56072914:G:GT	ENSG00000181689	intergenic	12869	NA	NA	OR8K3	11	56072914
11:56075445:C:T	ENSG00000255461	intergenic	10498	NA	NA	OR8I1P	11	56075445
11:56075445:C:T	ENSG00000181689	intergenic	10338	NA	NA	OR8K3	11	56075445
11:56075459:A:T	ENSG00000255461	intergenic	10512	NA	NA	OR8I1P	11	56075459
11:56075459:A:T	ENSG00000181689	intergenic	10324	NA	NA	OR8K3	11	56075459
11:56076600:C:T	ENSG00000255461	intergenic	11653	NA	NA	OR8I1P	11	56076600
11:56076600:C:T	ENSG00000181689	intergenic	9183	NA	NA	OR8K3	11	56076600
11:56076810:C:T	ENSG00000255461	intergenic	11863	NA	NA	OR8I1P	11	56076810
11:56076810:C:T	ENSG00000181689	intergenic	8973	NA	NA	OR8K3	11	56076810
11:56076842:G:GA	ENSG00000255461	intergenic	11895	NA	NA	OR8I1P	11	56076842
11:56076842:G:GA	ENSG00000181689	intergenic	8941	NA	NA	OR8K3	11	56076842
11:56076924:G:T	ENSG00000255461	intergenic	11977	NA	NA	OR8I1P	11	56076924
11:56076924:G:T	ENSG00000181689	intergenic	8859	NA	NA	OR8K3	11	56076924
11:56076986:C:T	ENSG00000255461	intergenic	12039	NA	NA	OR8I1P	11	56076986
11:56076986:C:T	ENSG00000181689	intergenic	8797	NA	NA	OR8K3	11	56076986
11:56077613:C:T	ENSG00000255461	intergenic	12666	NA	NA	OR8I1P	11	56077613
11:56077613:C:T	ENSG00000181689	intergenic	8170	NA	NA	OR8K3	11	56077613
11:56077614:A:G	ENSG00000255461	intergenic	12667	NA	NA	OR8I1P	11	56077614
11:56077614:A:G	ENSG00000181689	intergenic	8169	NA	NA	OR8K3	11	56077614
11:56077931:A:G	ENSG00000255461	intergenic	12984	NA	NA	OR8I1P	11	56077931
11:56077931:A:G	ENSG00000181689	intergenic	7852	NA	NA	OR8K3	11	56077931
11:56077969:C:T	ENSG00000255461	intergenic	13022	NA	NA	OR8I1P	11	56077969
11:56077969:C:T	ENSG00000181689	intergenic	7814	NA	NA	OR8K3	11	56077969
11:56078030:C:T	ENSG00000255461	intergenic	13083	NA	NA	OR8I1P	11	56078030
11:56078030:C:T	ENSG00000181689	intergenic	7753	NA	NA	OR8K3	11	56078030
11:56078083:A:G	ENSG00000255461	intergenic	13136	NA	NA	OR8I1P	11	56078083
11:56078083:A:G	ENSG00000181689	intergenic	7700	NA	NA	OR8K3	11	56078083
11:56078318:C:G	ENSG00000255461	intergenic	13371	NA	NA	OR8I1P	11	56078318
11:56078318:C:G	ENSG00000181689	intergenic	7465	NA	NA	OR8K3	11	56078318
11:56078637:C:T	ENSG00000255461	intergenic	13690	NA	NA	OR8I1P	11	56078637
11:56078637:C:T	ENSG00000181689	intergenic	7146	NA	NA	OR8K3	11	56078637
11:56078731:C:T	ENSG00000255461	intergenic	13784	NA	NA	OR8I1P	11	56078731
11:56078731:C:T	ENSG00000181689	intergenic	7052	NA	NA	OR8K3	11	56078731
11:56078815:A:G	ENSG00000255461	intergenic	13868	NA	NA	OR8I1P	11	56078815
11:56078815:A:G	ENSG00000181689	intergenic	6968	NA	NA	OR8K3	11	56078815
11:56079117:C:T	ENSG00000255461	intergenic	14170	NA	NA	OR8I1P	11	56079117
11:56079117:C:T	ENSG00000181689	intergenic	6666	NA	NA	OR8K3	11	56079117
11:56080583:A:T	ENSG00000255461	intergenic	15636	NA	NA	OR8I1P	11	56080583
11:56080583:A:T	ENSG00000181689	intergenic	5200	NA	NA	OR8K3	11	56080583
11:56081260:A:T	ENSG00000255461	intergenic	16313	NA	NA	OR8I1P	11	56081260
11:56081260:A:T	ENSG00000181689	intergenic	4523	NA	NA	OR8K3	11	56081260
11:56082901:A:T	ENSG00000255461	intergenic	17954	NA	NA	OR8I1P	11	56082901
11:56082901:A:T	ENSG00000181689	intergenic	2882	NA	NA	OR8K3	11	56082901
11:56082935:A:C	ENSG00000255461	intergenic	17988	NA	NA	OR8I1P	11	56082935
11:56082935:A:C	ENSG00000181689	intergenic	2848	NA	NA	OR8K3	11	56082935
11:56084439:A:G	ENSG00000255461	intergenic	19492	NA	NA	OR8I1P	11	56084439
11:56084439:A:G	ENSG00000181689	intergenic	1344	NA	NA	OR8K3	11	56084439
11:56085144:A:T	ENSG00000181689	upstream	0	NA	NA	OR8K3	11	56085144
11:56085145:G:T	ENSG00000181689	upstream	0	NA	NA	OR8K3	11	56085145
11:56085616:A:C	ENSG00000181689	upstream	0	NA	NA	OR8K3	11	56085616
11:56086806:C:T	ENSG00000181689	downstream	0	NA	NA	OR8K3	11	56086806
11:56088424:A:C	ENSG00000181689	intergenic	1703	NA	NA	OR8K3	11	56088424
11:56088424:A:C	ENSG00000254722	intergenic	10399	NA	NA	FAM8A2P	11	56088424
11:56088682:C:T	ENSG00000181689	intergenic	1961	NA	NA	OR8K3	11	56088682
11:56088682:C:T	ENSG00000254722	intergenic	10141	NA	NA	FAM8A2P	11	56088682
11:56088726:G:GTC	ENSG00000181689	intergenic	2005	NA	NA	OR8K3	11	56088726
11:56088726:G:GTC	ENSG00000254722	intergenic	10097	NA	NA	FAM8A2P	11	56088726
11:56089383:C:T	ENSG00000181689	intergenic	2662	NA	NA	OR8K3	11	56089383
11:56089383:C:T	ENSG00000254722	intergenic	9440	NA	NA	FAM8A2P	11	56089383
11:56090137:C:T	ENSG00000181689	intergenic	3416	NA	NA	OR8K3	11	56090137
11:56090137:C:T	ENSG00000254722	intergenic	8686	NA	NA	FAM8A2P	11	56090137
11:56090879:C:T	ENSG00000181689	intergenic	4158	NA	NA	OR8K3	11	56090879
11:56090879:C:T	ENSG00000254722	intergenic	7944	NA	NA	FAM8A2P	11	56090879
11:56091364:C:T	ENSG00000181689	intergenic	4643	NA	NA	OR8K3	11	56091364
11:56091364:C:T	ENSG00000254722	intergenic	7459	NA	NA	FAM8A2P	11	56091364
11:56093060:C:T	ENSG00000181689	intergenic	6339	NA	NA	OR8K3	11	56093060
11:56093060:C:T	ENSG00000254722	intergenic	5763	NA	NA	FAM8A2P	11	56093060
11:56093665:A:G	ENSG00000181689	intergenic	6944	NA	NA	OR8K3	11	56093665
11:56093665:A:G	ENSG00000254722	intergenic	5158	NA	NA	FAM8A2P	11	56093665
11:56093864:C:G	ENSG00000181689	intergenic	7143	NA	NA	OR8K3	11	56093864
11:56093864:C:G	ENSG00000254722	intergenic	4959	NA	NA	FAM8A2P	11	56093864
11:56094525:A:G	ENSG00000181689	intergenic	7804	NA	NA	OR8K3	11	56094525
11:56094525:A:G	ENSG00000254722	intergenic	4298	NA	NA	FAM8A2P	11	56094525
11:56094623:C:T	ENSG00000181689	intergenic	7902	NA	NA	OR8K3	11	56094623
11:56094623:C:T	ENSG00000254722	intergenic	4200	NA	NA	FAM8A2P	11	56094623
11:56094972:G:GT	ENSG00000181689	intergenic	8251	NA	NA	OR8K3	11	56094972
11:56094972:G:GT	ENSG00000254722	intergenic	3851	NA	NA	FAM8A2P	11	56094972
11:56095152:A:G	ENSG00000181689	intergenic	8431	NA	NA	OR8K3	11	56095152
11:56095152:A:G	ENSG00000254722	intergenic	3671	NA	NA	FAM8A2P	11	56095152
11:56096069:A:G	ENSG00000181689	intergenic	9348	NA	NA	OR8K3	11	56096069
11:56096069:A:G	ENSG00000254722	intergenic	2754	NA	NA	FAM8A2P	11	56096069
11:56097168:A:G	ENSG00000181689	intergenic	10447	NA	NA	OR8K3	11	56097168
11:56097168:A:G	ENSG00000254722	intergenic	1655	NA	NA	FAM8A2P	11	56097168
11:56097483:A:G	ENSG00000181689	intergenic	10762	NA	NA	OR8K3	11	56097483
11:56097483:A:G	ENSG00000254722	intergenic	1340	NA	NA	FAM8A2P	11	56097483
11:56097566:A:G	ENSG00000181689	intergenic	10845	NA	NA	OR8K3	11	56097566
11:56097566:A:G	ENSG00000254722	intergenic	1257	NA	NA	FAM8A2P	11	56097566
11:56099146:C:T	ENSG00000254722	ncRNA_exonic	0	NA	NA	FAM8A2P	11	56099146
11:56099304:A:T	ENSG00000254722	ncRNA_exonic	0	NA	NA	FAM8A2P	11	56099304
11:56099739:C:G	ENSG00000254722	ncRNA_exonic	0	NA	NA	FAM8A2P	11	56099739
11:56099742:C:T	ENSG00000254722	ncRNA_exonic	0	NA	NA	FAM8A2P	11	56099742
11:56100887:C:T	ENSG00000254722	upstream	0	NA	NA	FAM8A2P	11	56100887
11:56101795:C:T	ENSG00000255134	upstream	0	NA	NA	OR8K2P	11	56101795
11:56102827:A:C	ENSG00000255134	ncRNA_exonic	0	NA	NA	OR8K2P	11	56102827
11:56103050:T:TG	ENSG00000255134	ncRNA_exonic	0	NA	NA	OR8K2P	11	56103050
11:56103851:A:C	ENSG00000255134	downstream	0	NA	NA	OR8K2P	11	56103851
11:56104645:C:T	ENSG00000255134	intergenic	1101	NA	NA	OR8K2P	11	56104645
11:56104645:C:T	ENSG00000150261	intergenic	8776	NA	NA	OR8K1	11	56104645
11:56104697:C:G	ENSG00000255134	intergenic	1153	NA	NA	OR8K2P	11	56104697
11:56104697:C:G	ENSG00000150261	intergenic	8724	NA	NA	OR8K1	11	56104697
11:56105123:C:T	ENSG00000255134	intergenic	1579	NA	NA	OR8K2P	11	56105123
11:56105123:C:T	ENSG00000150261	intergenic	8298	NA	NA	OR8K1	11	56105123
11:56105361:A:G	ENSG00000255134	intergenic	1817	NA	NA	OR8K2P	11	56105361
11:56105361:A:G	ENSG00000150261	intergenic	8060	NA	NA	OR8K1	11	56105361
11:56105393:C:T	ENSG00000255134	intergenic	1849	NA	NA	OR8K2P	11	56105393
11:56105393:C:T	ENSG00000150261	intergenic	8028	NA	NA	OR8K1	11	56105393
11:56106004:C:T	ENSG00000255134	intergenic	2460	NA	NA	OR8K2P	11	56106004
11:56106004:C:T	ENSG00000150261	intergenic	7417	NA	NA	OR8K1	11	56106004
11:56106120:G:T	ENSG00000255134	intergenic	2576	NA	NA	OR8K2P	11	56106120
11:56106120:G:T	ENSG00000150261	intergenic	7301	NA	NA	OR8K1	11	56106120
11:56106130:A:G	ENSG00000255134	intergenic	2586	NA	NA	OR8K2P	11	56106130
11:56106130:A:G	ENSG00000150261	intergenic	7291	NA	NA	OR8K1	11	56106130
11:56106985:A:G	ENSG00000255134	intergenic	3441	NA	NA	OR8K2P	11	56106985
11:56106985:A:G	ENSG00000150261	intergenic	6436	NA	NA	OR8K1	11	56106985
11:56107141:A:G	ENSG00000255134	intergenic	3597	NA	NA	OR8K2P	11	56107141
11:56107141:A:G	ENSG00000150261	intergenic	6280	NA	NA	OR8K1	11	56107141
11:56107439:A:C	ENSG00000255134	intergenic	3895	NA	NA	OR8K2P	11	56107439
11:56107439:A:C	ENSG00000150261	intergenic	5982	NA	NA	OR8K1	11	56107439
11:56108004:T:TA	ENSG00000255134	intergenic	4460	NA	NA	OR8K2P	11	56108004
11:56108004:T:TA	ENSG00000150261	intergenic	5417	NA	NA	OR8K1	11	56108004
11:56109425:A:G	ENSG00000255134	intergenic	5881	NA	NA	OR8K2P	11	56109425
11:56109425:A:G	ENSG00000150261	intergenic	3996	NA	NA	OR8K1	11	56109425
11:56109707:C:T	ENSG00000255134	intergenic	6163	NA	NA	OR8K2P	11	56109707
11:56109707:C:T	ENSG00000150261	intergenic	3714	NA	NA	OR8K1	11	56109707
11:56109917:A:AAAAAC	ENSG00000255134	intergenic	6373	NA	NA	OR8K2P	11	56109917
11:56109917:A:AAAAAC	ENSG00000150261	intergenic	3504	NA	NA	OR8K1	11	56109917
11:56110915:T:TGAAAACAAGTGTCAAATACTGCTG	ENSG00000255134	intergenic	7371	NA	NA	OR8K2P	11	56110915
11:56110915:T:TGAAAACAAGTGTCAAATACTGCTG	ENSG00000150261	intergenic	2506	NA	NA	OR8K1	11	56110915
11:56110916:A:AAAACAAGTGTCAAATACTGCTGACG	ENSG00000255134	intergenic	7372	NA	NA	OR8K2P	11	56110916
11:56110916:A:AAAACAAGTGTCAAATACTGCTGACG	ENSG00000150261	intergenic	2505	NA	NA	OR8K1	11	56110916
11:56111303:A:G	ENSG00000255134	intergenic	7759	NA	NA	OR8K2P	11	56111303
11:56111303:A:G	ENSG00000150261	intergenic	2118	NA	NA	OR8K1	11	56111303
11:56111516:A:T	ENSG00000255134	intergenic	7972	NA	NA	OR8K2P	11	56111516
11:56111516:A:T	ENSG00000150261	intergenic	1905	NA	NA	OR8K1	11	56111516
11:56113168:C:T	ENSG00000150261	upstream	0	NA	NA	OR8K1	11	56113168
11:56113764:A:G	ENSG00000150261	exonic	0	nonsynonymous SNV	exon1	OR8K1	11	56113764
11:56114544:T:TA	ENSG00000150261	downstream	0	NA	NA	OR8K1	11	56114544
11:56115557:C:T	ENSG00000150261	intergenic	1050	NA	NA	OR8K1	11	56115557
11:56115557:C:T	ENSG00000242208	intergenic	9247	NA	NA	RPL5P29	11	56115557
11:56116311:A:G	ENSG00000150261	intergenic	1804	NA	NA	OR8K1	11	56116311
11:56116311:A:G	ENSG00000242208	intergenic	8493	NA	NA	RPL5P29	11	56116311
11:56116593:C:T	ENSG00000150261	intergenic	2086	NA	NA	OR8K1	11	56116593
11:56116593:C:T	ENSG00000242208	intergenic	8211	NA	NA	RPL5P29	11	56116593
11:56116816:A:T	ENSG00000150261	intergenic	2309	NA	NA	OR8K1	11	56116816
11:56116816:A:T	ENSG00000242208	intergenic	7988	NA	NA	RPL5P29	11	56116816
11:56116897:A:G	ENSG00000150261	intergenic	2390	NA	NA	OR8K1	11	56116897
11:56116897:A:G	ENSG00000242208	intergenic	7907	NA	NA	RPL5P29	11	56116897
11:56117092:C:T	ENSG00000150261	intergenic	2585	NA	NA	OR8K1	11	56117092
11:56117092:C:T	ENSG00000242208	intergenic	7712	NA	NA	RPL5P29	11	56117092
11:56118024:A:G	ENSG00000150261	intergenic	3517	NA	NA	OR8K1	11	56118024
11:56118024:A:G	ENSG00000242208	intergenic	6780	NA	NA	RPL5P29	11	56118024
11:56118440:C:G	ENSG00000150261	intergenic	3933	NA	NA	OR8K1	11	56118440
11:56118440:C:G	ENSG00000242208	intergenic	6364	NA	NA	RPL5P29	11	56118440
11:56119295:A:G	ENSG00000150261	intergenic	4788	NA	NA	OR8K1	11	56119295
11:56119295:A:G	ENSG00000242208	intergenic	5509	NA	NA	RPL5P29	11	56119295
11:56119356:A:G	ENSG00000150261	intergenic	4849	NA	NA	OR8K1	11	56119356
11:56119356:A:G	ENSG00000242208	intergenic	5448	NA	NA	RPL5P29	11	56119356
11:56122307:G:T	ENSG00000150261	intergenic	7800	NA	NA	OR8K1	11	56122307
11:56122307:G:T	ENSG00000242208	intergenic	2497	NA	NA	RPL5P29	11	56122307
11:56122603:C:T	ENSG00000150261	intergenic	8096	NA	NA	OR8K1	11	56122603
11:56122603:C:T	ENSG00000242208	intergenic	2201	NA	NA	RPL5P29	11	56122603
11:56122674:C:T	ENSG00000150261	intergenic	8167	NA	NA	OR8K1	11	56122674
11:56122674:C:T	ENSG00000242208	intergenic	2130	NA	NA	RPL5P29	11	56122674
11:56122830:A:G	ENSG00000150261	intergenic	8323	NA	NA	OR8K1	11	56122830
11:56122830:A:G	ENSG00000242208	intergenic	1974	NA	NA	RPL5P29	11	56122830
11:56123109:C:G	ENSG00000150261	intergenic	8602	NA	NA	OR8K1	11	56123109
11:56123109:C:G	ENSG00000242208	intergenic	1695	NA	NA	RPL5P29	11	56123109
11:56123433:A:G	ENSG00000150261	intergenic	8926	NA	NA	OR8K1	11	56123433
11:56123433:A:G	ENSG00000242208	intergenic	1371	NA	NA	RPL5P29	11	56123433
11:56124577:C:T	ENSG00000242208	upstream	0	NA	NA	RPL5P29	11	56124577
11:56124864:G:T	ENSG00000242208	ncRNA_exonic	0	NA	NA	RPL5P29	11	56124864
11:56124976:C:T	ENSG00000242208	ncRNA_exonic	0	NA	NA	RPL5P29	11	56124976
11:56125494:A:G	ENSG00000242208	ncRNA_exonic	0	NA	NA	RPL5P29	11	56125494
11:56125742:C:G	ENSG00000242208	downstream	0	NA	NA	RPL5P29	11	56125742
11:56125963:C:T	ENSG00000242208	downstream	0	NA	NA	RPL5P29	11	56125963
11:56127618:A:G	ENSG00000172487	upstream	0	NA	NA	OR8J1	11	56127618
11:56127657:A:G	ENSG00000172487	upstream	0	NA	NA	OR8J1	11	56127657
11:56127829:G:T	ENSG00000172487	exonic	0	nonsynonymous SNV	exon1	OR8J1	11	56127829
11:56128062:A:T	ENSG00000172487	exonic	0	nonsynonymous SNV	exon1	OR8J1	11	56128062
11:56128406:A:G	ENSG00000172487	exonic	0	nonsynonymous SNV	exon1	OR8J1	11	56128406
11:56129023:C:T	ENSG00000172487	downstream	0	NA	NA	OR8J1	11	56129023
11:56129290:A:G	ENSG00000172487	downstream	0	NA	NA	OR8J1	11	56129290
11:56129596:A:G	ENSG00000172487	downstream	0	NA	NA	OR8J1	11	56129596
11:56129779:A:G	ENSG00000172487	intergenic	1015	NA	NA	OR8J1	11	56129779
11:56129779:A:G	ENSG00000172199	intergenic	13321	NA	NA	OR8U1	11	56129779
11:56130504:A:G	ENSG00000172487	intergenic	1740	NA	NA	OR8J1	11	56130504
11:56130504:A:G	ENSG00000172199	intergenic	12596	NA	NA	OR8U1	11	56130504
11:56132082:A:G	ENSG00000172487	intergenic	3318	NA	NA	OR8J1	11	56132082
11:56132082:A:G	ENSG00000172199	intergenic	11018	NA	NA	OR8U1	11	56132082
11:56132412:C:T	ENSG00000172487	intergenic	3648	NA	NA	OR8J1	11	56132412
11:56132412:C:T	ENSG00000172199	intergenic	10688	NA	NA	OR8U1	11	56132412
11:56133394:C:T	ENSG00000172487	intergenic	4630	NA	NA	OR8J1	11	56133394
11:56133394:C:T	ENSG00000172199	intergenic	9706	NA	NA	OR8U1	11	56133394
11:56134322:C:T	ENSG00000172487	intergenic	5558	NA	NA	OR8J1	11	56134322
11:56134322:C:T	ENSG00000172199	intergenic	8778	NA	NA	OR8U1	11	56134322
11:56134669:A:G	ENSG00000172487	intergenic	5905	NA	NA	OR8J1	11	56134669
11:56134669:A:G	ENSG00000172199	intergenic	8431	NA	NA	OR8U1	11	56134669
11:56135047:C:T	ENSG00000172487	intergenic	6283	NA	NA	OR8J1	11	56135047
11:56135047:C:T	ENSG00000172199	intergenic	8053	NA	NA	OR8U1	11	56135047
11:56135408:T:TATCA	ENSG00000172487	intergenic	6644	NA	NA	OR8J1	11	56135408
11:56135408:T:TATCA	ENSG00000172199	intergenic	7692	NA	NA	OR8U1	11	56135408
11:56137161:C:CA	ENSG00000172487	intergenic	8397	NA	NA	OR8J1	11	56137161
11:56137161:C:CA	ENSG00000172199	intergenic	5939	NA	NA	OR8U1	11	56137161
11:56137175:G:GT	ENSG00000172487	intergenic	8411	NA	NA	OR8J1	11	56137175
11:56137175:G:GT	ENSG00000172199	intergenic	5925	NA	NA	OR8U1	11	56137175
11:56137198:A:C	ENSG00000172487	intergenic	8434	NA	NA	OR8J1	11	56137198
11:56137198:A:C	ENSG00000172199	intergenic	5902	NA	NA	OR8U1	11	56137198
11:56137893:A:G	ENSG00000172487	intergenic	9129	NA	NA	OR8J1	11	56137893
11:56137893:A:G	ENSG00000172199	intergenic	5207	NA	NA	OR8U1	11	56137893
11:56138444:A:G	ENSG00000172487	intergenic	9680	NA	NA	OR8J1	11	56138444
11:56138444:A:G	ENSG00000172199	intergenic	4656	NA	NA	OR8U1	11	56138444
11:56138570:A:G	ENSG00000172487	intergenic	9806	NA	NA	OR8J1	11	56138570
11:56138570:A:G	ENSG00000172199	intergenic	4530	NA	NA	OR8U1	11	56138570
11:56139623:A:T	ENSG00000172487	intergenic	10859	NA	NA	OR8J1	11	56139623
11:56139623:A:T	ENSG00000172199	intergenic	3477	NA	NA	OR8U1	11	56139623
11:56140581:A:C	ENSG00000172487	intergenic	11817	NA	NA	OR8J1	11	56140581
11:56140581:A:C	ENSG00000172199	intergenic	2519	NA	NA	OR8U1	11	56140581
11:56142476:A:G	ENSG00000172199	upstream	0	NA	NA	OR8U1	11	56142476
11:56142564:A:G	ENSG00000172199	upstream	0	NA	NA	OR8U1	11	56142564
11:56142966:G:T	ENSG00000172199	upstream	0	NA	NA	OR8U1	11	56142966
11:56143434:C:G	ENSG00000172199	exonic	0	nonsynonymous SNV	exon1	OR8U1	11	56143434
11:56143977:A:G	ENSG00000172199	exonic	0	nonsynonymous SNV	exon1	OR8U1	11	56143977
11:56144127:C:T	ENSG00000172199	downstream	0	NA	NA	OR8U1	11	56144127
11:56149488:A:T	ENSG00000254903	ncRNA_exonic	0	NA	NA	OR8L1P	11	56149488
11:56149549:A:C	ENSG00000254903	ncRNA_exonic	0	NA	NA	OR8L1P	11	56149549
11:56151158:C:T	ENSG00000254903	intergenic	1093	NA	NA	OR8L1P	11	56151158
11:56151158:C:T	ENSG00000255466	intergenic	10047	NA	NA	OR5AL2P	11	56151158
11:56151292:A:AT	ENSG00000254903	intergenic	1227	NA	NA	OR8L1P	11	56151292
11:56151292:A:AT	ENSG00000255466	intergenic	9913	NA	NA	OR5AL2P	11	56151292
11:56154335:C:T	ENSG00000254903	intergenic	4270	NA	NA	OR8L1P	11	56154335
11:56154335:C:T	ENSG00000255466	intergenic	6870	NA	NA	OR5AL2P	11	56154335
11:56155102:A:AAAAC	ENSG00000254903	intergenic	5037	NA	NA	OR8L1P	11	56155102
11:56155102:A:AAAAC	ENSG00000255466	intergenic	6099	NA	NA	OR5AL2P	11	56155102
11:56155848:C:G	ENSG00000254903	intergenic	5783	NA	NA	OR8L1P	11	56155848
11:56155848:C:G	ENSG00000255466	intergenic	5357	NA	NA	OR5AL2P	11	56155848
11:56157297:A:C	ENSG00000254903	intergenic	7232	NA	NA	OR8L1P	11	56157297
11:56157297:A:C	ENSG00000255466	intergenic	3908	NA	NA	OR5AL2P	11	56157297
11:56157830:C:T	ENSG00000254903	intergenic	7765	NA	NA	OR8L1P	11	56157830
11:56157830:C:T	ENSG00000255466	intergenic	3375	NA	NA	OR5AL2P	11	56157830
11:56160571:A:G	ENSG00000255466	upstream	0	NA	NA	OR5AL2P	11	56160571
11:56162753:C:T	ENSG00000255466	downstream	0	NA	NA	OR5AL2P	11	56162753
11:56169741:A:G	ENSG00000255466	intergenic	7617	NA	NA	OR5AL2P	11	56169741
11:56169741:A:G	ENSG00000272987	intergenic	10431	NA	NA	OR5AL1	11	56169741
11:56173645:C:CT	ENSG00000255466	intergenic	11521	NA	NA	OR5AL2P	11	56173645
11:56173645:C:CT	ENSG00000272987	intergenic	6526	NA	NA	OR5AL1	11	56173645
11:56176149:A:G	ENSG00000255466	intergenic	14025	NA	NA	OR5AL2P	11	56176149
11:56176149:A:G	ENSG00000272987	intergenic	4023	NA	NA	OR5AL1	11	56176149
11:56181807:A:G	ENSG00000181395	downstream	0	NA	NA	OR5AL1	11	56181807
11:56181807:A:G	ENSG00000272987	downstream	0	NA	NA	OR5AL1	11	56181807
11:56182001:A:G	ENSG00000181395	downstream	0	NA	NA	OR5AL1	11	56182001
11:56182001:A:G	ENSG00000272987	downstream	0	NA	NA	OR5AL1	11	56182001
11:56183583:A:AAAT	ENSG00000272987	intergenic	2427	NA	NA	OR5AL1	11	56183583
11:56183583:A:AAAT	ENSG00000174942	intergenic	1148	NA	NA	OR5R1	11	56183583
11:56185347:C:T	ENSG00000174942	exonic	0	nonsynonymous SNV	exon1	OR5R1	11	56185347
11:56185401:C:T	ENSG00000174942	exonic	0	nonsynonymous SNV	exon1	OR5R1	11	56185401
11:56185738:C:G	ENSG00000174942	upstream	0	NA	NA	OR5R1	11	56185738
11:56186455:G:T	ENSG00000174942	upstream	0	NA	NA	OR5R1	11	56186455
11:56190550:C:T	ENSG00000174942	intergenic	4842	NA	NA	OR5R1	11	56190550
11:56190550:C:T	ENSG00000230416	intergenic	25594	NA	NA	OR5M4P	11	56190550
11:56190551:A:G	ENSG00000174942	intergenic	4843	NA	NA	OR5R1	11	56190551
11:56190551:A:G	ENSG00000230416	intergenic	25593	NA	NA	OR5M4P	11	56190551
11:56191199:C:T	ENSG00000174942	intergenic	5491	NA	NA	OR5R1	11	56191199
11:56191199:C:T	ENSG00000230416	intergenic	24945	NA	NA	OR5M4P	11	56191199
11:56192480:A:T	ENSG00000174942	intergenic	6772	NA	NA	OR5R1	11	56192480
11:56192480:A:T	ENSG00000230416	intergenic	23664	NA	NA	OR5M4P	11	56192480
11:56194203:A:G	ENSG00000174942	intergenic	8495	NA	NA	OR5R1	11	56194203
11:56194203:A:G	ENSG00000230416	intergenic	21941	NA	NA	OR5M4P	11	56194203
11:56195988:C:T	ENSG00000174942	intergenic	10280	NA	NA	OR5R1	11	56195988
11:56195988:C:T	ENSG00000230416	intergenic	20156	NA	NA	OR5M4P	11	56195988
11:56196140:AT:ATTTT	ENSG00000174942	intergenic	10432	NA	NA	OR5R1	11	56196140
11:56196140:AT:ATTTT	ENSG00000230416	intergenic	20003	NA	NA	OR5M4P	11	56196140
11:56196140:AT:ATTT	ENSG00000174942	intergenic	10432	NA	NA	OR5R1	11	56196140
11:56196140:AT:ATTT	ENSG00000230416	intergenic	20003	NA	NA	OR5M4P	11	56196140
11:56196140:A:AT	ENSG00000174942	intergenic	10432	NA	NA	OR5R1	11	56196140
11:56196140:A:AT	ENSG00000230416	intergenic	20003	NA	NA	OR5M4P	11	56196140
11:56198686:C:T	ENSG00000174942	intergenic	12978	NA	NA	OR5R1	11	56198686
11:56198686:C:T	ENSG00000230416	intergenic	17458	NA	NA	OR5M4P	11	56198686
11:56198767:A:G	ENSG00000174942	intergenic	13059	NA	NA	OR5R1	11	56198767
11:56198767:A:G	ENSG00000230416	intergenic	17377	NA	NA	OR5M4P	11	56198767
11:56199976:C:T	ENSG00000174942	intergenic	14268	NA	NA	OR5R1	11	56199976
11:56199976:C:T	ENSG00000230416	intergenic	16168	NA	NA	OR5M4P	11	56199976
11:56200084:C:G	ENSG00000174942	intergenic	14376	NA	NA	OR5R1	11	56200084
11:56200084:C:G	ENSG00000230416	intergenic	16060	NA	NA	OR5M4P	11	56200084
11:56200304:A:G	ENSG00000174942	intergenic	14596	NA	NA	OR5R1	11	56200304
11:56200304:A:G	ENSG00000230416	intergenic	15840	NA	NA	OR5M4P	11	56200304
11:56200776:A:G	ENSG00000174942	intergenic	15068	NA	NA	OR5R1	11	56200776
11:56200776:A:G	ENSG00000230416	intergenic	15368	NA	NA	OR5M4P	11	56200776
11:56201237:C:T	ENSG00000174942	intergenic	15529	NA	NA	OR5R1	11	56201237
11:56201237:C:T	ENSG00000230416	intergenic	14907	NA	NA	OR5M4P	11	56201237
11:56201322:G:GA	ENSG00000174942	intergenic	15614	NA	NA	OR5R1	11	56201322
11:56201322:G:GA	ENSG00000230416	intergenic	14822	NA	NA	OR5M4P	11	56201322
11:56201323:A:G	ENSG00000174942	intergenic	15615	NA	NA	OR5R1	11	56201323
11:56201323:A:G	ENSG00000230416	intergenic	14821	NA	NA	OR5M4P	11	56201323
11:56202441:A:AT	ENSG00000174942	intergenic	16733	NA	NA	OR5R1	11	56202441
11:56202441:A:AT	ENSG00000230416	intergenic	13702	NA	NA	OR5M4P	11	56202441
11:56202667:A:G	ENSG00000174942	intergenic	16959	NA	NA	OR5R1	11	56202667
11:56202667:A:G	ENSG00000230416	intergenic	13477	NA	NA	OR5M4P	11	56202667
11:56202833:C:T	ENSG00000174942	intergenic	17125	NA	NA	OR5R1	11	56202833
11:56202833:C:T	ENSG00000230416	intergenic	13311	NA	NA	OR5M4P	11	56202833
11:56202848:C:G	ENSG00000174942	intergenic	17140	NA	NA	OR5R1	11	56202848
11:56202848:C:G	ENSG00000230416	intergenic	13296	NA	NA	OR5M4P	11	56202848
11:56202885:GAGGA:GAGGAAGGA	ENSG00000174942	intergenic	17177	NA	NA	OR5R1	11	56202885
11:56202885:GAGGA:GAGGAAGGA	ENSG00000230416	intergenic	13251	NA	NA	OR5M4P	11	56202885
11:56202885:G:GAGGAAGGA	ENSG00000174942	intergenic	17177	NA	NA	OR5R1	11	56202885
11:56202885:G:GAGGAAGGA	ENSG00000230416	intergenic	13251	NA	NA	OR5M4P	11	56202885
11:56202885:GAGGAAGGA:GAGGAAGGAAGGA	ENSG00000174942	intergenic	17177	NA	NA	OR5R1	11	56202885
11:56202885:GAGGAAGGA:GAGGAAGGAAGGA	ENSG00000230416	intergenic	13251	NA	NA	OR5M4P	11	56202885
11:56203333:C:T	ENSG00000174942	intergenic	17625	NA	NA	OR5R1	11	56203333
11:56203333:C:T	ENSG00000230416	intergenic	12811	NA	NA	OR5M4P	11	56203333
11:56203530:G:T	ENSG00000174942	intergenic	17822	NA	NA	OR5R1	11	56203530
11:56203530:G:T	ENSG00000230416	intergenic	12614	NA	NA	OR5M4P	11	56203530
11:56203555:A:G	ENSG00000174942	intergenic	17847	NA	NA	OR5R1	11	56203555
11:56203555:A:G	ENSG00000230416	intergenic	12589	NA	NA	OR5M4P	11	56203555
11:56203557:C:G	ENSG00000174942	intergenic	17849	NA	NA	OR5R1	11	56203557
11:56203557:C:G	ENSG00000230416	intergenic	12587	NA	NA	OR5M4P	11	56203557
11:56204309:A:C	ENSG00000174942	intergenic	18601	NA	NA	OR5R1	11	56204309
11:56204309:A:C	ENSG00000230416	intergenic	11835	NA	NA	OR5M4P	11	56204309
11:56204329:C:T	ENSG00000174942	intergenic	18621	NA	NA	OR5R1	11	56204329
11:56204329:C:T	ENSG00000230416	intergenic	11815	NA	NA	OR5M4P	11	56204329
11:56204529:C:CA	ENSG00000174942	intergenic	18821	NA	NA	OR5R1	11	56204529
11:56204529:C:CA	ENSG00000230416	intergenic	11614	NA	NA	OR5M4P	11	56204529
11:56204871:C:T	ENSG00000174942	intergenic	19163	NA	NA	OR5R1	11	56204871
11:56204871:C:T	ENSG00000230416	intergenic	11273	NA	NA	OR5M4P	11	56204871
11:56206711:A:T	ENSG00000174942	intergenic	21003	NA	NA	OR5R1	11	56206711
11:56206711:A:T	ENSG00000230416	intergenic	9433	NA	NA	OR5M4P	11	56206711
11:56206967:A:G	ENSG00000174942	intergenic	21259	NA	NA	OR5R1	11	56206967
11:56206967:A:G	ENSG00000230416	intergenic	9177	NA	NA	OR5M4P	11	56206967
11:56207417:C:G	ENSG00000174942	intergenic	21709	NA	NA	OR5R1	11	56207417
11:56207417:C:G	ENSG00000230416	intergenic	8727	NA	NA	OR5M4P	11	56207417
11:56208559:A:G	ENSG00000174942	intergenic	22851	NA	NA	OR5R1	11	56208559
11:56208559:A:G	ENSG00000230416	intergenic	7585	NA	NA	OR5M4P	11	56208559
11:56208930:A:C	ENSG00000174942	intergenic	23222	NA	NA	OR5R1	11	56208930
11:56208930:A:C	ENSG00000230416	intergenic	7214	NA	NA	OR5M4P	11	56208930
11:56209407:A:G	ENSG00000174942	intergenic	23699	NA	NA	OR5R1	11	56209407
11:56209407:A:G	ENSG00000230416	intergenic	6737	NA	NA	OR5M4P	11	56209407
11:56209654:A:G	ENSG00000174942	intergenic	23946	NA	NA	OR5R1	11	56209654
11:56209654:A:G	ENSG00000230416	intergenic	6490	NA	NA	OR5M4P	11	56209654
11:56209958:C:T	ENSG00000174942	intergenic	24250	NA	NA	OR5R1	11	56209958
11:56209958:C:T	ENSG00000230416	intergenic	6186	NA	NA	OR5M4P	11	56209958
11:56210194:C:T	ENSG00000174942	intergenic	24486	NA	NA	OR5R1	11	56210194
11:56210194:C:T	ENSG00000230416	intergenic	5950	NA	NA	OR5M4P	11	56210194
11:56210568:A:G	ENSG00000174942	intergenic	24860	NA	NA	OR5R1	11	56210568
11:56210568:A:G	ENSG00000230416	intergenic	5576	NA	NA	OR5M4P	11	56210568
11:56211015:C:T	ENSG00000174942	intergenic	25307	NA	NA	OR5R1	11	56211015
11:56211015:C:T	ENSG00000230416	intergenic	5129	NA	NA	OR5M4P	11	56211015
11:56211303:A:C	ENSG00000174942	intergenic	25595	NA	NA	OR5R1	11	56211303
11:56211303:A:C	ENSG00000230416	intergenic	4841	NA	NA	OR5M4P	11	56211303
11:56211841:A:T	ENSG00000174942	intergenic	26133	NA	NA	OR5R1	11	56211841
11:56211841:A:T	ENSG00000230416	intergenic	4303	NA	NA	OR5M4P	11	56211841
11:56212035:A:G	ENSG00000174942	intergenic	26327	NA	NA	OR5R1	11	56212035
11:56212035:A:G	ENSG00000230416	intergenic	4109	NA	NA	OR5M4P	11	56212035
11:56212578:A:T	ENSG00000174942	intergenic	26870	NA	NA	OR5R1	11	56212578
11:56212578:A:T	ENSG00000230416	intergenic	3566	NA	NA	OR5M4P	11	56212578
11:56212691:A:C	ENSG00000174942	intergenic	26983	NA	NA	OR5R1	11	56212691
11:56212691:A:C	ENSG00000230416	intergenic	3453	NA	NA	OR5M4P	11	56212691
11:56212693:C:T	ENSG00000174942	intergenic	26985	NA	NA	OR5R1	11	56212693
11:56212693:C:T	ENSG00000230416	intergenic	3451	NA	NA	OR5M4P	11	56212693
11:56212989:A:G	ENSG00000174942	intergenic	27281	NA	NA	OR5R1	11	56212989
11:56212989:A:G	ENSG00000230416	intergenic	3155	NA	NA	OR5M4P	11	56212989
11:56213132:A:G	ENSG00000174942	intergenic	27424	NA	NA	OR5R1	11	56213132
11:56213132:A:G	ENSG00000230416	intergenic	3012	NA	NA	OR5M4P	11	56213132
11:56213271:C:T	ENSG00000174942	intergenic	27563	NA	NA	OR5R1	11	56213271
11:56213271:C:T	ENSG00000230416	intergenic	2873	NA	NA	OR5M4P	11	56213271
11:56213591:A:G	ENSG00000174942	intergenic	27883	NA	NA	OR5R1	11	56213591
11:56213591:A:G	ENSG00000230416	intergenic	2553	NA	NA	OR5M4P	11	56213591
11:56214680:A:T	ENSG00000174942	intergenic	28972	NA	NA	OR5R1	11	56214680
11:56214680:A:T	ENSG00000230416	intergenic	1464	NA	NA	OR5M4P	11	56214680
11:56214688:A:T	ENSG00000174942	intergenic	28980	NA	NA	OR5R1	11	56214688
11:56214688:A:T	ENSG00000230416	intergenic	1456	NA	NA	OR5M4P	11	56214688
11:56214914:A:G	ENSG00000174942	intergenic	29206	NA	NA	OR5R1	11	56214914
11:56214914:A:G	ENSG00000230416	intergenic	1230	NA	NA	OR5M4P	11	56214914
11:56214930:A:C	ENSG00000174942	intergenic	29222	NA	NA	OR5R1	11	56214930
11:56214930:A:C	ENSG00000230416	intergenic	1214	NA	NA	OR5M4P	11	56214930
11:56214994:CAT:CATGTAT	ENSG00000174942	intergenic	29286	NA	NA	OR5R1	11	56214994
11:56214994:CAT:CATGTAT	ENSG00000230416	intergenic	1148	NA	NA	OR5M4P	11	56214994
11:56215209:A:G	ENSG00000230416	upstream	0	NA	NA	OR5M4P	11	56215209
11:56215775:C:G	ENSG00000230416	upstream	0	NA	NA	OR5M4P	11	56215775
11:56215810:C:T	ENSG00000230416	upstream	0	NA	NA	OR5M4P	11	56215810
11:56216495:G:T	ENSG00000230416	ncRNA_exonic	0	NA	NA	OR5M4P	11	56216495
11:56217406:G:T	ENSG00000230416	downstream	0	NA	NA	OR5M4P	11	56217406
11:56217486:G:T	ENSG00000230416	downstream	0	NA	NA	OR5M4P	11	56217486
11:56217981:C:T	ENSG00000230416	downstream	0	NA	NA	OR5M4P	11	56217981
11:56218059:A:T	ENSG00000230416	downstream	0	NA	NA	OR5M4P	11	56218059
11:56218283:C:T	ENSG00000230416	intergenic	1215	NA	NA	OR5M4P	11	56218283
11:56218283:C:T	ENSG00000150269	intergenic	11662	NA	NA	OR5M9	11	56218283
11:56218457:A:T	ENSG00000230416	intergenic	1389	NA	NA	OR5M4P	11	56218457
11:56218457:A:T	ENSG00000150269	intergenic	11488	NA	NA	OR5M9	11	56218457
11:56218900:A:G	ENSG00000230416	intergenic	1832	NA	NA	OR5M4P	11	56218900
11:56218900:A:G	ENSG00000150269	intergenic	11045	NA	NA	OR5M9	11	56218900
11:56219549:A:C	ENSG00000230416	intergenic	2481	NA	NA	OR5M4P	11	56219549
11:56219549:A:C	ENSG00000150269	intergenic	10396	NA	NA	OR5M9	11	56219549
11:56222318:C:G	ENSG00000230416	intergenic	5250	NA	NA	OR5M4P	11	56222318
11:56222318:C:G	ENSG00000150269	intergenic	7627	NA	NA	OR5M9	11	56222318
11:56222322:G:T	ENSG00000230416	intergenic	5254	NA	NA	OR5M4P	11	56222322
11:56222322:G:T	ENSG00000150269	intergenic	7623	NA	NA	OR5M9	11	56222322
11:56223251:A:G	ENSG00000230416	intergenic	6183	NA	NA	OR5M4P	11	56223251
11:56223251:A:G	ENSG00000150269	intergenic	6694	NA	NA	OR5M9	11	56223251
11:56223650:G:T	ENSG00000230416	intergenic	6582	NA	NA	OR5M4P	11	56223650
11:56223650:G:T	ENSG00000150269	intergenic	6295	NA	NA	OR5M9	11	56223650
11:56224562:G:GT	ENSG00000230416	intergenic	7494	NA	NA	OR5M4P	11	56224562
11:56224562:G:GT	ENSG00000150269	intergenic	5382	NA	NA	OR5M9	11	56224562
11:56225620:G:T	ENSG00000230416	intergenic	8552	NA	NA	OR5M4P	11	56225620
11:56225620:G:T	ENSG00000150269	intergenic	4325	NA	NA	OR5M9	11	56225620
11:56226439:C:T	ENSG00000230416	intergenic	9371	NA	NA	OR5M4P	11	56226439
11:56226439:C:T	ENSG00000150269	intergenic	3506	NA	NA	OR5M9	11	56226439
11:56226823:A:G	ENSG00000230416	intergenic	9755	NA	NA	OR5M4P	11	56226823
11:56226823:A:G	ENSG00000150269	intergenic	3122	NA	NA	OR5M9	11	56226823
11:56227005:A:G	ENSG00000230416	intergenic	9937	NA	NA	OR5M4P	11	56227005
11:56227005:A:G	ENSG00000150269	intergenic	2940	NA	NA	OR5M9	11	56227005
11:56227250:A:G	ENSG00000230416	intergenic	10182	NA	NA	OR5M4P	11	56227250
11:56227250:A:G	ENSG00000150269	intergenic	2695	NA	NA	OR5M9	11	56227250
11:56227373:A:G	ENSG00000230416	intergenic	10305	NA	NA	OR5M4P	11	56227373
11:56227373:A:G	ENSG00000150269	intergenic	2572	NA	NA	OR5M9	11	56227373
11:56230069:C:T	ENSG00000150269	exonic	0	nonsynonymous SNV	exon1	OR5M9	11	56230069
11:56230120:A:G	ENSG00000150269	exonic	0	nonsynonymous SNV	exon1	OR5M9	11	56230120
11:56230328:G:T	ENSG00000150269	exonic	0	nonsynonymous SNV	exon1	OR5M9	11	56230328
11:56230473:A:G	ENSG00000150269	exonic	0	synonymous SNV	exon1	OR5M9	11	56230473
11:56230611:G:T	ENSG00000150269	exonic	0	synonymous SNV	exon1	OR5M9	11	56230611
11:56230678:A:G	ENSG00000150269	exonic	0	nonsynonymous SNV	exon1	OR5M9	11	56230678
11:56231564:C:T	ENSG00000150269	upstream	0	NA	NA	OR5M9	11	56231564
11:56231878:C:G	ENSG00000150269	intergenic	1001	NA	NA	OR5M9	11	56231878
11:56231878:C:G	ENSG00000174937	intergenic	5086	NA	NA	OR5M3	11	56231878
11:56232607:C:T	ENSG00000150269	intergenic	1730	NA	NA	OR5M9	11	56232607
11:56232607:C:T	ENSG00000174937	intergenic	4357	NA	NA	OR5M3	11	56232607
11:56233004:C:T	ENSG00000150269	intergenic	2127	NA	NA	OR5M9	11	56233004
11:56233004:C:T	ENSG00000174937	intergenic	3960	NA	NA	OR5M3	11	56233004
11:56233435:A:G	ENSG00000150269	intergenic	2558	NA	NA	OR5M9	11	56233435
11:56233435:A:G	ENSG00000174937	intergenic	3529	NA	NA	OR5M3	11	56233435
11:56233510:C:T	ENSG00000150269	intergenic	2633	NA	NA	OR5M9	11	56233510
11:56233510:C:T	ENSG00000174937	intergenic	3454	NA	NA	OR5M3	11	56233510
11:56233620:C:T	ENSG00000150269	intergenic	2743	NA	NA	OR5M9	11	56233620
11:56233620:C:T	ENSG00000174937	intergenic	3344	NA	NA	OR5M3	11	56233620
11:56233867:C:T	ENSG00000150269	intergenic	2990	NA	NA	OR5M9	11	56233867
11:56233867:C:T	ENSG00000174937	intergenic	3097	NA	NA	OR5M3	11	56233867
11:56234479:C:T	ENSG00000150269	intergenic	3602	NA	NA	OR5M9	11	56234479
11:56234479:C:T	ENSG00000174937	intergenic	2485	NA	NA	OR5M3	11	56234479
11:56236635:G:T	ENSG00000174937	downstream	0	NA	NA	OR5M3	11	56236635
11:56236684:G:GT	ENSG00000174937	downstream	0	NA	NA	OR5M3	11	56236684
11:56236929:C:T	ENSG00000174937	downstream	0	NA	NA	OR5M3	11	56236929
11:56237728:A:G	ENSG00000174937	exonic	0	synonymous SNV	exon1	OR5M3	11	56237728
11:56237966:C:T	ENSG00000174937	exonic	0	nonsynonymous SNV	exon1	OR5M3	11	56237966
11:56240299:A:T	ENSG00000174937	intergenic	2285	NA	NA	OR5M3	11	56240299
11:56240299:A:T	ENSG00000254752	intergenic	6669	NA	NA	OR5M2P	11	56240299
11:56240759:A:G	ENSG00000174937	intergenic	2745	NA	NA	OR5M3	11	56240759
11:56240759:A:G	ENSG00000254752	intergenic	6209	NA	NA	OR5M2P	11	56240759
11:56242354:C:T	ENSG00000174937	intergenic	4340	NA	NA	OR5M3	11	56242354
11:56242354:C:T	ENSG00000254752	intergenic	4614	NA	NA	OR5M2P	11	56242354
11:56244398:A:G	ENSG00000174937	intergenic	6384	NA	NA	OR5M3	11	56244398
11:56244398:A:G	ENSG00000254752	intergenic	2570	NA	NA	OR5M2P	11	56244398
11:56244998:A:G	ENSG00000174937	intergenic	6984	NA	NA	OR5M3	11	56244998
11:56244998:A:G	ENSG00000254752	intergenic	1970	NA	NA	OR5M2P	11	56244998
11:56246405:C:CA	ENSG00000254752	downstream	0	NA	NA	OR5M2P	11	56246405
11:56246620:C:G	ENSG00000254752	downstream	0	NA	NA	OR5M2P	11	56246620
11:56246820:C:T	ENSG00000254752	downstream	0	NA	NA	OR5M2P	11	56246820
11:56247631:G:T	ENSG00000254752	ncRNA_exonic	0	NA	NA	OR5M2P	11	56247631
11:56248191:G:T	ENSG00000254752	upstream	0	NA	NA	OR5M2P	11	56248191
11:56248537:T:TG	ENSG00000254752	upstream	0	NA	NA	OR5M2P	11	56248537
11:56249438:A:G	ENSG00000254752	intergenic	1535	NA	NA	OR5M2P	11	56249438
11:56249438:A:G	ENSG00000181371	intergenic	8387	NA	NA	OR5M8	11	56249438
11:56249707:G:T	ENSG00000254752	intergenic	1804	NA	NA	OR5M2P	11	56249707
11:56249707:G:T	ENSG00000181371	intergenic	8118	NA	NA	OR5M8	11	56249707
11:56250101:C:T	ENSG00000254752	intergenic	2198	NA	NA	OR5M2P	11	56250101
11:56250101:C:T	ENSG00000181371	intergenic	7724	NA	NA	OR5M8	11	56250101
11:56251593:A:G	ENSG00000254752	intergenic	3690	NA	NA	OR5M2P	11	56251593
11:56251593:A:G	ENSG00000181371	intergenic	6232	NA	NA	OR5M8	11	56251593
11:56251674:A:G	ENSG00000254752	intergenic	3771	NA	NA	OR5M2P	11	56251674
11:56251674:A:G	ENSG00000181371	intergenic	6151	NA	NA	OR5M8	11	56251674
11:56253820:C:T	ENSG00000254752	intergenic	5917	NA	NA	OR5M2P	11	56253820
11:56253820:C:T	ENSG00000181371	intergenic	4005	NA	NA	OR5M8	11	56253820
11:56254870:G:T	ENSG00000254752	intergenic	6967	NA	NA	OR5M2P	11	56254870
11:56254870:G:T	ENSG00000181371	intergenic	2955	NA	NA	OR5M8	11	56254870
11:56257302:C:T	ENSG00000181371	downstream	0	NA	NA	OR5M8	11	56257302
11:56257588:A:G	ENSG00000181371	downstream	0	NA	NA	OR5M8	11	56257588
11:56257589:A:G	ENSG00000181371	downstream	0	NA	NA	OR5M8	11	56257589
11:56257877:A:G	ENSG00000181371	UTR3	0	NA	NA	OR5M8	11	56257877
11:56260651:A:C	ENSG00000181371	intergenic	1780	NA	NA	OR5M8	11	56260651
11:56260651:A:C	ENSG00000254411	intergenic	2585	NA	NA	CTD-3051L14.13	11	56260651
11:56260942:C:CTA	ENSG00000181371	intergenic	2071	NA	NA	OR5M8	11	56260942
11:56260942:C:CTA	ENSG00000254411	intergenic	2292	NA	NA	CTD-3051L14.13	11	56260942
11:56261550:C:G	ENSG00000181371	intergenic	2679	NA	NA	OR5M8	11	56261550
11:56261550:C:G	ENSG00000254411	intergenic	1686	NA	NA	CTD-3051L14.13	11	56261550
11:56261679:T:TAATTCAACTTTTCTGATACAGTTTCTCTCCTACCAGTGTCACA	ENSG00000181371	intergenic	2808	NA	NA	OR5M8	11	56261679
11:56261679:T:TAATTCAACTTTTCTGATACAGTTTCTCTCCTACCAGTGTCACA	ENSG00000254411	intergenic	1514	NA	NA	CTD-3051L14.13	11	56261679
11:56262468:A:T	ENSG00000254411	upstream	0	NA	NA	CTD-3051L14.13	11	56262468
11:56263539:A:G	ENSG00000254411	ncRNA_exonic	0	NA	NA	CTD-3051L14.13	11	56263539
11:56264453:C:T	ENSG00000254411	downstream	0	NA	NA	CTD-3051L14.13	11	56264453
11:56264714:C:T	ENSG00000254411	downstream	0	NA	NA	CTD-3051L14.13	11	56264714
11:56264985:C:T	ENSG00000254411	intergenic	1097	NA	NA	CTD-3051L14.13	11	56264985
11:56264985:C:T	ENSG00000254490	intergenic	2791	NA	NA	OR5M7P	11	56264985
11:56265050:C:T	ENSG00000254411	intergenic	1162	NA	NA	CTD-3051L14.13	11	56265050
11:56265050:C:T	ENSG00000254490	intergenic	2726	NA	NA	OR5M7P	11	56265050
11:56265546:C:G	ENSG00000254411	intergenic	1658	NA	NA	CTD-3051L14.13	11	56265546
11:56265546:C:G	ENSG00000254490	intergenic	2230	NA	NA	OR5M7P	11	56265546
11:56265939:A:G	ENSG00000254411	intergenic	2051	NA	NA	CTD-3051L14.13	11	56265939
11:56265939:A:G	ENSG00000254490	intergenic	1837	NA	NA	OR5M7P	11	56265939
11:56267041:A:G	ENSG00000254490	downstream	0	NA	NA	OR5M7P	11	56267041
11:56267169:C:T	ENSG00000254490	downstream	0	NA	NA	OR5M7P	11	56267169
11:56267330:C:T	ENSG00000254490	downstream	0	NA	NA	OR5M7P	11	56267330
11:56267616:G:T	ENSG00000254490	downstream	0	NA	NA	OR5M7P	11	56267616
11:56268056:C:T	ENSG00000254490	ncRNA_exonic	0	NA	NA	OR5M7P	11	56268056
11:56268234:A:G	ENSG00000254490	ncRNA_exonic	0	NA	NA	OR5M7P	11	56268234
11:56268433:A:G	ENSG00000254490	ncRNA_exonic	0	NA	NA	OR5M7P	11	56268433
11:56269239:C:G	ENSG00000254490	upstream	0	NA	NA	OR5M7P	11	56269239
11:56270751:C:T	ENSG00000254490	intergenic	2004	NA	NA	OR5M7P	11	56270751
11:56270751:C:T	ENSG00000254660	intergenic	6298	NA	NA	CTD-3051L14.14	11	56270751
11:56270754:A:AG	ENSG00000254490	intergenic	2007	NA	NA	OR5M7P	11	56270754
11:56270754:A:AG	ENSG00000254660	intergenic	6294	NA	NA	CTD-3051L14.14	11	56270754
11:56271399:A:G	ENSG00000254490	intergenic	2652	NA	NA	OR5M7P	11	56271399
11:56271399:A:G	ENSG00000254660	intergenic	5650	NA	NA	CTD-3051L14.14	11	56271399
11:56271550:A:G	ENSG00000254490	intergenic	2803	NA	NA	OR5M7P	11	56271550
11:56271550:A:G	ENSG00000254660	intergenic	5499	NA	NA	CTD-3051L14.14	11	56271550
11:56271838:A:G	ENSG00000254490	intergenic	3091	NA	NA	OR5M7P	11	56271838
11:56271838:A:G	ENSG00000254660	intergenic	5211	NA	NA	CTD-3051L14.14	11	56271838
11:56272015:A:G	ENSG00000254490	intergenic	3268	NA	NA	OR5M7P	11	56272015
11:56272015:A:G	ENSG00000254660	intergenic	5034	NA	NA	CTD-3051L14.14	11	56272015
11:56272094:A:T	ENSG00000254490	intergenic	3347	NA	NA	OR5M7P	11	56272094
11:56272094:A:T	ENSG00000254660	intergenic	4955	NA	NA	CTD-3051L14.14	11	56272094
11:56272098:A:G	ENSG00000254490	intergenic	3351	NA	NA	OR5M7P	11	56272098
11:56272098:A:G	ENSG00000254660	intergenic	4951	NA	NA	CTD-3051L14.14	11	56272098
11:56272108:C:T	ENSG00000254490	intergenic	3361	NA	NA	OR5M7P	11	56272108
11:56272108:C:T	ENSG00000254660	intergenic	4941	NA	NA	CTD-3051L14.14	11	56272108
11:56272114:A:T	ENSG00000254490	intergenic	3367	NA	NA	OR5M7P	11	56272114
11:56272114:A:T	ENSG00000254660	intergenic	4935	NA	NA	CTD-3051L14.14	11	56272114
11:56272713:A:G	ENSG00000254490	intergenic	3966	NA	NA	OR5M7P	11	56272713
11:56272713:A:G	ENSG00000254660	intergenic	4336	NA	NA	CTD-3051L14.14	11	56272713
11:56273072:C:G	ENSG00000254490	intergenic	4325	NA	NA	OR5M7P	11	56273072
11:56273072:C:G	ENSG00000254660	intergenic	3977	NA	NA	CTD-3051L14.14	11	56273072
11:56273773:A:G	ENSG00000254490	intergenic	5026	NA	NA	OR5M7P	11	56273773
11:56273773:A:G	ENSG00000254660	intergenic	3276	NA	NA	CTD-3051L14.14	11	56273773
11:56275438:C:T	ENSG00000254490	intergenic	6691	NA	NA	OR5M7P	11	56275438
11:56275438:C:T	ENSG00000254660	intergenic	1611	NA	NA	CTD-3051L14.14	11	56275438
11:56278913:A:G	ENSG00000254603	downstream	0	NA	NA	OR5M6P	11	56278913
11:56279153:A:G	ENSG00000254603	downstream	0	NA	NA	OR5M6P	11	56279153
11:56279268:A:G	ENSG00000254603	downstream	0	NA	NA	OR5M6P	11	56279268
11:56279269:A:G	ENSG00000254603	downstream	0	NA	NA	OR5M6P	11	56279269
11:56279318:A:T	ENSG00000254603	downstream	0	NA	NA	OR5M6P	11	56279318
11:56279339:T:TA	ENSG00000254603	downstream	0	NA	NA	OR5M6P	11	56279339
11:56280110:A:G	ENSG00000254603	ncRNA_exonic	0	NA	NA	OR5M6P	11	56280110
11:56280478:C:T	ENSG00000254603	ncRNA_exonic	0	NA	NA	OR5M6P	11	56280478
11:56280634:A:G	ENSG00000254603	ncRNA_exonic	0	NA	NA	OR5M6P	11	56280634
11:56283074:C:T	ENSG00000254603	intergenic	2427	NA	NA	OR5M6P	11	56283074
11:56283074:C:T	ENSG00000185701	intergenic	10970	NA	NA	OR5M5P	11	56283074
11:56285303:A:T	ENSG00000254603	intergenic	4656	NA	NA	OR5M6P	11	56285303
11:56285303:A:T	ENSG00000185701	intergenic	8741	NA	NA	OR5M5P	11	56285303
11:56285718:A:C	ENSG00000254603	intergenic	5071	NA	NA	OR5M6P	11	56285718
11:56285718:A:C	ENSG00000185701	intergenic	8326	NA	NA	OR5M5P	11	56285718
11:56287960:A:T	ENSG00000254603	intergenic	7313	NA	NA	OR5M6P	11	56287960
11:56287960:A:T	ENSG00000185701	intergenic	6084	NA	NA	OR5M5P	11	56287960
11:56288557:AC:GC	ENSG00000254603	intergenic	7910	NA	NA	OR5M6P	11	56288557
11:56288557:AC:GC	ENSG00000185701	intergenic	5486	NA	NA	OR5M5P	11	56288557
11:56289254:A:G	ENSG00000254603	intergenic	8607	NA	NA	OR5M6P	11	56289254
11:56289254:A:G	ENSG00000185701	intergenic	4790	NA	NA	OR5M5P	11	56289254
11:56290410:A:G	ENSG00000254603	intergenic	9763	NA	NA	OR5M6P	11	56290410
11:56290410:A:G	ENSG00000185701	intergenic	3634	NA	NA	OR5M5P	11	56290410
11:56291331:C:G	ENSG00000254603	intergenic	10684	NA	NA	OR5M6P	11	56291331
11:56291331:C:G	ENSG00000185701	intergenic	2713	NA	NA	OR5M5P	11	56291331
11:56292544:A:G	ENSG00000254603	intergenic	11897	NA	NA	OR5M6P	11	56292544
11:56292544:A:G	ENSG00000185701	intergenic	1500	NA	NA	OR5M5P	11	56292544
11:56293944:A:G	ENSG00000185701	downstream	0	NA	NA	OR5M5P	11	56293944
11:56295273:G:T	ENSG00000185701	upstream	0	NA	NA	OR5M5P	11	56295273
11:56295287:G:T	ENSG00000185701	upstream	0	NA	NA	OR5M5P	11	56295287
11:56296013:A:G	ENSG00000185701	intergenic	1034	NA	NA	OR5M5P	11	56296013
11:56296013:A:G	ENSG00000255223	intergenic	13733	NA	NA	OR5M11	11	56296013
11:56297965:A:T	ENSG00000185701	intergenic	2986	NA	NA	OR5M5P	11	56297965
11:56297965:A:T	ENSG00000255223	intergenic	11781	NA	NA	OR5M11	11	56297965
11:56299111:C:T	ENSG00000185701	intergenic	4132	NA	NA	OR5M5P	11	56299111
11:56299111:C:T	ENSG00000255223	intergenic	10635	NA	NA	OR5M11	11	56299111
11:56300342:C:T	ENSG00000185701	intergenic	5363	NA	NA	OR5M5P	11	56300342
11:56300342:C:T	ENSG00000255223	intergenic	9404	NA	NA	OR5M11	11	56300342
11:56300800:C:T	ENSG00000185701	intergenic	5821	NA	NA	OR5M5P	11	56300800
11:56300800:C:T	ENSG00000255223	intergenic	8946	NA	NA	OR5M11	11	56300800
11:56302304:C:T	ENSG00000185701	intergenic	7325	NA	NA	OR5M5P	11	56302304
11:56302304:C:T	ENSG00000255223	intergenic	7442	NA	NA	OR5M11	11	56302304
11:56302372:A:G	ENSG00000185701	intergenic	7393	NA	NA	OR5M5P	11	56302372
11:56302372:A:G	ENSG00000255223	intergenic	7374	NA	NA	OR5M11	11	56302372
11:56302480:C:T	ENSG00000185701	intergenic	7501	NA	NA	OR5M5P	11	56302480
11:56302480:C:T	ENSG00000255223	intergenic	7266	NA	NA	OR5M11	11	56302480
11:56305218:C:T	ENSG00000185701	intergenic	10239	NA	NA	OR5M5P	11	56305218
11:56305218:C:T	ENSG00000255223	intergenic	4528	NA	NA	OR5M11	11	56305218
11:56306666:C:T	ENSG00000185701	intergenic	11687	NA	NA	OR5M5P	11	56306666
11:56306666:C:T	ENSG00000255223	intergenic	3080	NA	NA	OR5M11	11	56306666
11:56308633:C:T	ENSG00000185701	intergenic	13654	NA	NA	OR5M5P	11	56308633
11:56308633:C:T	ENSG00000255223	intergenic	1113	NA	NA	OR5M11	11	56308633
11:56309751:A:G	ENSG00000255223	UTR3	0	NA	NA	OR5M11	11	56309751
11:56309896:C:G	ENSG00000255223	exonic	0	nonsynonymous SNV	exon1	OR5M11	11	56309896
11:56310356:A:T	ENSG00000255223	exonic	0	stopgain	exon1	OR5M11	11	56310356
11:56312187:A:C	ENSG00000255223	intergenic	1430	NA	NA	OR5M11	11	56312187
11:56312187:A:C	ENSG00000254834	intergenic	32025	NA	NA	OR5M10	11	56312187
11:56312406:A:G	ENSG00000255223	intergenic	1649	NA	NA	OR5M11	11	56312406
11:56312406:A:G	ENSG00000254834	intergenic	31806	NA	NA	OR5M10	11	56312406
11:56312935:C:T	ENSG00000255223	intergenic	2178	NA	NA	OR5M11	11	56312935
11:56312935:C:T	ENSG00000254834	intergenic	31277	NA	NA	OR5M10	11	56312935
11:56314082:A:G	ENSG00000255223	intergenic	3325	NA	NA	OR5M11	11	56314082
11:56314082:A:G	ENSG00000254834	intergenic	30130	NA	NA	OR5M10	11	56314082
11:56314361:C:T	ENSG00000255223	intergenic	3604	NA	NA	OR5M11	11	56314361
11:56314361:C:T	ENSG00000254834	intergenic	29851	NA	NA	OR5M10	11	56314361
11:56317837:C:T	ENSG00000255223	intergenic	7080	NA	NA	OR5M11	11	56317837
11:56317837:C:T	ENSG00000254834	intergenic	26375	NA	NA	OR5M10	11	56317837
11:56318987:G:T	ENSG00000255223	intergenic	8230	NA	NA	OR5M11	11	56318987
11:56318987:G:T	ENSG00000254834	intergenic	25225	NA	NA	OR5M10	11	56318987
11:56319597:C:T	ENSG00000255223	intergenic	8840	NA	NA	OR5M11	11	56319597
11:56319597:C:T	ENSG00000254834	intergenic	24615	NA	NA	OR5M10	11	56319597
11:56319836:G:T	ENSG00000255223	intergenic	9079	NA	NA	OR5M11	11	56319836
11:56319836:G:T	ENSG00000254834	intergenic	24376	NA	NA	OR5M10	11	56319836
11:56321536:A:G	ENSG00000255223	intergenic	10779	NA	NA	OR5M11	11	56321536
11:56321536:A:G	ENSG00000254834	intergenic	22676	NA	NA	OR5M10	11	56321536
11:56321632:C:T	ENSG00000255223	intergenic	10875	NA	NA	OR5M11	11	56321632
11:56321632:C:T	ENSG00000254834	intergenic	22580	NA	NA	OR5M10	11	56321632
11:56321696:C:T	ENSG00000255223	intergenic	10939	NA	NA	OR5M11	11	56321696
11:56321696:C:T	ENSG00000254834	intergenic	22516	NA	NA	OR5M10	11	56321696
11:56322127:A:C	ENSG00000255223	intergenic	11370	NA	NA	OR5M11	11	56322127
11:56322127:A:C	ENSG00000254834	intergenic	22085	NA	NA	OR5M10	11	56322127
11:56323417:C:G	ENSG00000255223	intergenic	12660	NA	NA	OR5M11	11	56323417
11:56323417:C:G	ENSG00000254834	intergenic	20795	NA	NA	OR5M10	11	56323417
11:56325181:G:GCAA	ENSG00000255223	intergenic	14424	NA	NA	OR5M11	11	56325181
11:56325181:G:GCAA	ENSG00000254834	intergenic	19028	NA	NA	OR5M10	11	56325181
11:56325266:C:T	ENSG00000255223	intergenic	14509	NA	NA	OR5M11	11	56325266
11:56325266:C:T	ENSG00000254834	intergenic	18946	NA	NA	OR5M10	11	56325266
11:56325946:G:T	ENSG00000255223	intergenic	15189	NA	NA	OR5M11	11	56325946
11:56325946:G:T	ENSG00000254834	intergenic	18266	NA	NA	OR5M10	11	56325946
11:56326213:A:G	ENSG00000255223	intergenic	15456	NA	NA	OR5M11	11	56326213
11:56326213:A:G	ENSG00000254834	intergenic	17999	NA	NA	OR5M10	11	56326213
11:56326723:C:T	ENSG00000255223	intergenic	15966	NA	NA	OR5M11	11	56326723
11:56326723:C:T	ENSG00000254834	intergenic	17489	NA	NA	OR5M10	11	56326723
11:56326753:C:T	ENSG00000255223	intergenic	15996	NA	NA	OR5M11	11	56326753
11:56326753:C:T	ENSG00000254834	intergenic	17459	NA	NA	OR5M10	11	56326753
11:56327917:C:T	ENSG00000255223	intergenic	17160	NA	NA	OR5M11	11	56327917
11:56327917:C:T	ENSG00000254834	intergenic	16295	NA	NA	OR5M10	11	56327917
11:56329550:C:T	ENSG00000255223	intergenic	18793	NA	NA	OR5M11	11	56329550
11:56329550:C:T	ENSG00000254834	intergenic	14662	NA	NA	OR5M10	11	56329550
11:56331652:A:G	ENSG00000255223	intergenic	20895	NA	NA	OR5M11	11	56331652
11:56331652:A:G	ENSG00000254834	intergenic	12560	NA	NA	OR5M10	11	56331652
11:56332457:C:G	ENSG00000255223	intergenic	21700	NA	NA	OR5M11	11	56332457
11:56332457:C:G	ENSG00000254834	intergenic	11755	NA	NA	OR5M10	11	56332457
11:56333942:A:G	ENSG00000255223	intergenic	23185	NA	NA	OR5M11	11	56333942
11:56333942:A:G	ENSG00000254834	intergenic	10270	NA	NA	OR5M10	11	56333942
11:56334812:C:T	ENSG00000255223	intergenic	24055	NA	NA	OR5M11	11	56334812
11:56334812:C:T	ENSG00000254834	intergenic	9400	NA	NA	OR5M10	11	56334812
11:56335033:A:G	ENSG00000255223	intergenic	24276	NA	NA	OR5M11	11	56335033
11:56335033:A:G	ENSG00000254834	intergenic	9179	NA	NA	OR5M10	11	56335033
11:56336201:C:G	ENSG00000255223	intergenic	25444	NA	NA	OR5M11	11	56336201
11:56336201:C:G	ENSG00000254834	intergenic	8011	NA	NA	OR5M10	11	56336201
11:56337183:A:C	ENSG00000255223	intergenic	26426	NA	NA	OR5M11	11	56337183
11:56337183:A:C	ENSG00000254834	intergenic	7029	NA	NA	OR5M10	11	56337183
11:56338158:A:G	ENSG00000255223	intergenic	27401	NA	NA	OR5M11	11	56338158
11:56338158:A:G	ENSG00000254834	intergenic	6054	NA	NA	OR5M10	11	56338158
11:56338412:A:G	ENSG00000255223	intergenic	27655	NA	NA	OR5M11	11	56338412
11:56338412:A:G	ENSG00000254834	intergenic	5800	NA	NA	OR5M10	11	56338412
11:56338610:A:G	ENSG00000255223	intergenic	27853	NA	NA	OR5M11	11	56338610
11:56338610:A:G	ENSG00000254834	intergenic	5602	NA	NA	OR5M10	11	56338610
11:56339145:A:G	ENSG00000255223	intergenic	28388	NA	NA	OR5M11	11	56339145
11:56339145:A:G	ENSG00000254834	intergenic	5067	NA	NA	OR5M10	11	56339145
11:56339405:A:G	ENSG00000255223	intergenic	28648	NA	NA	OR5M11	11	56339405
11:56339405:A:G	ENSG00000254834	intergenic	4807	NA	NA	OR5M10	11	56339405
11:56340311:A:G	ENSG00000255223	intergenic	29554	NA	NA	OR5M11	11	56340311
11:56340311:A:G	ENSG00000254834	intergenic	3901	NA	NA	OR5M10	11	56340311
11:56341125:A:C	ENSG00000255223	intergenic	30368	NA	NA	OR5M11	11	56341125
11:56341125:A:C	ENSG00000254834	intergenic	3087	NA	NA	OR5M10	11	56341125
11:56342350:A:T	ENSG00000255223	intergenic	31593	NA	NA	OR5M11	11	56342350
11:56342350:A:T	ENSG00000254834	intergenic	1862	NA	NA	OR5M10	11	56342350
11:56344843:C:CCATTGAAG	ENSG00000254834	exonic	0	frameshift substitution	exon1	OR5M10	11	56344843
11:56345522:C:T	ENSG00000254834	upstream	0	NA	NA	OR5M10	11	56345522
11:56345799:A:G	ENSG00000254834	upstream	0	NA	NA	OR5M10	11	56345799
11:56345987:T:TCAAA	ENSG00000254834	upstream	0	NA	NA	OR5M10	11	56345987
11:56346056:C:G	ENSG00000254834	upstream	0	NA	NA	OR5M10	11	56346056
11:56347636:A:G	ENSG00000254834	intergenic	2373	NA	NA	OR5M10	11	56347636
11:56347636:A:G	ENSG00000166693	intergenic	17266	NA	NA	OR5M13P	11	56347636
11:56349241:C:T	ENSG00000254834	intergenic	3978	NA	NA	OR5M10	11	56349241
11:56349241:C:T	ENSG00000166693	intergenic	15661	NA	NA	OR5M13P	11	56349241
11:56349871:A:T	ENSG00000254834	intergenic	4608	NA	NA	OR5M10	11	56349871
11:56349871:A:T	ENSG00000166693	intergenic	15031	NA	NA	OR5M13P	11	56349871
11:56350102:A:G	ENSG00000254834	intergenic	4839	NA	NA	OR5M10	11	56350102
11:56350102:A:G	ENSG00000166693	intergenic	14800	NA	NA	OR5M13P	11	56350102
11:56350504:A:G	ENSG00000254834	intergenic	5241	NA	NA	OR5M10	11	56350504
11:56350504:A:G	ENSG00000166693	intergenic	14398	NA	NA	OR5M13P	11	56350504
11:56350983:C:T	ENSG00000254834	intergenic	5720	NA	NA	OR5M10	11	56350983
11:56350983:C:T	ENSG00000166693	intergenic	13919	NA	NA	OR5M13P	11	56350983
11:56351019:G:T	ENSG00000254834	intergenic	5756	NA	NA	OR5M10	11	56351019
11:56351019:G:T	ENSG00000166693	intergenic	13883	NA	NA	OR5M13P	11	56351019
11:56351502:C:G	ENSG00000254834	intergenic	6239	NA	NA	OR5M10	11	56351502
11:56351502:C:G	ENSG00000166693	intergenic	13400	NA	NA	OR5M13P	11	56351502
11:56352417:C:T	ENSG00000254834	intergenic	7154	NA	NA	OR5M10	11	56352417
11:56352417:C:T	ENSG00000166693	intergenic	12485	NA	NA	OR5M13P	11	56352417
11:56352502:C:G	ENSG00000254834	intergenic	7239	NA	NA	OR5M10	11	56352502
11:56352502:C:G	ENSG00000166693	intergenic	12400	NA	NA	OR5M13P	11	56352502
11:56352572:A:T	ENSG00000254834	intergenic	7309	NA	NA	OR5M10	11	56352572
11:56352572:A:T	ENSG00000166693	intergenic	12330	NA	NA	OR5M13P	11	56352572
11:56352788:G:T	ENSG00000254834	intergenic	7525	NA	NA	OR5M10	11	56352788
11:56352788:G:T	ENSG00000166693	intergenic	12114	NA	NA	OR5M13P	11	56352788
11:56352800:A:AATG	ENSG00000254834	intergenic	7537	NA	NA	OR5M10	11	56352800
11:56352800:A:AATG	ENSG00000166693	intergenic	12102	NA	NA	OR5M13P	11	56352800
11:56353199:A:G	ENSG00000254834	intergenic	7936	NA	NA	OR5M10	11	56353199
11:56353199:A:G	ENSG00000166693	intergenic	11703	NA	NA	OR5M13P	11	56353199
11:56353799:C:T	ENSG00000254834	intergenic	8536	NA	NA	OR5M10	11	56353799
11:56353799:C:T	ENSG00000166693	intergenic	11103	NA	NA	OR5M13P	11	56353799
11:56354237:C:T	ENSG00000254834	intergenic	8974	NA	NA	OR5M10	11	56354237
11:56354237:C:T	ENSG00000166693	intergenic	10665	NA	NA	OR5M13P	11	56354237
11:56354410:C:G	ENSG00000254834	intergenic	9147	NA	NA	OR5M10	11	56354410
11:56354410:C:G	ENSG00000166693	intergenic	10492	NA	NA	OR5M13P	11	56354410
11:56358304:A:G	ENSG00000254834	intergenic	13041	NA	NA	OR5M10	11	56358304
11:56358304:A:G	ENSG00000166693	intergenic	6598	NA	NA	OR5M13P	11	56358304
11:56358305:C:T	ENSG00000254834	intergenic	13042	NA	NA	OR5M10	11	56358305
11:56358305:C:T	ENSG00000166693	intergenic	6597	NA	NA	OR5M13P	11	56358305
11:56358574:A:T	ENSG00000254834	intergenic	13311	NA	NA	OR5M10	11	56358574
11:56358574:A:T	ENSG00000166693	intergenic	6328	NA	NA	OR5M13P	11	56358574
11:56358878:C:T	ENSG00000254834	intergenic	13615	NA	NA	OR5M10	11	56358878
11:56358878:C:T	ENSG00000166693	intergenic	6024	NA	NA	OR5M13P	11	56358878
11:56359099:A:G	ENSG00000254834	intergenic	13836	NA	NA	OR5M10	11	56359099
11:56359099:A:G	ENSG00000166693	intergenic	5803	NA	NA	OR5M13P	11	56359099
11:56359145:A:G	ENSG00000254834	intergenic	13882	NA	NA	OR5M10	11	56359145
11:56359145:A:G	ENSG00000166693	intergenic	5757	NA	NA	OR5M13P	11	56359145
11:56359374:C:T	ENSG00000254834	intergenic	14111	NA	NA	OR5M10	11	56359374
11:56359374:C:T	ENSG00000166693	intergenic	5528	NA	NA	OR5M13P	11	56359374
11:56359730:A:C	ENSG00000254834	intergenic	14467	NA	NA	OR5M10	11	56359730
11:56359730:A:C	ENSG00000166693	intergenic	5172	NA	NA	OR5M13P	11	56359730
11:56359809:C:T	ENSG00000254834	intergenic	14546	NA	NA	OR5M10	11	56359809
11:56359809:C:T	ENSG00000166693	intergenic	5093	NA	NA	OR5M13P	11	56359809
11:56359824:C:T	ENSG00000254834	intergenic	14561	NA	NA	OR5M10	11	56359824
11:56359824:C:T	ENSG00000166693	intergenic	5078	NA	NA	OR5M13P	11	56359824
11:56359995:A:G	ENSG00000254834	intergenic	14732	NA	NA	OR5M10	11	56359995
11:56359995:A:G	ENSG00000166693	intergenic	4907	NA	NA	OR5M13P	11	56359995
11:56361299:A:G	ENSG00000254834	intergenic	16036	NA	NA	OR5M10	11	56361299
11:56361299:A:G	ENSG00000166693	intergenic	3603	NA	NA	OR5M13P	11	56361299
11:56361319:GA:GAA	ENSG00000254834	intergenic	16056	NA	NA	OR5M10	11	56361319
11:56361319:GA:GAA	ENSG00000166693	intergenic	3582	NA	NA	OR5M13P	11	56361319
11:56361319:G:GA	ENSG00000254834	intergenic	16056	NA	NA	OR5M10	11	56361319
11:56361319:G:GA	ENSG00000166693	intergenic	3582	NA	NA	OR5M13P	11	56361319
11:56362274:C:T	ENSG00000254834	intergenic	17011	NA	NA	OR5M10	11	56362274
11:56362274:C:T	ENSG00000166693	intergenic	2628	NA	NA	OR5M13P	11	56362274
11:56362541:A:C	ENSG00000254834	intergenic	17278	NA	NA	OR5M10	11	56362541
11:56362541:A:C	ENSG00000166693	intergenic	2361	NA	NA	OR5M13P	11	56362541
11:56363451:C:T	ENSG00000254834	intergenic	18188	NA	NA	OR5M10	11	56363451
11:56363451:C:T	ENSG00000166693	intergenic	1451	NA	NA	OR5M13P	11	56363451
11:56364194:A:T	ENSG00000166693	downstream	0	NA	NA	OR5M13P	11	56364194
11:56365038:G:T	ENSG00000166693	ncRNA_exonic	0	NA	NA	OR5M13P	11	56365038
11:56367405:C:T	ENSG00000166693	intergenic	1567	NA	NA	OR5M13P	11	56367405
11:56367405:C:T	ENSG00000255012	intergenic	12626	NA	NA	OR5M1	11	56367405
11:56367423:C:T	ENSG00000166693	intergenic	1585	NA	NA	OR5M13P	11	56367423
11:56367423:C:T	ENSG00000255012	intergenic	12608	NA	NA	OR5M1	11	56367423
11:56370590:C:T	ENSG00000166693	intergenic	4752	NA	NA	OR5M13P	11	56370590
11:56370590:C:T	ENSG00000255012	intergenic	9441	NA	NA	OR5M1	11	56370590
11:56374564:A:G	ENSG00000166693	intergenic	8726	NA	NA	OR5M13P	11	56374564
11:56374564:A:G	ENSG00000255012	intergenic	5467	NA	NA	OR5M1	11	56374564
11:56375582:A:T	ENSG00000166693	intergenic	9744	NA	NA	OR5M13P	11	56375582
11:56375582:A:T	ENSG00000255012	intergenic	4449	NA	NA	OR5M1	11	56375582
11:56376339:C:T	ENSG00000166693	intergenic	10501	NA	NA	OR5M13P	11	56376339
11:56376339:C:T	ENSG00000255012	intergenic	3692	NA	NA	OR5M1	11	56376339
11:56381067:C:T	ENSG00000255012	upstream	0	NA	NA	OR5M1	11	56381067
11:56383242:A:G	ENSG00000255012	intergenic	2264	NA	NA	OR5M1	11	56383242
11:56383242:A:G	ENSG00000255172	intergenic	4013	NA	NA	OR5AM1P	11	56383242
11:56383555:C:T	ENSG00000255012	intergenic	2577	NA	NA	OR5M1	11	56383555
11:56383555:C:T	ENSG00000255172	intergenic	3700	NA	NA	OR5AM1P	11	56383555
11:56385084:C:T	ENSG00000255012	intergenic	4106	NA	NA	OR5M1	11	56385084
11:56385084:C:T	ENSG00000255172	intergenic	2171	NA	NA	OR5AM1P	11	56385084
11:56385508:C:T	ENSG00000255012	intergenic	4530	NA	NA	OR5M1	11	56385508
11:56385508:C:T	ENSG00000255172	intergenic	1747	NA	NA	OR5AM1P	11	56385508
11:56385794:G:T	ENSG00000255012	intergenic	4816	NA	NA	OR5M1	11	56385794
11:56385794:G:T	ENSG00000255172	intergenic	1461	NA	NA	OR5AM1P	11	56385794
11:56388192:C:G	ENSG00000255172	ncRNA_exonic	0	NA	NA	OR5AM1P	11	56388192
11:56391200:C:T	ENSG00000255172	intergenic	2914	NA	NA	OR5AM1P	11	56391200
11:56391200:C:T	ENSG00000197866	intergenic	5208	NA	NA	OR5M12P	11	56391200
11:56391425:G:T	ENSG00000255172	intergenic	3139	NA	NA	OR5AM1P	11	56391425
11:56391425:G:T	ENSG00000197866	intergenic	4983	NA	NA	OR5M12P	11	56391425
11:56392687:C:T	ENSG00000255172	intergenic	4401	NA	NA	OR5AM1P	11	56392687
11:56392687:C:T	ENSG00000197866	intergenic	3721	NA	NA	OR5M12P	11	56392687
11:56394451:G:T	ENSG00000255172	intergenic	6165	NA	NA	OR5AM1P	11	56394451
11:56394451:G:T	ENSG00000197866	intergenic	1957	NA	NA	OR5M12P	11	56394451
11:56395998:G:T	ENSG00000197866	upstream	0	NA	NA	OR5M12P	11	56395998
11:56396020:A:G	ENSG00000197866	upstream	0	NA	NA	OR5M12P	11	56396020
11:56396573:C:G	ENSG00000197866	ncRNA_exonic	0	NA	NA	OR5M12P	11	56396573
11:56396785:A:G	ENSG00000197866	ncRNA_exonic	0	NA	NA	OR5M12P	11	56396785
11:56397351:A:G	ENSG00000197866	downstream	0	NA	NA	OR5M12P	11	56397351
11:56398136:A:G	ENSG00000197866	downstream	0	NA	NA	OR5M12P	11	56398136
11:56401219:A:G	ENSG00000254795	ncRNA_exonic	0	NA	NA	OR5AP1P	11	56401219
11:56401476:A:T	ENSG00000254795	ncRNA_exonic	0	NA	NA	OR5AP1P	11	56401476
11:56402035:C:T	ENSG00000254795	upstream	0	NA	NA	OR5AP1P	11	56402035
11:56402203:C:T	ENSG00000254795	upstream	0	NA	NA	OR5AP1P	11	56402203
11:56403542:A:T	ENSG00000254795	intergenic	1963	NA	NA	OR5AP1P	11	56403542
11:56403542:A:T	ENSG00000263546	intergenic	1921	NA	NA	AP002517.1	11	56403542
11:56403849:C:T	ENSG00000254795	intergenic	2270	NA	NA	OR5AP1P	11	56403849
11:56403849:C:T	ENSG00000263546	intergenic	1614	NA	NA	AP002517.1	11	56403849
11:56404058:A:T	ENSG00000254795	intergenic	2479	NA	NA	OR5AP1P	11	56404058
11:56404058:A:T	ENSG00000263546	intergenic	1405	NA	NA	AP002517.1	11	56404058
11:56406035:A:G	ENSG00000263546	downstream	0	NA	NA	AP002517.1	11	56406035
11:56407039:C:T	ENSG00000263546	intergenic	1490	NA	NA	AP002517.1	11	56407039
11:56407039:C:T	ENSG00000172464	intergenic	1903	NA	NA	OR5AP2	11	56407039
11:56408255:G:T	ENSG00000172464	downstream	0	NA	NA	OR5AP2	11	56408255
11:56408256:C:G	ENSG00000172464	downstream	0	NA	NA	OR5AP2	11	56408256
11:56408257:C:G	ENSG00000172464	downstream	0	NA	NA	OR5AP2	11	56408257
11:56408611:C:T	ENSG00000172464	downstream	0	NA	NA	OR5AP2	11	56408611
11:56410244:C:T	ENSG00000172464	upstream	0	NA	NA	OR5AP2	11	56410244
11:56414551:G:T	ENSG00000172464	intergenic	4604	NA	NA	OR5AP2	11	56414551
11:56414551:G:T	ENSG00000172459	intergenic	16587	NA	NA	OR5AR1	11	56414551
11:56414871:A:T	ENSG00000172464	intergenic	4924	NA	NA	OR5AP2	11	56414871
11:56414871:A:T	ENSG00000172459	intergenic	16267	NA	NA	OR5AR1	11	56414871
11:56419593:A:G	ENSG00000172464	intergenic	9646	NA	NA	OR5AP2	11	56419593
11:56419593:A:G	ENSG00000172459	intergenic	11545	NA	NA	OR5AR1	11	56419593
11:56420029:A:G	ENSG00000172464	intergenic	10082	NA	NA	OR5AP2	11	56420029
11:56420029:A:G	ENSG00000172459	intergenic	11109	NA	NA	OR5AR1	11	56420029
11:56420420:A:AT	ENSG00000172464	intergenic	10473	NA	NA	OR5AP2	11	56420420
11:56420420:A:AT	ENSG00000172459	intergenic	10718	NA	NA	OR5AR1	11	56420420
11:56421558:A:G	ENSG00000172464	intergenic	11611	NA	NA	OR5AP2	11	56421558
11:56421558:A:G	ENSG00000172459	intergenic	9580	NA	NA	OR5AR1	11	56421558
11:56421973:C:T	ENSG00000172464	intergenic	12026	NA	NA	OR5AP2	11	56421973
11:56421973:C:T	ENSG00000172459	intergenic	9165	NA	NA	OR5AR1	11	56421973
11:56422680:A:G	ENSG00000172464	intergenic	12733	NA	NA	OR5AP2	11	56422680
11:56422680:A:G	ENSG00000172459	intergenic	8458	NA	NA	OR5AR1	11	56422680
11:56427094:A:G	ENSG00000172464	intergenic	17147	NA	NA	OR5AP2	11	56427094
11:56427094:A:G	ENSG00000172459	intergenic	4044	NA	NA	OR5AR1	11	56427094
11:56427467:A:G	ENSG00000172464	intergenic	17520	NA	NA	OR5AP2	11	56427467
11:56427467:A:G	ENSG00000172459	intergenic	3671	NA	NA	OR5AR1	11	56427467
11:56431075:C:T	ENSG00000172459	upstream	0	NA	NA	OR5AR1	11	56431075
11:56432679:C:T	ENSG00000172459	downstream	0	NA	NA	OR5AR1	11	56432679
11:56432746:A:T	ENSG00000172459	downstream	0	NA	NA	OR5AR1	11	56432746
11:56433338:A:G	ENSG00000172459	intergenic	1175	NA	NA	OR5AR1	11	56433338
11:56433338:A:G	ENSG00000232511	intergenic	3155	NA	NA	OR2AH1P	11	56433338
11:56434217:A:G	ENSG00000172459	intergenic	2054	NA	NA	OR5AR1	11	56434217
11:56434217:A:G	ENSG00000232511	intergenic	2276	NA	NA	OR2AH1P	11	56434217
11:56436153:C:T	ENSG00000232511	downstream	0	NA	NA	OR2AH1P	11	56436153
11:56436229:G:GTGTTT	ENSG00000232511	downstream	0	NA	NA	OR2AH1P	11	56436229
11:56436602:A:G	ENSG00000232511	ncRNA_exonic	0	NA	NA	OR2AH1P	11	56436602
11:56436634:C:T	ENSG00000232511	ncRNA_exonic	0	NA	NA	OR2AH1P	11	56436634
11:56436733:A:G	ENSG00000232511	ncRNA_exonic	0	NA	NA	OR2AH1P	11	56436733
11:56436809:T:TG	ENSG00000232511	ncRNA_exonic	0	NA	NA	OR2AH1P	11	56436809
11:56437847:G:T	ENSG00000232511	upstream	0	NA	NA	OR2AH1P	11	56437847
11:56438519:T:TTTTTTTCTTCCTTTCAAAACTATC	ENSG00000232511	intergenic	1099	NA	NA	OR2AH1P	11	56438519
11:56438519:T:TTTTTTTCTTCCTTTCAAAACTATC	ENSG00000238041	intergenic	19398	NA	NA	RP11-59K5.1	11	56438519
11:56439263:A:G	ENSG00000232511	intergenic	1843	NA	NA	OR2AH1P	11	56439263
11:56439263:A:G	ENSG00000238041	intergenic	18678	NA	NA	RP11-59K5.1	11	56439263
11:56441261:A:C	ENSG00000232511	intergenic	3841	NA	NA	OR2AH1P	11	56441261
11:56441261:A:C	ENSG00000238041	intergenic	16680	NA	NA	RP11-59K5.1	11	56441261
11:56441692:C:T	ENSG00000232511	intergenic	4272	NA	NA	OR2AH1P	11	56441692
11:56441692:C:T	ENSG00000238041	intergenic	16249	NA	NA	RP11-59K5.1	11	56441692
11:56442089:C:G	ENSG00000232511	intergenic	4669	NA	NA	OR2AH1P	11	56442089
11:56442089:C:G	ENSG00000238041	intergenic	15852	NA	NA	RP11-59K5.1	11	56442089
11:56443045:C:T	ENSG00000232511	intergenic	5625	NA	NA	OR2AH1P	11	56443045
11:56443045:C:T	ENSG00000238041	intergenic	14896	NA	NA	RP11-59K5.1	11	56443045
11:56444185:C:T	ENSG00000232511	intergenic	6765	NA	NA	OR2AH1P	11	56444185
11:56444185:C:T	ENSG00000238041	intergenic	13756	NA	NA	RP11-59K5.1	11	56444185
11:56445185:C:T	ENSG00000232511	intergenic	7765	NA	NA	OR2AH1P	11	56445185
11:56445185:C:T	ENSG00000238041	intergenic	12756	NA	NA	RP11-59K5.1	11	56445185
11:56445348:G:T	ENSG00000232511	intergenic	7928	NA	NA	OR2AH1P	11	56445348
11:56445348:G:T	ENSG00000238041	intergenic	12593	NA	NA	RP11-59K5.1	11	56445348
11:56446868:A:G	ENSG00000232511	intergenic	9448	NA	NA	OR2AH1P	11	56446868
11:56446868:A:G	ENSG00000238041	intergenic	11073	NA	NA	RP11-59K5.1	11	56446868
11:56447241:A:G	ENSG00000232511	intergenic	9821	NA	NA	OR2AH1P	11	56447241
11:56447241:A:G	ENSG00000238041	intergenic	10700	NA	NA	RP11-59K5.1	11	56447241
11:56448063:G:T	ENSG00000232511	intergenic	10643	NA	NA	OR2AH1P	11	56448063
11:56448063:G:T	ENSG00000238041	intergenic	9878	NA	NA	RP11-59K5.1	11	56448063
11:56448480:A:C	ENSG00000232511	intergenic	11060	NA	NA	OR2AH1P	11	56448480
11:56448480:A:C	ENSG00000238041	intergenic	9461	NA	NA	RP11-59K5.1	11	56448480
11:56448693:A:G	ENSG00000232511	intergenic	11273	NA	NA	OR2AH1P	11	56448693
11:56448693:A:G	ENSG00000238041	intergenic	9248	NA	NA	RP11-59K5.1	11	56448693
11:56451056:G:T	ENSG00000232511	intergenic	13636	NA	NA	OR2AH1P	11	56451056
11:56451056:G:T	ENSG00000238041	intergenic	6885	NA	NA	RP11-59K5.1	11	56451056
11:56451217:G:T	ENSG00000232511	intergenic	13797	NA	NA	OR2AH1P	11	56451217
11:56451217:G:T	ENSG00000238041	intergenic	6724	NA	NA	RP11-59K5.1	11	56451217
11:56453511:A:G	ENSG00000232511	intergenic	16091	NA	NA	OR2AH1P	11	56453511
11:56453511:A:G	ENSG00000238041	intergenic	4430	NA	NA	RP11-59K5.1	11	56453511
11:56459452:C:T	ENSG00000238041	intergenic	1253	NA	NA	RP11-59K5.1	11	56459452
11:56459452:C:T	ENSG00000174914	intergenic	8412	NA	NA	OR9G1	11	56459452
11:56459919:A:G	ENSG00000238041	intergenic	1720	NA	NA	RP11-59K5.1	11	56459919
11:56459919:A:G	ENSG00000174914	intergenic	7945	NA	NA	OR9G1	11	56459919
11:56464545:C:CT	ENSG00000238041	intergenic	6346	NA	NA	RP11-59K5.1	11	56464545
11:56464545:C:CT	ENSG00000174914	intergenic	3319	NA	NA	OR9G1	11	56464545
11:56465484:A:C	ENSG00000238041	intergenic	7285	NA	NA	RP11-59K5.1	11	56465484
11:56465484:A:C	ENSG00000174914	intergenic	2380	NA	NA	OR9G1	11	56465484
11:56466053:G:T	ENSG00000238041	intergenic	7854	NA	NA	RP11-59K5.1	11	56466053
11:56466053:G:T	ENSG00000174914	intergenic	1811	NA	NA	OR9G1	11	56466053
11:56466579:A:G	ENSG00000238041	intergenic	8380	NA	NA	RP11-59K5.1	11	56466579
11:56466579:A:G	ENSG00000174914	intergenic	1285	NA	NA	OR9G1	11	56466579
11:56467490:C:T	ENSG00000174914	upstream	0	NA	NA	OR9G1	11	56467490
11:56467654:A:G	ENSG00000174914	upstream	0	NA	NA	OR9G1	11	56467654
11:56470443:C:G	ENSG00000174914	intergenic	1662	NA	NA	OR9G1	11	56470443
11:56470443:C:G	ENSG00000254953	intergenic	33349	NA	NA	RP11-100N3.2	11	56470443
11:56472268:A:G	ENSG00000174914	intergenic	3487	NA	NA	OR9G1	11	56472268
11:56472268:A:G	ENSG00000254953	intergenic	31524	NA	NA	RP11-100N3.2	11	56472268
11:56474937:C:CAGAT	ENSG00000174914	intergenic	6156	NA	NA	OR9G1	11	56474937
11:56474937:C:CAGAT	ENSG00000254953	intergenic	28851	NA	NA	RP11-100N3.2	11	56474937
11:56476420:A:G	ENSG00000174914	intergenic	7639	NA	NA	OR9G1	11	56476420
11:56476420:A:G	ENSG00000254953	intergenic	27372	NA	NA	RP11-100N3.2	11	56476420
11:56476936:C:T	ENSG00000174914	intergenic	8155	NA	NA	OR9G1	11	56476936
11:56476936:C:T	ENSG00000254953	intergenic	26856	NA	NA	RP11-100N3.2	11	56476936
11:56478317:C:G	ENSG00000174914	intergenic	9536	NA	NA	OR9G1	11	56478317
11:56478317:C:G	ENSG00000254953	intergenic	25475	NA	NA	RP11-100N3.2	11	56478317
11:56480337:G:T	ENSG00000174914	intergenic	11556	NA	NA	OR9G1	11	56480337
11:56480337:G:T	ENSG00000254953	intergenic	23455	NA	NA	RP11-100N3.2	11	56480337
11:56483121:C:T	ENSG00000174914	intergenic	14340	NA	NA	OR9G1	11	56483121
11:56483121:C:T	ENSG00000254953	intergenic	20671	NA	NA	RP11-100N3.2	11	56483121
11:56484072:A:G	ENSG00000174914	intergenic	15291	NA	NA	OR9G1	11	56484072
11:56484072:A:G	ENSG00000254953	intergenic	19720	NA	NA	RP11-100N3.2	11	56484072
11:56486733:A:G	ENSG00000174914	intergenic	17952	NA	NA	OR9G1	11	56486733
11:56486733:A:G	ENSG00000254953	intergenic	17059	NA	NA	RP11-100N3.2	11	56486733
11:56487898:GA:GAA	ENSG00000174914	intergenic	19117	NA	NA	OR9G1	11	56487898
11:56487898:GA:GAA	ENSG00000254953	intergenic	15893	NA	NA	RP11-100N3.2	11	56487898
11:56487898:G:GA	ENSG00000174914	intergenic	19117	NA	NA	OR9G1	11	56487898
11:56487898:G:GA	ENSG00000254953	intergenic	15893	NA	NA	RP11-100N3.2	11	56487898
11:56489052:A:C	ENSG00000174914	intergenic	20271	NA	NA	OR9G1	11	56489052
11:56489052:A:C	ENSG00000254953	intergenic	14740	NA	NA	RP11-100N3.2	11	56489052
11:56491764:C:T	ENSG00000174914	intergenic	22983	NA	NA	OR9G1	11	56491764
11:56491764:C:T	ENSG00000254953	intergenic	12028	NA	NA	RP11-100N3.2	11	56491764
11:56492282:G:GGTTA	ENSG00000174914	intergenic	23501	NA	NA	OR9G1	11	56492282
11:56492282:G:GGTTA	ENSG00000254953	intergenic	11506	NA	NA	RP11-100N3.2	11	56492282
11:56495385:A:T	ENSG00000174914	intergenic	26604	NA	NA	OR9G1	11	56495385
11:56495385:A:T	ENSG00000254953	intergenic	8407	NA	NA	RP11-100N3.2	11	56495385
11:56495631:A:T	ENSG00000174914	intergenic	26850	NA	NA	OR9G1	11	56495631
11:56495631:A:T	ENSG00000254953	intergenic	8161	NA	NA	RP11-100N3.2	11	56495631
11:56497908:C:G	ENSG00000174914	intergenic	29127	NA	NA	OR9G1	11	56497908
11:56497908:C:G	ENSG00000254953	intergenic	5884	NA	NA	RP11-100N3.2	11	56497908
11:56499225:A:AAACAAC	ENSG00000174914	intergenic	30444	NA	NA	OR9G1	11	56499225
11:56499225:A:AAACAAC	ENSG00000254953	intergenic	4567	NA	NA	RP11-100N3.2	11	56499225
11:56501900:C:T	ENSG00000174914	intergenic	33119	NA	NA	OR9G1	11	56501900
11:56501900:C:T	ENSG00000254953	intergenic	1892	NA	NA	RP11-100N3.2	11	56501900
11:56502622:C:G	ENSG00000174914	intergenic	33841	NA	NA	OR9G1	11	56502622
11:56502622:C:G	ENSG00000254953	intergenic	1170	NA	NA	RP11-100N3.2	11	56502622
11:56503211:C:T	ENSG00000254953	downstream	0	NA	NA	RP11-100N3.2	11	56503211
11:56504191:C:T	ENSG00000254953	upstream	0	NA	NA	RP11-100N3.2	11	56504191
11:56511875:C:T	ENSG00000172457	upstream	0	NA	NA	OR9G4	11	56511875
11:56512662:A:T	ENSG00000172457	intergenic	1375	NA	NA	OR9G4	11	56512662
11:56512662:A:T	ENSG00000254825	intergenic	5837	NA	NA	OR9G2P	11	56512662
11:56514137:A:T	ENSG00000172457	intergenic	2850	NA	NA	OR9G4	11	56514137
11:56514137:A:T	ENSG00000254825	intergenic	4362	NA	NA	OR9G2P	11	56514137
11:56519175:A:G	ENSG00000254825	ncRNA_exonic	0	NA	NA	OR9G2P	11	56519175
11:56519987:A:G	ENSG00000254825	upstream	0	NA	NA	OR9G2P	11	56519987
11:56521621:C:T	ENSG00000254825	intergenic	2243	NA	NA	OR9G2P	11	56521621
11:56521621:C:T	ENSG00000181296	intergenic	21116	NA	NA	OR5G1P	11	56521621
11:56523000:A:C	ENSG00000254825	intergenic	3622	NA	NA	OR9G2P	11	56523000
11:56523000:A:C	ENSG00000181296	intergenic	19737	NA	NA	OR5G1P	11	56523000
11:56527814:G:T	ENSG00000254825	intergenic	8436	NA	NA	OR9G2P	11	56527814
11:56527814:G:T	ENSG00000181296	intergenic	14923	NA	NA	OR5G1P	11	56527814
11:56527859:A:G	ENSG00000254825	intergenic	8481	NA	NA	OR9G2P	11	56527859
11:56527859:A:G	ENSG00000181296	intergenic	14878	NA	NA	OR5G1P	11	56527859
11:56529785:A:G	ENSG00000254825	intergenic	10407	NA	NA	OR9G2P	11	56529785
11:56529785:A:G	ENSG00000181296	intergenic	12952	NA	NA	OR5G1P	11	56529785
11:56529786:G:T	ENSG00000254825	intergenic	10408	NA	NA	OR9G2P	11	56529786
11:56529786:G:T	ENSG00000181296	intergenic	12951	NA	NA	OR5G1P	11	56529786
11:56530705:A:T	ENSG00000254825	intergenic	11327	NA	NA	OR9G2P	11	56530705
11:56530705:A:T	ENSG00000181296	intergenic	12032	NA	NA	OR5G1P	11	56530705
11:56531188:A:G	ENSG00000254825	intergenic	11810	NA	NA	OR9G2P	11	56531188
11:56531188:A:G	ENSG00000181296	intergenic	11549	NA	NA	OR5G1P	11	56531188
11:56531501:A:G	ENSG00000254825	intergenic	12123	NA	NA	OR9G2P	11	56531501
11:56531501:A:G	ENSG00000181296	intergenic	11236	NA	NA	OR5G1P	11	56531501
11:56532033:C:G	ENSG00000254825	intergenic	12655	NA	NA	OR9G2P	11	56532033
11:56532033:C:G	ENSG00000181296	intergenic	10704	NA	NA	OR5G1P	11	56532033
11:56541535:A:G	ENSG00000254825	intergenic	22157	NA	NA	OR9G2P	11	56541535
11:56541535:A:G	ENSG00000181296	intergenic	1202	NA	NA	OR5G1P	11	56541535
11:56541691:A:G	ENSG00000254825	intergenic	22313	NA	NA	OR9G2P	11	56541691
11:56541691:A:G	ENSG00000181296	intergenic	1046	NA	NA	OR5G1P	11	56541691
11:56543689:G:GT	ENSG00000181296	upstream	0	NA	NA	OR5G1P	11	56543689
11:56543773:G:T	ENSG00000181296	upstream	0	NA	NA	OR5G1P	11	56543773
11:56548038:G:GTT	ENSG00000181296	intergenic	4356	NA	NA	OR5G1P	11	56548038
11:56548038:G:GTT	ENSG00000255485	intergenic	9642	NA	NA	OR5G4P	11	56548038
11:56553302:A:G	ENSG00000181296	intergenic	9620	NA	NA	OR5G1P	11	56553302
11:56553302:A:G	ENSG00000255485	intergenic	4380	NA	NA	OR5G4P	11	56553302
11:56555079:C:T	ENSG00000181296	intergenic	11397	NA	NA	OR5G1P	11	56555079
11:56555079:C:T	ENSG00000255485	intergenic	2603	NA	NA	OR5G4P	11	56555079
11:56555577:G:GA	ENSG00000181296	intergenic	11895	NA	NA	OR5G1P	11	56555577
11:56555577:G:GA	ENSG00000255485	intergenic	2105	NA	NA	OR5G4P	11	56555577
11:56557872:A:G	ENSG00000255485	ncRNA_exonic	0	NA	NA	OR5G4P	11	56557872
11:56563997:A:C	ENSG00000255485	intergenic	5556	NA	NA	OR5G4P	11	56563997
11:56563997:A:C	ENSG00000205025	intergenic	5335	NA	NA	OR5G5P	11	56563997
11:56563999:C:T	ENSG00000255485	intergenic	5558	NA	NA	OR5G4P	11	56563999
11:56563999:C:T	ENSG00000205025	intergenic	5333	NA	NA	OR5G5P	11	56563999
11:56568022:A:C	ENSG00000255485	intergenic	9581	NA	NA	OR5G4P	11	56568022
11:56568022:A:C	ENSG00000205025	intergenic	1310	NA	NA	OR5G5P	11	56568022
11:56568159:A:G	ENSG00000255485	intergenic	9718	NA	NA	OR5G4P	11	56568159
11:56568159:A:G	ENSG00000205025	intergenic	1173	NA	NA	OR5G5P	11	56568159
11:56569103:C:T	ENSG00000205025	downstream	0	NA	NA	OR5G5P	11	56569103
11:56570876:A:T	ENSG00000205025	ncRNA_intronic	0	NA	NA	OR5G5P	11	56570876
11:56571036:A:C	ENSG00000205025	ncRNA_intronic	0	NA	NA	OR5G5P	11	56571036
11:56572251:A:C	ENSG00000205025	ncRNA_intronic	0	NA	NA	OR5G5P	11	56572251
11:56574018:C:T	ENSG00000205025	ncRNA_intronic	0	NA	NA	OR5G5P	11	56574018
11:56578059:A:C	ENSG00000205025	ncRNA_intronic	0	NA	NA	OR5G5P	11	56578059
11:56581128:A:G	ENSG00000205025	ncRNA_intronic	0	NA	NA	OR5G5P	11	56581128
11:56583586:A:G	ENSG00000205025	ncRNA_intronic	0	NA	NA	OR5G5P	11	56583586
11:56583676:C:T	ENSG00000205025	ncRNA_intronic	0	NA	NA	OR5G5P	11	56583676
11:56587421:G:T	ENSG00000241356	exonic	0	NA	NA	OR5G3	11	56587421
11:56588171:G:T	ENSG00000205025	upstream	0	NA	NA	OR5G5P	11	56588171
11:56588171:G:T	ENSG00000241356	upstream	0	NA	NA	OR5G3	11	56588171
11:56590339:A:G	ENSG00000241356	intergenic	2359	NA	NA	OR5G3	11	56590339
11:56590339:A:G	ENSG00000255433	intergenic	25615	NA	NA	AP000479.1	11	56590339
11:56590340:A:T	ENSG00000241356	intergenic	2360	NA	NA	OR5G3	11	56590340
11:56590340:A:T	ENSG00000255433	intergenic	25614	NA	NA	AP000479.1	11	56590340
11:56590341:C:T	ENSG00000241356	intergenic	2361	NA	NA	OR5G3	11	56590341
11:56590341:C:T	ENSG00000255433	intergenic	25613	NA	NA	AP000479.1	11	56590341
11:56590343:A:G	ENSG00000241356	intergenic	2363	NA	NA	OR5G3	11	56590343
11:56590343:A:G	ENSG00000255433	intergenic	25611	NA	NA	AP000479.1	11	56590343
11:56590345:A:T	ENSG00000241356	intergenic	2365	NA	NA	OR5G3	11	56590345
11:56590345:A:T	ENSG00000255433	intergenic	25609	NA	NA	AP000479.1	11	56590345
11:56590796:C:T	ENSG00000241356	intergenic	2816	NA	NA	OR5G3	11	56590796
11:56590796:C:T	ENSG00000255433	intergenic	25158	NA	NA	AP000479.1	11	56590796
11:56592493:A:G	ENSG00000241356	intergenic	4513	NA	NA	OR5G3	11	56592493
11:56592493:A:G	ENSG00000255433	intergenic	23461	NA	NA	AP000479.1	11	56592493
11:56593924:T:TA	ENSG00000241356	intergenic	5944	NA	NA	OR5G3	11	56593924
11:56593924:T:TA	ENSG00000255433	intergenic	22029	NA	NA	AP000479.1	11	56593924
11:56593924:TA:TAA	ENSG00000241356	intergenic	5944	NA	NA	OR5G3	11	56593924
11:56593924:TA:TAA	ENSG00000255433	intergenic	22029	NA	NA	AP000479.1	11	56593924
11:56595061:C:G	ENSG00000241356	intergenic	7081	NA	NA	OR5G3	11	56595061
11:56595061:C:G	ENSG00000255433	intergenic	20893	NA	NA	AP000479.1	11	56595061
11:56596339:A:C	ENSG00000241356	intergenic	8359	NA	NA	OR5G3	11	56596339
11:56596339:A:C	ENSG00000255433	intergenic	19615	NA	NA	AP000479.1	11	56596339
11:56599556:A:T	ENSG00000241356	intergenic	11576	NA	NA	OR5G3	11	56599556
11:56599556:A:T	ENSG00000255433	intergenic	16398	NA	NA	AP000479.1	11	56599556
11:56603331:C:T	ENSG00000241356	intergenic	15351	NA	NA	OR5G3	11	56603331
11:56603331:C:T	ENSG00000255433	intergenic	12623	NA	NA	AP000479.1	11	56603331
11:56606660:A:G	ENSG00000241356	intergenic	18680	NA	NA	OR5G3	11	56606660
11:56606660:A:G	ENSG00000255433	intergenic	9294	NA	NA	AP000479.1	11	56606660
11:56607186:C:T	ENSG00000241356	intergenic	19206	NA	NA	OR5G3	11	56607186
11:56607186:C:T	ENSG00000255433	intergenic	8768	NA	NA	AP000479.1	11	56607186
11:56607521:A:G	ENSG00000241356	intergenic	19541	NA	NA	OR5G3	11	56607521
11:56607521:A:G	ENSG00000255433	intergenic	8433	NA	NA	AP000479.1	11	56607521
11:56607915:C:T	ENSG00000241356	intergenic	19935	NA	NA	OR5G3	11	56607915
11:56607915:C:T	ENSG00000255433	intergenic	8039	NA	NA	AP000479.1	11	56607915
11:56609719:C:T	ENSG00000241356	intergenic	21739	NA	NA	OR5G3	11	56609719
11:56609719:C:T	ENSG00000255433	intergenic	6235	NA	NA	AP000479.1	11	56609719
11:56610443:C:T	ENSG00000241356	intergenic	22463	NA	NA	OR5G3	11	56610443
11:56610443:C:T	ENSG00000255433	intergenic	5511	NA	NA	AP000479.1	11	56610443
11:56613761:A:C	ENSG00000241356	intergenic	25781	NA	NA	OR5G3	11	56613761
11:56613761:A:C	ENSG00000255433	intergenic	2193	NA	NA	AP000479.1	11	56613761
11:56614663:C:T	ENSG00000241356	intergenic	26683	NA	NA	OR5G3	11	56614663
11:56614663:C:T	ENSG00000255433	intergenic	1291	NA	NA	AP000479.1	11	56614663
11:56615078:A:G	ENSG00000255433	upstream	0	NA	NA	AP000479.1	11	56615078
11:56616194:A:G	ENSG00000255433	ncRNA_intronic	0	NA	NA	AP000479.1	11	56616194
11:56616915:A:G	ENSG00000255433	ncRNA_intronic	0	NA	NA	AP000479.1	11	56616915
11:56617230:C:CTTATAT	ENSG00000255433	ncRNA_intronic	0	NA	NA	AP000479.1	11	56617230
11:56617616:C:T	ENSG00000255433	ncRNA_intronic	0	NA	NA	AP000479.1	11	56617616
11:56617985:A:C	ENSG00000255433	ncRNA_intronic	0	NA	NA	AP000479.1	11	56617985
11:56619393:C:T	ENSG00000255433	ncRNA_intronic	0	NA	NA	AP000479.1	11	56619393
11:56619810:A:G	ENSG00000255433	ncRNA_intronic	0	NA	NA	AP000479.1	11	56619810
11:56620230:G:T	ENSG00000255433	ncRNA_intronic	0	NA	NA	AP000479.1	11	56620230
11:56620536:C:T	ENSG00000255433	ncRNA_intronic	0	NA	NA	AP000479.1	11	56620536
11:56621194:A:G	ENSG00000255433	ncRNA_intronic	0	NA	NA	AP000479.1	11	56621194
11:56622105:A:C	ENSG00000255433	ncRNA_intronic	0	NA	NA	AP000479.1	11	56622105
11:56622714:C:CAGCCTT	ENSG00000255433	ncRNA_intronic	0	NA	NA	AP000479.1	11	56622714
11:56623529:A:G	ENSG00000255433	ncRNA_intronic	0	NA	NA	AP000479.1	11	56623529
11:56624010:C:T	ENSG00000255433	ncRNA_intronic	0	NA	NA	AP000479.1	11	56624010

### Sheet: eTable6
ensg	symbol	chr	start	end	strand	type	entrezID	HUGO	pLI	ncRVIS	posMapSNPs	posMapMaxCADD	eqtlMapSNPs	eqtlMapminP	eqtlMapminQ	eqtlMapts	eqtlDirection	ciMap	ciMapts	minGwasP	IndSigSNPs	GenomicLocus
ENSG00000181961	OR4A16	11	55110627	55111707	1	protein_coding	81327	OR4A16	2.6134e-05	-0.185877	0	0	0	NA	NA	NA	NA	Yes	IMR90	2.193e-08	rs12786376	1
ENSG00000186113	OR5D14	11	55563032	55563976	1	protein_coding	219436	OR5D14	0.000814345	-0.102065	0	0	0	NA	NA	NA	NA	Yes	IMR90:Mesenchymal_Stem_Cell:Mesendoderm	2.193e-08	rs34099256:rs12786376	1
ENSG00000186117	OR5L1	11	55578854	55579952	1	protein_coding	219437	OR5L1	5.9392e-07	0.441477	0	0	0	NA	NA	NA	NA	Yes	IMR90:Mesenchymal_Stem_Cell:Mesendoderm	2.193e-08	rs34099256:rs12786376	1
ENSG00000186119	OR5D18	11	55587086	55588073	1	protein_coding	219438	OR5D18	0.000954998	0.0741843	1	0.37	0	NA	NA	NA	NA	Yes	IMR90:Mesenchymal_Stem_Cell:Mesendoderm	2.193e-08	rs12786376;rs34099256:rs12786376	1
ENSG00000205030	OR5L2	11	55594695	55595630	1	protein_coding	26338	OR5L2	0.000593861	0.123388	1	0.37	0	NA	NA	NA	NA	Yes	IMR90:Mesenchymal_Stem_Cell:Mesendoderm	2.193e-08	rs12786376;rs34099256:rs12786376	1
ENSG00000205029	OR5D16	11	55606228	55607214	1	protein_coding	390144	OR5D16	2.33685e-07	0.32122	11	17.92	0	NA	NA	NA	NA	No	NA	8.919e-08	rs12786376	1
ENSG00000124900	TRIM51	11	55650773	55659286	1	protein_coding	84767	TRIM51	1.04918e-05	NA	79	12.07	0	NA	NA	NA	NA	Yes	Promoter_anchored_loops:Mesendoderm:hESC	2.615e-08	rs12786376	1
ENSG00000187612	OR5W2	11	55681126	55682058	-1	protein_coding	390148	OR5W2	0.0488123	0.336193	122	13.92	0	NA	NA	NA	NA	Yes	Mesendoderm:hESC	1.249e-08	rs12786376;rs12786376:rs34099256	1
ENSG00000167825	OR5I1	11	55702932	55703876	-1	protein_coding	10798	OR5I1	0.237661	0.340832	105	15.31	0	NA	NA	NA	NA	Yes	Mesendoderm:hESC	1.249e-08	rs12786376;rs12786376:rs34099256	1
ENSG00000174970	OR10AG1	11	55734975	55735990	-1	protein_coding	282770	OR10AG1	0.000135734	0.71987	139	13.66	0	NA	NA	NA	NA	Yes	Mesendoderm:hESC	2.193e-08	rs12786376;rs12786376:rs34099256	1
ENSG00000149133	OR5F1	11	55761157	55762101	-1	protein_coding	338674	OR5F1	0.00647381	0.117291	113	10.13	0	NA	NA	NA	NA	Yes	Mesendoderm:hESC	1.225e-08	rs12786376;rs12786376:rs34099256	1
ENSG00000181785	OR5AS1	11	55797895	55798869	1	protein_coding	219447	OR5AS1	0.255636	0.560514	141	11.77	0	NA	NA	NA	NA	Yes	Mesendoderm:hESC	1.249e-08	rs12786376;rs12786376:rs34099256	1
ENSG00000172154	OR8I2	11	55860753	55861762	1	protein_coding	120586	OR8I2	0.000129181	0.939089	123	35	0	NA	NA	NA	NA	Yes	Mesendoderm:hESC	8.501e-10	rs12786376;rs12786376:rs34099256	1
ENSG00000181767	OR8H2	11	55872519	55873457	1	protein_coding	390151	OR8H2	0.000858972	1.57394	123	22.3	0	NA	NA	NA	NA	Yes	Mesendoderm:hESC	8.501e-10	rs12786376;rs12786376:rs34099256	1
ENSG00000181761	OR8H3	11	55889849	55890787	1	protein_coding	390152	OR8H3	7.94648e-07	0.505865	110	24.4	0	NA	NA	NA	NA	Yes	hESC	2.301e-08	rs12786376	1
ENSG00000167822	OR8J3	11	55904247	55905194	-1	protein_coding	81168	OR8J3	0.065557	-0.110974	44	15.49	0	NA	NA	NA	NA	Yes	hESC	2.58e-08	rs12786376	1
ENSG00000181752	OR8K5	11	55926870	55927793	-1	protein_coding	219453	OR8K5	4.10692e-07	0.118876	20	22.8	0	NA	NA	NA	NA	Yes	Left_Ventricle:Liver:Mesendoderm:hESC	1.249e-08	rs12786376;rs12786376:rs34099256	1
ENSG00000174957	OR5J2	11	55944094	55945032	1	protein_coding	282775	OR5J2	0.000124682	0.336526	24	10.12	0	NA	NA	NA	NA	Yes	Left_Ventricle:Liver:Mesendoderm:hESC	1.249e-08	rs12786376;rs12786376:rs34099256	1
ENSG00000181718	OR5T2	11	55999490	56000737	-1	protein_coding	219464	OR5T2	0.00107907	0.00394798	32	21.7	0	NA	NA	NA	NA	Yes	Left_Ventricle:Liver:Mesendoderm:hESC	2.193e-08	rs12786376;rs12786376:rs34099256	1
ENSG00000172489	OR5T3	11	56019676	56020698	1	protein_coding	390154	OR5T3	1.28425e-05	0.561632	33	8.385	0	NA	NA	NA	NA	Yes	Left_Ventricle:Liver:Mesendoderm:hESC	2.193e-08	rs12786376;rs12786376:rs34099256	1
ENSG00000181698	OR5T1	11	56043029	56044146	1	protein_coding	390155	OR5T1	0.00013089	0.216227	26	7.937	0	NA	NA	NA	NA	Yes	Mesendoderm:hESC	2.758e-08	rs12786376;rs12786376:rs34099256	1
ENSG00000181693	OR8H1	11	56057529	56058566	-1	protein_coding	219469	OR8H1	1.46607e-05	0.0494593	26	16.11	0	NA	NA	NA	NA	Yes	Mesendoderm:hESC	2.758e-08	rs12786376;rs12786376:rs34099256	1
ENSG00000181689	OR8K3	11	56085783	56086721	1	protein_coding	219473	OR8K3	4.46101e-06	0.102977	41	6.973	0	NA	NA	NA	NA	Yes	Mesendoderm:hESC	7.728e-09	rs12786376;rs34099256;rs369532258;rs12786376:rs34099256	1
ENSG00000150261	OR8K1	11	56113421	56114507	1	protein_coding	390157	OR8K1	0.00203916	0.0505999	39	15.22	0	NA	NA	NA	NA	Yes	Mesendoderm:hESC	1.562e-08	rs12786376;rs34099256;rs369532258;rs12786376:rs34099256	1
ENSG00000172487	OR8J1	11	56127691	56128764	1	protein_coding	219477	OR8J1	4.47462e-06	0.252969	39	9.734	0	NA	NA	NA	NA	Yes	Left_Ventricle:Mesendoderm:hESC	2.193e-08	rs12786376	1
ENSG00000172199	OR8U1	11	56143100	56144029	1	protein_coding	219417	OR8U1	0.0134541	0.325066	23	13	0	NA	NA	NA	NA	Yes	Left_Ventricle:Mesendoderm:hESC	2.193e-08	rs12786376;rs34099256;rs369532258	1
ENSG00000174942	OR5R1	11	56184734	56185708	-1	protein_coding	219479	OR5R1	2.18603e-05	0.108645	13	26.6	0	NA	NA	NA	NA	Yes	Left_Ventricle:Mesendoderm:hESC	2.078e-08	rs12786376;rs34099256:rs12786376	1
ENSG00000150269	OR5M9	11	56229945	56230877	-1	protein_coding	390162	OR5M9	0.00775094	0.327064	33	23.9	0	NA	NA	NA	NA	Yes	Mesendoderm:hESC	6.857e-10	rs12786376;rs11228623	1
ENSG00000174937	OR5M3	11	56236964	56238014	-1	protein_coding	219482	OR5M3	1.24691e-05	0.0500384	32	23.9	0	NA	NA	NA	NA	Yes	Mesendoderm:hESC	5.763e-10	rs12786376;rs11228623	1
ENSG00000181371	OR5M8	11	56257825	56258871	-1	protein_coding	219484	OR5M8	0.00973388	0.26452	32	6.377	0	NA	NA	NA	NA	Yes	Mesendoderm:hESC	4.747e-10	rs11228623;rs12786376	1
ENSG00000255223	OR5M11	11	56309746	56310757	-1	protein_coding	219487	OR5M11	0.00076255	0.03827	20	35	25	0.000167996	0.0174548	GTEx/v8/Testis	NA	Yes	Mesendoderm:hESC	8.431e-09	rs12786376;rs12786376:rs34099256	1
ENSG00000254834	OR5M10	11	56344212	56345263	-1	protein_coding	390167	OR5M10	0.00772763	-0.173543	35	25.5	0	NA	NA	NA	NA	Yes	Mesenchymal_Stem_Cell:Mesendoderm:hESC	1.952e-08	rs12786376	1
ENSG00000255012	OR5M1	11	56380031	56380978	-1	protein_coding	390168	OR5M1	0.0473827	0.317189	11	11.46	0	NA	NA	NA	NA	Yes	Mesendoderm:hESC	9.286e-09	rs12786376;rs12786376:rs34099256	1
ENSG00000172464	OR5AP2	11	56408942	56409947	-1	protein_coding	338675	OR5AP2	0.0692232	-0.101035	17	8.047	0	NA	NA	NA	NA	Yes	Mesendoderm:hESC	8.368e-09	rs12786376;rs11228623	1
ENSG00000172459	OR5AR1	11	56431138	56432163	1	protein_coding	219493	OR5AR1	0.000179721	0.0475708	22	17.67	0	NA	NA	NA	NA	Yes	Mesendoderm:hESC	6.445e-09	rs12786376	1
ENSG00000174914	OR9G1	11	56467864	56468781	1	protein_coding	390174	OR9G1	0.000995316	0.109854	14	13.36	0	NA	NA	NA	NA	Yes	Mesendoderm:hESC	5.967e-09	rs12786376	1
ENSG00000172457	OR9G4	11	56510303	56511287	-1	protein_coding	283189	OR9G4	0.000306988	0.124177	9	3.728	0	NA	NA	NA	NA	No	NA	1.759e-07	rs12786376	1
ENSG00000183908	LRRC55	11	56949221	56959191	1	protein_coding	219527	LRRC55	0.677224	1.59906	0	0	0	NA	NA	NA	NA	Yes	IMR90:Mesendoderm:Trophoblast-like_Cell:hESC	2.758e-08	rs12786376	1
ENSG00000186652	PRG2	11	57154267	57158130	-1	protein_coding	5553	PRG2	1.36695e-05	-0.16199	0	0	4	0.000103658	0.0396474	GTEx/v8/Pituitary	NA	No	NA	2.193e-08	rs12786376	1
ENSG00000134802	SLC43A3	11	57174427	57195053	-1	protein_coding	29015	SLC43A3	0.000317449	0.0246953	0	0	5	0.000169794	1.75291e-05	GTEx/v8/Esophagus_Muscularis	NA	No	NA	8.431e-09	rs12786376	1
ENSG00000197629	MPEG1	11	58975983	58980424	-1	protein_coding	219972	MPEG1	3.45678e-12	1.26122	0	0	0	NA	NA	NA	NA	Yes	Left_Ventricle	3.422e-07	rs12786376	1

### Sheet: eTable7
GenomicLocus	region1	region2	FDR	type	DB	tissue/cell	inter/intra	SNPs	genes	ciMapFilt
1	11:55630000-55640000	11:55380000-55390000	0	HiC	PsychENCODE	Promoter_anchored_loops	intra	rs139371016;rs6591712;rs61897478;rs117371730;rs61897479;rs55797579	NA	0
1	11:55630000-55640000	11:55900000-55910000	0	HiC	PsychENCODE	Promoter_anchored_loops	intra	rs139371016;rs6591712;rs61897478;rs117371730;rs61897479;rs55797579	ENSG00000167822	0
1	11:55630000-55640000	11:56160000-56170000	0	HiC	PsychENCODE	Promoter_anchored_loops	intra	rs139371016;rs6591712;rs61897478;rs117371730;rs61897479;rs55797579	NA	0
1	11:55630000-55640000	11:56500000-56510000	0	HiC	PsychENCODE	Promoter_anchored_loops	intra	rs139371016;rs6591712;rs61897478;rs117371730;rs61897479;rs55797579	NA	0
1	11:55650000-55660000	11:54990000-55000000	0	HiC	PsychENCODE	Promoter_anchored_loops	intra	rs150398229;rs568991481;rs372677380;rs61897548;rs144632182;rs61897550	NA	0
1	11:55650000-55660000	11:55210000-55220000	0	HiC	PsychENCODE	Promoter_anchored_loops	intra	rs150398229;rs568991481;rs372677380;rs61897548;rs144632182;rs61897550	NA	0
1	11:55650000-55660000	11:55380000-55390000	0	HiC	PsychENCODE	Promoter_anchored_loops	intra	rs150398229;rs568991481;rs372677380;rs61897548;rs144632182;rs61897550	NA	0
1	11:55650000-55660000	11:56380000-56390000	0	HiC	PsychENCODE	Promoter_anchored_loops	intra	rs150398229;rs568991481;rs372677380;rs61897548;rs144632182;rs61897550	ENSG00000255012	0
1	11:55660000-55670000	11:55010000-55020000	0	HiC	PsychENCODE	Promoter_anchored_loops	intra	rs61897551;rs74746742;rs79546104;rs61897552;rs61897553;rs75716576;rs75119306;rs78368779;rs80256159;rs61897554;rs61897555;rs61897556;rs61897557;rs74736989;rs75715340;rs79729265;rs78611602;rs1605794;rs1605795;rs1605796;rs1605797;rs150767250;rs79032680;rs61897558;rs61897559;rs61898360;rs9943587;rs9943643;rs9943625;rs9943628;rs9943659;rs9943660;rs190965749;rs61898361;rs61898363;rs61898364;rs12099283;rs12098940;rs12098941;rs12098903;rs12098904;rs61894861;rs61894862;rs77168725;rs78105850;rs199729006;rs78690121;rs74388621;rs76103563;rs117330174;rs142646838;rs373815880;rs79505838;rs61894863;rs61894864;rs61894865;rs77048467;rs76220434;rs1912015;rs1912016;rs61894866;rs61894867;rs75477364;rs77725269;rs17594967;rs17594988;rs79079957;rs77505233;rs17510312;rs17595128	NA	0
1	11:55690000-55700000	11:55650000-55660000	0	HiC	PsychENCODE	Promoter_anchored_loops	intra	rs17597351;rs17512592;rs17512620;rs138783385;rs7936086;rs61895992;rs61895993;rs61895994;rs150325388;rs7118806;rs6591732;rs7924877;rs17512683;rs117103809;rs61895995;rs17512711;rs74782030;rs76756360;rs61895996;rs79977285;rs79189548;rs78008899;rs76576554;rs75771969;rs61895997;rs61895998;rs78956853;rs117322167;rs117691541;rs61895999;rs61896000;rs61896001;rs7115131;rs7111843;rs7105987;rs61896002;rs61896003;rs142487194;rs61896004;rs61896005;rs61896006;rs61896007;rs61896008;rs61896009;rs61896010;rs76645836;rs61896011;rs140177020;rs61894170;rs77113517;rs9667699;rs9666864;rs9667335;rs61894171;rs9667688;rs61894172;rs374192543;rs61894173;rs76359853	ENSG00000124900	0
1	11:55710000-55720000	11:55650000-55660000	0	HiC	PsychENCODE	Promoter_anchored_loops	intra	rs17598283;rs61894205;rs139274160;rs202210409;rs185706193;rs17598338;rs17513585;rs17598381;rs61894206;rs17513647;rs149807074;rs61894207;rs78314045;rs76549692;rs61894208;rs75814935;rs79567596;rs77543426;rs56387239;rs56383263;rs56281975;rs17513766;rs569874152;rs17513829;rs17513857;rs17513872;rs17598673;rs17513921;rs61894211;rs79744658;rs61894212;rs61894213;rs61894214;rs61894215;rs116282568;rs80127335;rs61894216;rs61894217;rs7113270;rs7113368;rs3923162;rs35255829;rs17514012;rs17514018;rs61894218;rs17598835;rs17598864	ENSG00000124900	0
1	11:55710000-55720000	11:56550000-56560000	0	HiC	PsychENCODE	Promoter_anchored_loops	intra	rs17598283;rs61894205;rs139274160;rs202210409;rs185706193;rs17598338;rs17513585;rs17598381;rs61894206;rs17513647;rs149807074;rs61894207;rs78314045;rs76549692;rs61894208;rs75814935;rs79567596;rs77543426;rs56387239;rs56383263;rs56281975;rs17513766;rs569874152;rs17513829;rs17513857;rs17513872;rs17598673;rs17513921;rs61894211;rs79744658;rs61894212;rs61894213;rs61894214;rs61894215;rs116282568;rs80127335;rs61894216;rs61894217;rs7113270;rs7113368;rs3923162;rs35255829;rs17514012;rs17514018;rs61894218;rs17598835;rs17598864	NA	0
1	11:55740000-55750000	11:56740000-56750000	0	HiC	PsychENCODE	Promoter_anchored_loops	intra	rs146205777;rs74450232;rs61896181;rs139965487;rs61896182;rs143518650;rs61896183;rs61896184;rs140802002;rs61896235;rs61896236;rs61896237;rs61896238;rs370559895;rs61896239;rs61896240;rs76696759;rs139338161;rs61896241;rs61896242;rs144077545;rs143952688;rs55831324;rs117026442;rs189015135;rs56178210;rs61896244;rs61896245;rs61896246;rs117549685;rs552381239;rs61896247;rs61896248;rs61896249;rs61896250;rs61896251;rs56402650;rs55760200;rs17527710;rs61896253;rs61896254;rs17527788;rs12099295;rs61896255;rs117598809;rs535458686;rs35577319;rs61896256;rs61896257;rs61896258;rs7942859;rs7925870;rs7942981;rs7935009;rs7931694;rs7941974;rs7945499;rs149930438;rs7114852;rs61896259;rs61896960;rs61896961;rs61896962;rs61896963;rs56174956	NA	0
1	11:55820000-55830000	11:56750000-56760000	0	HiC	PsychENCODE	Promoter_anchored_loops	intra	rs7117767;rs77717295;rs117031309;rs61891169;rs61891170;rs61891187;rs76866356;rs61891188;rs149032457;rs61891189;rs61746167;rs145963471;rs76302932;rs61891190;rs7110689;rs7114865;rs61891191;rs56057397;rs148535469;rs144711041;rs61891194;rs61891195;rs61891196;rs78716777;rs74435945;rs143416255;rs117796473;rs117573862;rs117780517;rs544304574;rs139359113;rs78800719;rs78148636;rs114573067;rs7948567;rs7943492;rs7102893;rs7109136	ENSG00000181273	0
1	11:55880000-55890000	11:55380000-55390000	0	HiC	PsychENCODE	Promoter_anchored_loops	intra	rs61887871;rs61887872;rs61887873;rs185794680;rs114509652;rs116857590;rs79632352;rs116966483;rs61887874;rs61887875;rs118134889;rs61887877;rs138470380;rs61887878;rs61887879;rs61887880;rs2449151;rs7940447;rs7951765;rs7932542;rs7940696;rs7932753;rs61887881;rs17603331;rs7123005;rs7123036;rs11364570;rs11364571;rs79162943;rs61887882;rs61887883;rs61887900;rs61887901;rs61887902;rs17603373;rs61887905;rs78069494;rs61887906;rs61887907;rs17603457;rs7123543;rs4264166;rs7121269;rs148217847;rs2870138;rs17531417;rs2170446;rs61887908;rs61887909;rs78974157;rs76319097;rs17603555;rs7109149;rs7112998;rs7113418;rs7109807;rs7112887	NA	0
1	11:55900000-55910000	11:55630000-55640000	0	HiC	PsychENCODE	Promoter_anchored_loops	intra	rs7124196;rs7125117;rs7110376;rs1482001;rs17532185;rs17610726;rs61887933;rs79917669;rs61887934;rs17610901;rs1947923;rs1947924;rs2449138;rs142489321;rs117710887;rs1482002;rs200416668;rs2512932;rs527244086;rs7113176	NA	0
1	11:55920000-55930000	11:55650000-55660000	0	HiC	PsychENCODE	Promoter_anchored_loops	intra	rs1482005;rs2512919;rs61887942;rs2512771;rs61746523;rs61887943	ENSG00000124900	1
1	11:56100000-56110000	11:55650000-55660000	0	HiC	PsychENCODE	Promoter_anchored_loops	intra	rs17541876;rs61903484;rs7119614;rs11429321;rs7124023;rs4939033;rs61903485;rs55706115;rs61903486;rs61903487;rs61903488;rs61903489;rs61903490;rs61903491;rs61903492;rs1586006;rs34099256;rs10896264;rs56077409;rs370006307	ENSG00000124900	0
1	11:56140000-56150000	11:55290000-55300000	0	HiC	PsychENCODE	Promoter_anchored_loops	intra	rs55832507;rs61903544;rs17542961;rs61903545;rs10791961;rs12272403;rs6591257;rs7938411;rs7935431	NA	0
1	11:56160000-56170000	11:55630000-55640000	0	HiC	PsychENCODE	Promoter_anchored_loops	intra	rs61901982;rs7103598;rs61901983	NA	0
1	11:56230000-56240000	11:55650000-55660000	0	HiC	PsychENCODE	Promoter_anchored_loops	intra	rs1945237;rs61902868;rs61902869;rs61902870;rs79837116;rs61902871;rs61902872;rs61902873;rs7939897;rs79926936;rs61902874;rs61902875;rs61902876;rs61902877;rs7947869;rs17628164;rs552855753;rs61902879;rs79240946;rs77400854	ENSG00000124900	1
1	11:56230000-56240000	11:55910000-55920000	0	HiC	PsychENCODE	Promoter_anchored_loops	intra	rs1945237;rs61902868;rs61902869;rs61902870;rs79837116;rs61902871;rs61902872;rs61902873;rs7939897;rs79926936;rs61902874;rs61902875;rs61902876;rs61902877;rs7947869;rs17628164;rs552855753;rs61902879;rs79240946;rs77400854	NA	0
1	11:56240000-56250000	11:55630000-55640000	0	HiC	PsychENCODE	Promoter_anchored_loops	intra	rs597102;rs61902882;rs675120;rs7935115;rs17628400;rs145800384;rs614762;rs17628431;rs7109610;rs621957;rs5791995;rs605845;rs611534	NA	0
1	11:56350000-56360000	11:55770000-55780000	0	HiC	PsychENCODE	Promoter_anchored_loops	intra	rs61902207;rs75027727;rs61902208;rs61902209;rs7925450;rs17630028;rs61902210;rs17630040;rs61902211;rs149801853;rs61902212;rs61902213;rs61902215;rs61902216;rs188695973;rs181187100;rs61902221;rs144485716;rs140757331;rs61902253;rs61902254;rs150196466;rs138392769;rs144241050;rs7117864	NA	0
1	11:56360000-56370000	11:57030000-57040000	0	HiC	PsychENCODE	Promoter_anchored_loops	intra	rs61902255;rs562267561;rs34596003;rs17547806;rs61902256;rs61902257;rs80161880;rs61903260;rs61903261;rs61903262	NA	0
1	11:56380000-56390000	11:55650000-55660000	0	HiC	PsychENCODE	Promoter_anchored_loops	intra	rs61903268;rs61903269;rs61903270;rs118100251;rs61903271;rs61903272;rs75435971	ENSG00000124900	0
1	11:56400000-56410000	11:55650000-55660000	0	HiC	PsychENCODE	Promoter_anchored_loops	intra	rs61903306;rs17548679;rs17548700;rs55755145;rs17548728;rs17548791;rs17548819;rs17631006;rs7939231;rs564744581;rs528728446;rs547135984;rs61903309	ENSG00000124900	0
1	11:56410000-56420000	11:55630000-55640000	0	HiC	PsychENCODE	Promoter_anchored_loops	intra	rs61903310;rs61903311;rs11228697;rs61903313	NA	0
1	11:56410000-56420000	11:55640000-55650000	0	HiC	PsychENCODE	Promoter_anchored_loops	intra	rs61903310;rs61903311;rs11228697;rs61903313	NA	0
1	11:56420000-56430000	11:55630000-55640000	0	HiC	PsychENCODE	Promoter_anchored_loops	intra	rs10501355;rs142185427;rs7939771;rs61903315;rs61903316;rs61903320;rs61903321	NA	0
1	11:56420000-56430000	11:55880000-55890000	0	HiC	PsychENCODE	Promoter_anchored_loops	intra	rs10501355;rs142185427;rs7939771;rs61903315;rs61903316;rs61903320;rs61903321	ENSG00000181761	0
1	11:56460000-56470000	11:55630000-55640000	0	HiC	PsychENCODE	Promoter_anchored_loops	intra	rs200183775;rs17549606;rs61904562;rs61904563;rs61904564;rs61904565	NA	0
1	11:56500000-56510000	11:55630000-55640000	0	HiC	PsychENCODE	Promoter_anchored_loops	intra	rs61902478;rs77687749;rs79426294;rs61902479	NA	0
1	11:56510000-56520000	11:55880000-55890000	0	HiC	PsychENCODE	Promoter_anchored_loops	intra	rs7925905;rs61902481;rs61902482;rs61902501;rs61902502	ENSG00000181761	0
1	11:56520000-56530000	11:56500000-56510000	0	HiC	PsychENCODE	Promoter_anchored_loops	intra	rs61902503;rs61902504;rs61902510;rs61902511;rs7936921;rs7927177	NA	0
1	11:56560000-56570000	11:55630000-55640000	0	HiC	PsychENCODE	Promoter_anchored_loops	intra	rs61902546;rs61902547;rs2156489;rs61902549;rs61902550	NA	0
1	11:56580000-56590000	11:55640000-55650000	0	HiC	PsychENCODE	Promoter_anchored_loops	intra	rs56098279;rs75353991;rs61902556;rs7125364;rs17559037	NA	0
1	11:56600000-56610000	11:57030000-57040000	0	HiC	PsychENCODE	Promoter_anchored_loops	intra	rs76855480;rs117405965;rs61889062;rs61889063;rs61889065;rs17559185	NA	0
1	11:56610000-56620000	11:57000000-57010000	0	HiC	PsychENCODE	Promoter_anchored_loops	intra	rs55815178;rs61889069;rs7122752;rs17640103;rs7116073;rs10501358;rs143366074;rs61889071;rs61889072;rs61889073;rs61889075	ENSG00000134817	0
1	11:55630000-55640000	11:54790000-54800000	0	HiC	PsychENCODE	Promoter_anchored_loops	intra	rs139371016;rs6591712;rs61897478;rs117371730;rs61897479;rs55797579	NA	0
1	11:55650000-55660000	11:54790000-54800000	0	HiC	PsychENCODE	Promoter_anchored_loops	intra	rs150398229;rs568991481;rs372677380;rs61897548;rs144632182;rs61897550	NA	0
1	11:55640000-55650000	11:54820000-54830000	0	HiC	PsychENCODE	Promoter_anchored_loops	intra	rs200313354;rs61897481;rs61897482;rs55863612;rs61897484;rs61897485;rs61897486;rs118172655;rs61897489;rs61897545;rs74746632;rs76226257	NA	0
1	11:55630000-55640000	11:54960000-54970000	0	HiC	PsychENCODE	Promoter_anchored_loops	intra	rs139371016;rs6591712;rs61897478;rs117371730;rs61897479;rs55797579	NA	0
1	11:55650000-55660000	11:54990000-55000000	0	HiC	PsychENCODE	Promoter_anchored_loops	intra	rs150398229;rs568991481;rs372677380;rs61897548;rs144632182;rs61897550	NA	0
1	11:55880000-55890000	11:55000000-55010000	0	HiC	PsychENCODE	Promoter_anchored_loops	intra	rs61887871;rs61887872;rs61887873;rs185794680;rs114509652;rs116857590;rs79632352;rs116966483;rs61887874;rs61887875;rs118134889;rs61887877;rs138470380;rs61887878;rs61887879;rs61887880;rs2449151;rs7940447;rs7951765;rs7932542;rs7940696;rs7932753;rs61887881;rs17603331;rs7123005;rs7123036;rs11364570;rs11364571;rs79162943;rs61887882;rs61887883;rs61887900;rs61887901;rs61887902;rs17603373;rs61887905;rs78069494;rs61887906;rs61887907;rs17603457;rs7123543;rs4264166;rs7121269;rs148217847;rs2870138;rs17531417;rs2170446;rs61887908;rs61887909;rs78974157;rs76319097;rs17603555;rs7109149;rs7112998;rs7113418;rs7109807;rs7112887	NA	0
1	11:55900000-55910000	11:55000000-55010000	0	HiC	PsychENCODE	Promoter_anchored_loops	intra	rs7124196;rs7125117;rs7110376;rs1482001;rs17532185;rs17610726;rs61887933;rs79917669;rs61887934;rs17610901;rs1947923;rs1947924;rs2449138;rs142489321;rs117710887;rs1482002;rs200416668;rs2512932;rs527244086;rs7113176	NA	0
1	11:55630000-55640000	11:55020000-55030000	0	HiC	PsychENCODE	Promoter_anchored_loops	intra	rs139371016;rs6591712;rs61897478;rs117371730;rs61897479;rs55797579	ENSG00000150244	0
1	11:55630000-55640000	11:55030000-55040000	0	HiC	PsychENCODE	Promoter_anchored_loops	intra	rs139371016;rs6591712;rs61897478;rs117371730;rs61897479;rs55797579	ENSG00000150244	0
1	11:55640000-55650000	11:55060000-55070000	0	HiC	PsychENCODE	Promoter_anchored_loops	intra	rs200313354;rs61897481;rs61897482;rs55863612;rs61897484;rs61897485;rs61897486;rs118172655;rs61897489;rs61897545;rs74746632;rs76226257	NA	0
1	11:55640000-55650000	11:55070000-55080000	0	HiC	PsychENCODE	Promoter_anchored_loops	intra	rs200313354;rs61897481;rs61897482;rs55863612;rs61897484;rs61897485;rs61897486;rs118172655;rs61897489;rs61897545;rs74746632;rs76226257	NA	0
1	11:55880000-55890000	11:55090000-55100000	0	HiC	PsychENCODE	Promoter_anchored_loops	intra	rs61887871;rs61887872;rs61887873;rs185794680;rs114509652;rs116857590;rs79632352;rs116966483;rs61887874;rs61887875;rs118134889;rs61887877;rs138470380;rs61887878;rs61887879;rs61887880;rs2449151;rs7940447;rs7951765;rs7932542;rs7940696;rs7932753;rs61887881;rs17603331;rs7123005;rs7123036;rs11364570;rs11364571;rs79162943;rs61887882;rs61887883;rs61887900;rs61887901;rs61887902;rs17603373;rs61887905;rs78069494;rs61887906;rs61887907;rs17603457;rs7123543;rs4264166;rs7121269;rs148217847;rs2870138;rs17531417;rs2170446;rs61887908;rs61887909;rs78974157;rs76319097;rs17603555;rs7109149;rs7112998;rs7113418;rs7109807;rs7112887	NA	0
1	11:55820000-55830000	11:55150000-55160000	0	HiC	PsychENCODE	Promoter_anchored_loops	intra	rs7117767;rs77717295;rs117031309;rs61891169;rs61891170;rs61891187;rs76866356;rs61891188;rs149032457;rs61891189;rs61746167;rs145963471;rs76302932;rs61891190;rs7110689;rs7114865;rs61891191;rs56057397;rs148535469;rs144711041;rs61891194;rs61891195;rs61891196;rs78716777;rs74435945;rs143416255;rs117796473;rs117573862;rs117780517;rs544304574;rs139359113;rs78800719;rs78148636;rs114573067;rs7948567;rs7943492;rs7102893;rs7109136	NA	0
1	11:56070000-56080000	11:55150000-55160000	0	HiC	PsychENCODE	Promoter_anchored_loops	intra	rs2870434;rs80171184;rs61888311;rs142297411;rs61888312;rs61888313;rs7108801;rs1481925;rs544891129;rs35123177;rs1481924;rs1481923;rs7935215;rs7949929;rs7924726;rs7927921;rs79447957;rs61888314;rs61888315;rs56378648;rs55891105;rs55662694;rs55666917	NA	0
1	11:55640000-55650000	11:55170000-55180000	0	HiC	PsychENCODE	Promoter_anchored_loops	intra	rs200313354;rs61897481;rs61897482;rs55863612;rs61897484;rs61897485;rs61897486;rs118172655;rs61897489;rs61897545;rs74746632;rs76226257	NA	0
1	11:55650000-55660000	11:55210000-55220000	0	HiC	PsychENCODE	Promoter_anchored_loops	intra	rs150398229;rs568991481;rs372677380;rs61897548;rs144632182;rs61897550	NA	0
1	11:55650000-55660000	11:55270000-55280000	0	HiC	PsychENCODE	Promoter_anchored_loops	intra	rs150398229;rs568991481;rs372677380;rs61897548;rs144632182;rs61897550	NA	0
1	11:55630000-55640000	11:55380000-55390000	0	HiC	PsychENCODE	Promoter_anchored_loops	intra	rs139371016;rs6591712;rs61897478;rs117371730;rs61897479;rs55797579	NA	0
1	11:55650000-55660000	11:55380000-55390000	0	HiC	PsychENCODE	Promoter_anchored_loops	intra	rs150398229;rs568991481;rs372677380;rs61897548;rs144632182;rs61897550	NA	0
1	11:55880000-55890000	11:55380000-55390000	0	HiC	PsychENCODE	Promoter_anchored_loops	intra	rs61887871;rs61887872;rs61887873;rs185794680;rs114509652;rs116857590;rs79632352;rs116966483;rs61887874;rs61887875;rs118134889;rs61887877;rs138470380;rs61887878;rs61887879;rs61887880;rs2449151;rs7940447;rs7951765;rs7932542;rs7940696;rs7932753;rs61887881;rs17603331;rs7123005;rs7123036;rs11364570;rs11364571;rs79162943;rs61887882;rs61887883;rs61887900;rs61887901;rs61887902;rs17603373;rs61887905;rs78069494;rs61887906;rs61887907;rs17603457;rs7123543;rs4264166;rs7121269;rs148217847;rs2870138;rs17531417;rs2170446;rs61887908;rs61887909;rs78974157;rs76319097;rs17603555;rs7109149;rs7112998;rs7113418;rs7109807;rs7112887	NA	0
1	11:55630000-55640000	11:55510000-55520000	0	HiC	PsychENCODE	Promoter_anchored_loops	intra	rs139371016;rs6591712;rs61897478;rs117371730;rs61897479;rs55797579	NA	0
1	11:55630000-55640000	11:55520000-55530000	0	HiC	PsychENCODE	Promoter_anchored_loops	intra	rs139371016;rs6591712;rs61897478;rs117371730;rs61897479;rs55797579	NA	0
1	11:55900000-55910000	11:55630000-55640000	0	HiC	PsychENCODE	Promoter_anchored_loops	intra	rs7124196;rs7125117;rs7110376;rs1482001;rs17532185;rs17610726;rs61887933;rs79917669;rs61887934;rs17610901;rs1947923;rs1947924;rs2449138;rs142489321;rs117710887;rs1482002;rs200416668;rs2512932;rs527244086;rs7113176	NA	0
1	11:56160000-56170000	11:55630000-55640000	0	HiC	PsychENCODE	Promoter_anchored_loops	intra	rs61901982;rs7103598;rs61901983	NA	0
1	11:56500000-56510000	11:55630000-55640000	0	HiC	PsychENCODE	Promoter_anchored_loops	intra	rs61902478;rs77687749;rs79426294;rs61902479	NA	0
1	11:56380000-56390000	11:55650000-55660000	0	HiC	PsychENCODE	Promoter_anchored_loops	intra	rs61903268;rs61903269;rs61903270;rs118100251;rs61903271;rs61903272;rs75435971	ENSG00000124900	0
1	11:55650000-55660000	11:55690000-55700000	0	HiC	PsychENCODE	Promoter_anchored_loops	intra	rs150398229;rs568991481;rs372677380;rs61897548;rs144632182;rs61897550	NA	0
1	11:55650000-55660000	11:55710000-55720000	0	HiC	PsychENCODE	Promoter_anchored_loops	intra	rs150398229;rs568991481;rs372677380;rs61897548;rs144632182;rs61897550	NA	0
1	11:56550000-56560000	11:55710000-55720000	0	HiC	PsychENCODE	Promoter_anchored_loops	intra	rs61902519;rs56007766;rs11406124;rs75038768	NA	0
1	11:55630000-55640000	11:55900000-55910000	0	HiC	PsychENCODE	Promoter_anchored_loops	intra	rs139371016;rs6591712;rs61897478;rs117371730;rs61897479;rs55797579	ENSG00000167822	0
1	11:55650000-55660000	11:55920000-55930000	0	HiC	PsychENCODE	Promoter_anchored_loops	intra	rs150398229;rs568991481;rs372677380;rs61897548;rs144632182;rs61897550	ENSG00000181752	0
1	11:55650000-55660000	11:56100000-56110000	0	HiC	PsychENCODE	Promoter_anchored_loops	intra	rs150398229;rs568991481;rs372677380;rs61897548;rs144632182;rs61897550	NA	0
1	11:55630000-55640000	11:56160000-56170000	0	HiC	PsychENCODE	Promoter_anchored_loops	intra	rs139371016;rs6591712;rs61897478;rs117371730;rs61897479;rs55797579	NA	0
1	11:55650000-55660000	11:56230000-56240000	0	HiC	PsychENCODE	Promoter_anchored_loops	intra	rs150398229;rs568991481;rs372677380;rs61897548;rs144632182;rs61897550	ENSG00000150269:ENSG00000174937	0
1	11:55910000-55920000	11:56230000-56240000	0	HiC	PsychENCODE	Promoter_anchored_loops	intra	rs544203917;rs533068161;rs544755363;rs560357207;rs61887937;rs61887938;rs2512933;rs2449131;rs61887939;rs61887940;rs140824610;rs142206201;rs61887941;rs78154494;rs77529255	ENSG00000150269:ENSG00000174937	0
1	11:55630000-55640000	11:56240000-56250000	0	HiC	PsychENCODE	Promoter_anchored_loops	intra	rs139371016;rs6591712;rs61897478;rs117371730;rs61897479;rs55797579	NA	0
1	11:55770000-55780000	11:56350000-56360000	0	HiC	PsychENCODE	Promoter_anchored_loops	intra	rs61888492;rs61888493;rs74402460;rs61888494;rs61888495;rs117814930;rs117116882;rs61888496;rs61888497;rs61888498;rs61888499;rs61888500;rs61888501;rs61888502;rs144275169;rs561376933;rs61888503;rs138270368;rs61888505;rs552167256;rs556340104;rs143065816;rs61888506;rs61888507;rs151016064;rs145354389;rs543269858;rs55645878;rs61888527;rs61888528;rs75606193;rs61888529;rs61888530;rs147133659;rs61888531;rs61888532;rs61888533;rs78802214;rs138396987;rs77836504;rs74404238;rs117116763	NA	0
1	11:55650000-55660000	11:56380000-56390000	0	HiC	PsychENCODE	Promoter_anchored_loops	intra	rs150398229;rs568991481;rs372677380;rs61897548;rs144632182;rs61897550	ENSG00000255012	0
1	11:55650000-55660000	11:56400000-56410000	0	HiC	PsychENCODE	Promoter_anchored_loops	intra	rs150398229;rs568991481;rs372677380;rs61897548;rs144632182;rs61897550	ENSG00000172464	0
1	11:55630000-55640000	11:56410000-56420000	0	HiC	PsychENCODE	Promoter_anchored_loops	intra	rs139371016;rs6591712;rs61897478;rs117371730;rs61897479;rs55797579	ENSG00000172464	0
1	11:55640000-55650000	11:56410000-56420000	0	HiC	PsychENCODE	Promoter_anchored_loops	intra	rs200313354;rs61897481;rs61897482;rs55863612;rs61897484;rs61897485;rs61897486;rs118172655;rs61897489;rs61897545;rs74746632;rs76226257	ENSG00000172464	0
1	11:55630000-55640000	11:56420000-56430000	0	HiC	PsychENCODE	Promoter_anchored_loops	intra	rs139371016;rs6591712;rs61897478;rs117371730;rs61897479;rs55797579	NA	0
1	11:55880000-55890000	11:56420000-56430000	0	HiC	PsychENCODE	Promoter_anchored_loops	intra	rs61887871;rs61887872;rs61887873;rs185794680;rs114509652;rs116857590;rs79632352;rs116966483;rs61887874;rs61887875;rs118134889;rs61887877;rs138470380;rs61887878;rs61887879;rs61887880;rs2449151;rs7940447;rs7951765;rs7932542;rs7940696;rs7932753;rs61887881;rs17603331;rs7123005;rs7123036;rs11364570;rs11364571;rs79162943;rs61887882;rs61887883;rs61887900;rs61887901;rs61887902;rs17603373;rs61887905;rs78069494;rs61887906;rs61887907;rs17603457;rs7123543;rs4264166;rs7121269;rs148217847;rs2870138;rs17531417;rs2170446;rs61887908;rs61887909;rs78974157;rs76319097;rs17603555;rs7109149;rs7112998;rs7113418;rs7109807;rs7112887	NA	0
1	11:55630000-55640000	11:56460000-56470000	0	HiC	PsychENCODE	Promoter_anchored_loops	intra	rs139371016;rs6591712;rs61897478;rs117371730;rs61897479;rs55797579	ENSG00000174914	0
1	11:55630000-55640000	11:56500000-56510000	0	HiC	PsychENCODE	Promoter_anchored_loops	intra	rs139371016;rs6591712;rs61897478;rs117371730;rs61897479;rs55797579	NA	0
1	11:55880000-55890000	11:56510000-56520000	0	HiC	PsychENCODE	Promoter_anchored_loops	intra	rs61887871;rs61887872;rs61887873;rs185794680;rs114509652;rs116857590;rs79632352;rs116966483;rs61887874;rs61887875;rs118134889;rs61887877;rs138470380;rs61887878;rs61887879;rs61887880;rs2449151;rs7940447;rs7951765;rs7932542;rs7940696;rs7932753;rs61887881;rs17603331;rs7123005;rs7123036;rs11364570;rs11364571;rs79162943;rs61887882;rs61887883;rs61887900;rs61887901;rs61887902;rs17603373;rs61887905;rs78069494;rs61887906;rs61887907;rs17603457;rs7123543;rs4264166;rs7121269;rs148217847;rs2870138;rs17531417;rs2170446;rs61887908;rs61887909;rs78974157;rs76319097;rs17603555;rs7109149;rs7112998;rs7113418;rs7109807;rs7112887	ENSG00000172457	0
1	11:56500000-56510000	11:56520000-56530000	0	HiC	PsychENCODE	Promoter_anchored_loops	intra	rs61902478;rs77687749;rs79426294;rs61902479	NA	0
1	11:55630000-55640000	11:56560000-56570000	0	HiC	PsychENCODE	Promoter_anchored_loops	intra	rs139371016;rs6591712;rs61897478;rs117371730;rs61897479;rs55797579	NA	0
1	11:55640000-55650000	11:56580000-56590000	0	HiC	PsychENCODE	Promoter_anchored_loops	intra	rs200313354;rs61897481;rs61897482;rs55863612;rs61897484;rs61897485;rs61897486;rs118172655;rs61897489;rs61897545;rs74746632;rs76226257	NA	0
1	11:55640000-55650000	11:56630000-56640000	0	HiC	PsychENCODE	Promoter_anchored_loops	intra	rs200313354;rs61897481;rs61897482;rs55863612;rs61897484;rs61897485;rs61897486;rs118172655;rs61897489;rs61897545;rs74746632;rs76226257	NA	0
1	11:55820000-55830000	11:56750000-56760000	0	HiC	PsychENCODE	Promoter_anchored_loops	intra	rs7117767;rs77717295;rs117031309;rs61891169;rs61891170;rs61891187;rs76866356;rs61891188;rs149032457;rs61891189;rs61746167;rs145963471;rs76302932;rs61891190;rs7110689;rs7114865;rs61891191;rs56057397;rs148535469;rs144711041;rs61891194;rs61891195;rs61891196;rs78716777;rs74435945;rs143416255;rs117796473;rs117573862;rs117780517;rs544304574;rs139359113;rs78800719;rs78148636;rs114573067;rs7948567;rs7943492;rs7102893;rs7109136	ENSG00000181273	0
1	11:56070000-56080000	11:56890000-56900000	0	HiC	PsychENCODE	Promoter_anchored_loops	intra	rs2870434;rs80171184;rs61888311;rs142297411;rs61888312;rs61888313;rs7108801;rs1481925;rs544891129;rs35123177;rs1481924;rs1481923;rs7935215;rs7949929;rs7924726;rs7927921;rs79447957;rs61888314;rs61888315;rs56378648;rs55891105;rs55662694;rs55666917	NA	0
1	11:56380000-56390000	11:57020000-57030000	0	HiC	PsychENCODE	Promoter_anchored_loops	intra	rs61903268;rs61903269;rs61903270;rs118100251;rs61903271;rs61903272;rs75435971	NA	0
1	11:56320001-56360000	11:54800001-54840000	2.629652e-08	HiC	GSE87112	Aorta	intra	rs61902164;rs138552564;rs61902165;rs61902168;rs1945262;rs144346152;rs61902169;rs61902170;rs61902171;rs61902172;rs61902173;rs61902174;rs61902175;rs78892891;rs61902190;rs61902191;rs61902192;rs61902193;rs56096805;rs61902195;rs61902196;rs61902197;rs61902198;rs61902199;rs61902200;rs61902201;rs61902202;rs61902203;rs148438199;rs17629861;rs61902205;rs147958022;rs530472579;rs77993958;rs1876924;rs7935533;rs61902206;rs61902207;rs75027727;rs61902208;rs61902209;rs7925450;rs17630028;rs61902210;rs17630040;rs61902211;rs149801853;rs61902212;rs61902213;rs61902215;rs61902216;rs188695973;rs181187100;rs61902221;rs144485716;rs140757331;rs61902253;rs61902254;rs150196466;rs138392769;rs144241050;rs7117864	NA	0
1	11:56080001-56120000	11:54880001-54920000	9.755147e-07	HiC	GSE87112	Aorta	intra	rs1586009;rs7947384;rs17613435;rs17613463;rs7105536;rs7112701;rs7112705;rs7932412;rs17541744;rs7122614;rs61901752;rs561881727;rs6591230;rs78025658;rs61901753;rs61901754;rs61901755;rs61901756;rs61903477;rs75503824;rs78885536;rs147323241;rs61903478;rs61903479;rs61903481;rs61903482;rs61903483;rs17541821;rs7106248;rs7121384;rs7121385;rs17541876;rs61903484;rs7119614;rs11429321;rs7124023;rs4939033;rs61903485;rs55706115;rs61903486;rs61903487;rs61903488;rs61903489;rs61903490;rs61903491;rs61903492;rs1586006;rs34099256;rs10896264;rs56077409;rs370006307;rs201216952;rs72464866;rs75709912;rs186637501;rs17542168;rs17614327;rs138352267;rs17542365;rs17542414;rs17614481;rs61903495;rs1481919;rs17542497;rs77464058;rs61903496;rs61903497;rs17614552	NA	0
1	11:55960001-56000000	11:54920001-54960000	7.028541e-11	HiC	GSE87112	Aorta	intra	rs61889665;rs12290119;rs61889666;rs56286280;rs61889667;rs61889668;rs17612015;rs11227486;rs61889669;rs2035395;rs2035393;rs7949337;rs7935968;rs61887160;rs11227508;rs376379148;rs7941358;rs11227518;rs79392975;rs138897076;rs61887181;rs61887182;rs75245171;rs116921818;rs55684887;rs7122585;rs11227551;rs10896130;rs55908552;rs6591192;rs140870810;rs7945577;rs61887186;rs61887187;rs61887188;rs61887189;rs7945296;rs143814479;rs35235361;rs61887192;rs79288865;rs61887193;rs138864596;rs145928714;rs56369056;rs78171039;rs61887200;rs61887201;rs10572609;rs61887202;rs12270451;rs7121880;rs7122000	NA	0
1	11:56160001-56200000	11:54920001-54960000	6.06718e-07	HiC	GSE87112	Aorta	intra	rs61901982;rs7103598;rs61901983;rs138455463;rs61901984;rs7946472;rs7946740;rs138182262;rs7111634;rs7123108;rs17627302;rs78061831;rs1547878;rs77801509;rs61902005;rs7119138;rs61902007;rs61902008;11:56196140:AT:ATTTT;11:56196140:AT:ATTT;rs563952861;rs61902010;rs17150613;rs61902011	NA	0
1	11:56280001-56320000	11:54920001-54960000	6.648997e-07	HiC	GSE87112	Aorta	intra	rs56394926;rs75460118;rs680490;rs4939054;rs61902921;rs77578741;rs61902922;rs61902923;rs61902925;rs61902926;rs7945204;rs17546536;rs17629033;rs61904062;rs61904063;rs7130906;rs17629218;rs7114870;rs61904064;rs56078926;rs56154946;rs55649428;rs56147031;rs61904070;rs61904071;rs7945196;rs61904072;rs17547207;rs17547284;rs61904073;rs61904074;rs143892785;rs17629804;rs17547542;rs61902161;rs192593500;rs189227507;rs61902163	NA	0
1	11:55800001-55840000	11:55920001-55960000	1.400095e-12	HiC	GSE87112	Left_Ventricle	intra	rs61889980;rs117535681;rs117880187;rs117750337;rs61889981;rs61889982;rs117733461;rs116984264;rs116734471;rs61889983;rs61889984;rs61889985;rs146392978;rs55791682;rs61889987;rs142252769;rs56212548;rs55698759;rs61890011;rs202217845;rs376189300;rs61890012;rs61890013;rs61890014;rs7482227;rs4436564;rs4633487;rs4612825;rs7484132;rs61890015;rs61890016;rs61890017;rs7935092;rs7946368;rs7927313;rs7927481;rs7946774;rs7935458;rs7946881;rs117630028;rs61890018;rs61890019;rs35995929;rs61890021;rs7925948;rs7943144;rs56016037;rs56273428;rs56094868;rs56333361;rs141332228;rs117015336;rs138540400;rs376594072;rs117469773;rs117800742;rs77953285;rs61890024;rs78470837;rs61890025;rs61890026;rs61890027;rs61890028;rs61890029;rs61890030;rs61890031;rs61890032;rs61890033;rs61890034;rs61890035;rs61890036;rs61890037;rs61890038;rs61890039;rs7926005;rs7951013;rs7934211;rs7945572;rs7934439;rs7926515;rs75328825;rs117459659;rs61890040;rs61890041;rs61890042;rs61890051;rs61890052;rs61890053;rs61890054;rs61890055;rs117865791;rs61890056;rs61890057;rs79604332;rs75837071;rs76651206;rs77882093;rs61890058;rs61890059;rs76990663;rs76130299;rs61891160;rs117962858;rs77811656;rs79495357;rs148499481;rs77178614;rs76911531;rs75069104;rs74383989;rs77918581;rs61891161;rs61891162;rs61891163;rs61891164;rs61891165;rs564142125;rs17600967;rs17601010;rs188883420;rs17601038;rs79037171;rs76016170;rs61891166;rs61891167;rs17601158;rs148367237;rs28446840;rs17529122;rs17529143;rs17529170;rs17601326;rs17601361;rs17601417;rs61891168;rs17601459;rs74473979;rs28411366;rs28421520;rs28537497;rs28688517;rs149397858;rs7120028;rs7105562;rs7117767;rs77717295;rs117031309;rs61891169;rs61891170;rs61891187;rs76866356;rs61891188;rs149032457;rs61891189;rs61746167;rs145963471;rs76302932;rs61891190;rs7110689;rs7114865;rs61891191;rs56057397;rs148535469;rs144711041;rs61891194;rs61891195;rs61891196;rs78716777;rs74435945;rs143416255;rs117796473;rs117573862;rs117780517;rs544304574;rs139359113;rs78800719;rs78148636;rs114573067;rs7948567;rs7943492;rs7102893;rs7109136;rs75445831;rs74437324;rs61891197;rs61891198;rs61891199;rs148111623;rs75086571;rs55696205;rs56208265;rs373391169;rs61891201;rs61891202;rs150610023;rs61891203;rs143371423;rs61891204;rs61891205;rs61891206;rs78481981;rs61891207;rs61891208;rs76305232;rs61891209;rs61891210;rs61891211;rs61891212;rs61891213;rs61891214;rs74577642;rs76568580;rs17601473;rs61891215;rs61891216;rs372644875;rs17529401;rs61733261;rs61732559;rs17529415;rs61889271;rs17529512;rs17529574;rs10501347;rs61889272	ENSG00000181752:ENSG00000174957	1
1	11:55800001-55840000	11:55960001-56000000	5.473831e-07	HiC	GSE87112	Left_Ventricle	intra	rs61889980;rs117535681;rs117880187;rs117750337;rs61889981;rs61889982;rs117733461;rs116984264;rs116734471;rs61889983;rs61889984;rs61889985;rs146392978;rs55791682;rs61889987;rs142252769;rs56212548;rs55698759;rs61890011;rs202217845;rs376189300;rs61890012;rs61890013;rs61890014;rs7482227;rs4436564;rs4633487;rs4612825;rs7484132;rs61890015;rs61890016;rs61890017;rs7935092;rs7946368;rs7927313;rs7927481;rs7946774;rs7935458;rs7946881;rs117630028;rs61890018;rs61890019;rs35995929;rs61890021;rs7925948;rs7943144;rs56016037;rs56273428;rs56094868;rs56333361;rs141332228;rs117015336;rs138540400;rs376594072;rs117469773;rs117800742;rs77953285;rs61890024;rs78470837;rs61890025;rs61890026;rs61890027;rs61890028;rs61890029;rs61890030;rs61890031;rs61890032;rs61890033;rs61890034;rs61890035;rs61890036;rs61890037;rs61890038;rs61890039;rs7926005;rs7951013;rs7934211;rs7945572;rs7934439;rs7926515;rs75328825;rs117459659;rs61890040;rs61890041;rs61890042;rs61890051;rs61890052;rs61890053;rs61890054;rs61890055;rs117865791;rs61890056;rs61890057;rs79604332;rs75837071;rs76651206;rs77882093;rs61890058;rs61890059;rs76990663;rs76130299;rs61891160;rs117962858;rs77811656;rs79495357;rs148499481;rs77178614;rs76911531;rs75069104;rs74383989;rs77918581;rs61891161;rs61891162;rs61891163;rs61891164;rs61891165;rs564142125;rs17600967;rs17601010;rs188883420;rs17601038;rs79037171;rs76016170;rs61891166;rs61891167;rs17601158;rs148367237;rs28446840;rs17529122;rs17529143;rs17529170;rs17601326;rs17601361;rs17601417;rs61891168;rs17601459;rs74473979;rs28411366;rs28421520;rs28537497;rs28688517;rs149397858;rs7120028;rs7105562;rs7117767;rs77717295;rs117031309;rs61891169;rs61891170;rs61891187;rs76866356;rs61891188;rs149032457;rs61891189;rs61746167;rs145963471;rs76302932;rs61891190;rs7110689;rs7114865;rs61891191;rs56057397;rs148535469;rs144711041;rs61891194;rs61891195;rs61891196;rs78716777;rs74435945;rs143416255;rs117796473;rs117573862;rs117780517;rs544304574;rs139359113;rs78800719;rs78148636;rs114573067;rs7948567;rs7943492;rs7102893;rs7109136;rs75445831;rs74437324;rs61891197;rs61891198;rs61891199;rs148111623;rs75086571;rs55696205;rs56208265;rs373391169;rs61891201;rs61891202;rs150610023;rs61891203;rs143371423;rs61891204;rs61891205;rs61891206;rs78481981;rs61891207;rs61891208;rs76305232;rs61891209;rs61891210;rs61891211;rs61891212;rs61891213;rs61891214;rs74577642;rs76568580;rs17601473;rs61891215;rs61891216;rs372644875;rs17529401;rs61733261;rs61732559;rs17529415;rs61889271;rs17529512;rs17529574;rs10501347;rs61889272	NA	0
1	11:55920001-55960000	11:55960001-56000000	3.625389e-11	HiC	GSE87112	Left_Ventricle	intra	rs1482005;rs2512919;rs61887942;rs2512771;rs61746523;rs61887943;rs10128678;rs61887944;rs74886326;rs61887945;rs61887946;rs80145715;rs61887956;rs61887957;rs4296057;rs61887958;rs74780104;rs17611329;rs372502840;rs17611401;rs7119253;rs61889660;rs12270268;rs17533114;rs17611627;rs77175676;rs78951863;rs79279616;rs61889661;rs61889662;rs55695438;rs56075023;rs7117504;rs7103672;rs7120089;rs7104401;rs7937720;rs7114812;rs148041327;rs546166016;rs201274073;rs7948152;rs34745990;rs7930955;rs369532258	NA	0
1	11:55960001-56000000	11:56000001-56040000	4.387743e-07	HiC	GSE87112	Left_Ventricle	intra	rs61889665;rs12290119;rs61889666;rs56286280;rs61889667;rs61889668;rs17612015;rs11227486;rs61889669;rs2035395;rs2035393;rs7949337;rs7935968;rs61887160;rs11227508;rs376379148;rs7941358;rs11227518;rs79392975;rs138897076;rs61887181;rs61887182;rs75245171;rs116921818;rs55684887;rs7122585;rs11227551;rs10896130;rs55908552;rs6591192;rs140870810;rs7945577;rs61887186;rs61887187;rs61887188;rs61887189;rs7945296;rs143814479;rs35235361;rs61887192;rs79288865;rs61887193;rs138864596;rs145928714;rs56369056;rs78171039;rs61887200;rs61887201;rs10572609;rs61887202;rs12270451;rs7121880;rs7122000	ENSG00000181718:ENSG00000172489	1
1	11:56120001-56160000	11:56160001-56200000	1.602843e-07	HiC	GSE87112	Left_Ventricle	intra	rs7931849;rs7950725;rs7950843;rs116858438;rs80279577;rs61903528;rs61903529;rs61903530;rs61903531;rs117398520;rs17614629;rs17614652;rs7952302;rs7952410;rs7927015;rs7942730;rs62001032;rs61903532;rs61903533;rs61903534;rs61903535;rs117801944;rs61903536;rs61903537;rs7123493;rs76906258;rs61903538;rs61903539;rs200011560;rs34466200;rs200939940;rs74684243;rs7124566;rs61903540;rs17542678;rs61903541;rs55832507;rs61903544;rs17542961;rs61903545;rs10791961;rs12272403;rs6591257;rs7938411;rs7935431;rs7105732;rs34066061;rs56053304;rs533680137;rs149943601;rs116959750;rs7952676;rs61901981	ENSG00000174942	1
1	11:56200001-56240000	11:58080001-58120000	1.277522e-10	HiC	GSE87112	Left_Ventricle	intra	rs17150622;rs17150623;rs79516139;rs17150630;rs139608067;rs61902013;rs5791993;rs1945242;rs2226905;rs61902014;rs572130174;rs151241484;rs574633124;rs17150642;rs61342666;rs56964562;rs57721345;rs61902015;rs61902016;rs138598295;rs61902017;rs1945215;rs61902018;rs17150645;rs17627914;rs61902019;rs1945216;rs17627932;rs61902020;rs61902021;rs7126549;rs61902022;rs7951506;rs7929727;rs7481732;rs4332541;rs56843614;rs61902024;rs61902025;rs61902026;rs76743818;rs61902027;rs61902028;rs61902029;rs56411207;rs55890654;rs545838766;rs55948872;rs7927185;rs7928050;rs114778219;rs61902034;rs61902035;rs17150666;rs7950960;rs61902057;rs115108259;rs368858551;rs61902058;rs61902860;rs61902861;rs61902862;rs61902863;rs148161504;rs7942945;rs61902864;rs61902865;rs61902866;rs61902867;rs76852534;rs1945237;rs61902868;rs61902869;rs61902870;rs79837116;rs61902871;rs61902872;rs61902873;rs7939897;rs79926936;rs61902874;rs61902875;rs61902876;rs61902877;rs7947869;rs17628164;rs552855753;rs61902879;rs79240946;rs77400854	NA	0
1	11:56240001-56280000	11:58160001-58200000	2.258498e-07	HiC	GSE87112	Left_Ventricle	intra	rs597102;rs61902882;rs675120;rs7935115;rs17628400;rs145800384;rs614762;rs17628431;rs7109610;rs621957;rs5791995;rs605845;rs611534;rs17628586;rs683539;rs61902883;rs17628691;rs61902885;rs616683;rs61902886;rs61902887;rs76575662;rs669453;rs55866222;rs644381;rs143478077;rs56163075;rs1807254;rs11228623;rs61902911;rs79140314;rs189765584;rs61902912;rs7114608;rs7940792;rs6591357;rs643017;rs641727;rs61902913;rs61902914;rs627933;rs677566;rs61902915;rs139518540;rs647402;rs61902916;rs634955;rs55771448;rs597016;rs639419;rs597031;rs597045;rs652537;rs7121991;rs637484;rs665358;rs61902918;rs621725;rs79664205;rs117704604;rs61902919;rs527866133;rs687494	ENSG00000172769:ENSG00000172365	0
1	11:56280001-56320000	11:59080001-59120000	3.694822e-12	HiC	GSE87112	Left_Ventricle	intra	rs56394926;rs75460118;rs680490;rs4939054;rs61902921;rs77578741;rs61902922;rs61902923;rs61902925;rs61902926;rs7945204;rs17546536;rs17629033;rs61904062;rs61904063;rs7130906;rs17629218;rs7114870;rs61904064;rs56078926;rs56154946;rs55649428;rs56147031;rs61904070;rs61904071;rs7945196;rs61904072;rs17547207;rs17547284;rs61904073;rs61904074;rs143892785;rs17629804;rs17547542;rs61902161;rs192593500;rs189227507;rs61902163	NA	0
1	11:56440001-56480000	11:58720001-58760000	3.803362e-07	HiC	GSE87112	Left_Ventricle	intra	rs56250122;rs7952408;rs7937097;rs61903348;rs61903351;rs61903352;rs61903353;rs34865190;rs61903355;rs61903356;rs56264718;rs56092792;rs7942128;rs7952170;rs61903358;rs61904561;rs17631558;rs200183775;rs17549606;rs61904562;rs61904563;rs61904564;rs61904565;rs77017735;rs61904579;rs149677668;rs75980629;rs61904580;rs115649183	NA	0
1	11:56560001-56600000	11:58960001-59000000	8.617604e-07	HiC	GSE87112	Left_Ventricle	intra	rs61902546;rs61902547;rs2156489;rs61902549;rs61902550;rs61902551;rs61902552;rs61902553;rs61902554;rs61902555;rs56098279;rs75353991;rs61902556;rs7125364;rs17559037;rs373857043;rs377162350;rs370642072;rs374243490;rs76015946;rs61903995;rs61903997;rs373612038;rs374009047;rs56258351;rs77909966;rs61904000	ENSG00000197629	1
1	11:56600001-56640000	11:57040001-57080000	5.228579e-07	HiC	GSE87112	Left_Ventricle	intra	rs76855480;rs117405965;rs61889062;rs61889063;rs61889065;rs17559185;rs55815178;rs61889069;rs7122752;rs17640103;rs7116073;rs10501358;rs143366074;rs61889071;rs61889072;rs61889073;rs61889075;rs80056808;rs61889076;rs17559600;rs61889078;rs138635649;rs7107067;rs61889108	NA	0
1	11:56600001-56640000	11:58280001-58320000	2.243234e-12	HiC	GSE87112	Left_Ventricle	intra	rs76855480;rs117405965;rs61889062;rs61889063;rs61889065;rs17559185;rs55815178;rs61889069;rs7122752;rs17640103;rs7116073;rs10501358;rs143366074;rs61889071;rs61889072;rs61889073;rs61889075;rs80056808;rs61889076;rs17559600;rs61889078;rs138635649;rs7107067;rs61889108	NA	0
1	11:56600001-56640000	11:58480001-58520000	3.188174e-07	HiC	GSE87112	Left_Ventricle	intra	rs76855480;rs117405965;rs61889062;rs61889063;rs61889065;rs17559185;rs55815178;rs61889069;rs7122752;rs17640103;rs7116073;rs10501358;rs143366074;rs61889071;rs61889072;rs61889073;rs61889075;rs80056808;rs61889076;rs17559600;rs61889078;rs138635649;rs7107067;rs61889108	ENSG00000149124	0
1	11:56600001-56640000	11:58640001-58680000	3.720083e-09	HiC	GSE87112	Left_Ventricle	intra	rs76855480;rs117405965;rs61889062;rs61889063;rs61889065;rs17559185;rs55815178;rs61889069;rs7122752;rs17640103;rs7116073;rs10501358;rs143366074;rs61889071;rs61889072;rs61889073;rs61889075;rs80056808;rs61889076;rs17559600;rs61889078;rs138635649;rs7107067;rs61889108	ENSG00000156689:ENSG00000166840:ENSG00000224130	0
1	11:56600001-56640000	11:58800001-58840000	6.122694e-07	HiC	GSE87112	Left_Ventricle	intra	rs76855480;rs117405965;rs61889062;rs61889063;rs61889065;rs17559185;rs55815178;rs61889069;rs7122752;rs17640103;rs7116073;rs10501358;rs143366074;rs61889071;rs61889072;rs61889073;rs61889075;rs80056808;rs61889076;rs17559600;rs61889078;rs138635649;rs7107067;rs61889108	NA	0
1	11:55560001-55600000	11:54800001-54840000	1.465677e-10	HiC	GSE87112	Left_Ventricle	intra	rs79411525	NA	0
1	11:55840001-55880000	11:54800001-54840000	1.86401e-09	HiC	GSE87112	Left_Ventricle	intra	rs17601787;rs61889273;rs117234829;rs141919913;rs17601815;rs61889274;rs17601864;rs79060081;rs75371268;rs80329824;rs10501348;rs61889275;rs61889276;rs17601948;rs61889277;rs61889278;rs75814750;rs61889279;rs61889280;rs61889281;rs371616776;rs61889282;rs61889283;rs563192603;rs551880819;rs61889284;rs61889285;rs61889286;rs79439835;rs116846265;rs61889289;rs61889290;rs571996149;rs567879957;rs150822493;rs116895021;rs142244085;rs61889291;rs61889292;rs61889293;rs74480850;rs143270280;rs117688275;rs61889294;rs61889295;rs61889296;rs61889297;rs17529886;rs139867078;rs61889298;rs17602031;rs17602087;rs17530095;rs5791980;rs1384089;rs17602278;rs17530228;rs17602368;rs79989446;rs80353068;rs76116470;rs74367455;rs61889299;rs61887071;rs61887072;rs61887073;rs61887074;rs17530318;rs17530360;rs61887075;rs61887076;rs61887077;rs61887078;rs79375348;rs78429993;rs61887079;rs61887080;rs74704140;rs141051248;rs61887081;rs61887082;rs6144351;rs1384091;rs5791981;rs1384092;rs1384093;rs61887083;rs61887084;rs61887085;rs61887086;rs7940664;rs7940931;rs79620864;rs139421272;rs61887088;rs61887089;rs61887090;rs61887091;rs17530416;rs17530423;rs61887092;rs146857822;rs17602621;rs79741448;rs146581740;rs61887093;rs56393785;rs17602635;rs17602705;rs17530634;rs56289519;rs7935372;rs7943453;rs11382452;rs10537071;rs61887094;rs7947530;rs17602906;rs74749434;rs17602927;rs61887095;rs17603011;rs138372442;rs117967749;rs144690814;rs61887096;rs61887097;rs2449154;rs117149792;rs61887099;rs80062013;rs75273190;rs74843804;rs80098941;rs77052116;rs7116619;rs17603150;rs61887114;rs61887115;rs7130422;rs61887116;rs6591864;rs61887118;rs141260469;rs61887119;rs61887120;rs2449155;rs17603260;rs61887121;rs74390933;rs61887122;rs61887123;rs61887124;rs61887125;rs61887126;rs61887127;rs2449156;rs2512959;rs1905074;rs1905075;rs1905076;rs7113343;rs61887128;rs140458507;rs566027897;rs536543061;rs554864224;rs61887129;rs78486287;rs12786376;rs61887130;rs61887131;rs148045191;rs147609488;rs140896020;rs181956819;rs185967625;rs139958464;rs61887135;rs61887136;rs138941707;rs74586537;rs77052409;rs375055792;rs61887137;rs137976390;rs61887138;rs61887139;rs61887140;rs61887141;rs200428679;rs61887142;rs61887143;rs147348345;rs79624764;rs61887144;rs61750923;rs2512961;rs61734406;rs61734403;rs61734396;rs61731255;rs7933129;rs7942363;rs7936197;rs7945681;rs7925734;rs76448418;rs114631486;rs115072927;rs61887159;rs78662386;rs77465642;rs7945129;rs7945243;rs7929106;rs7929130;rs7929353;rs7937307;rs7929570;rs79165256;rs56172612;rs55940706;rs55757025;rs55894023;rs56322667;rs55707919;rs56323825;rs61887867;rs61887868;rs61887869;rs76524683;rs7935728;rs540049474;rs7924763;rs7924778;rs7948146;rs61887870	NA	0
1	11:56040001-56080000	11:54800001-54840000	9.708543e-07	HiC	GSE87112	Left_Ventricle	intra	rs2035392;rs61888279;rs61888280;rs7125690;rs74782118;rs12273322;rs12274765;rs148589613;rs61888281;rs12272629;rs61888282;rs716103;rs716104;rs7951134;rs12279998;rs61888284;rs61888285;rs17540576;rs17540625;rs141635837;rs79533193;rs7932621;rs76213582;rs61888286;rs17540861;rs61888287;rs1481918;rs17613116;rs17613137;rs55892403;rs17613241;rs17541133;rs61888289;rs17613345;rs74331932;rs61888309;rs55900421;rs75524571;rs2870434;rs80171184;rs61888311;rs142297411;rs61888312;rs61888313;rs7108801;rs1481925;rs544891129;rs35123177;rs1481924;rs1481923;rs7935215;rs7949929;rs7924726;rs7927921;rs79447957;rs61888314;rs61888315;rs56378648;rs55891105;rs55662694;rs55666917	NA	0
1	11:56160001-56200000	11:54800001-54840000	2.477457e-09	HiC	GSE87112	Left_Ventricle	intra	rs61901982;rs7103598;rs61901983;rs138455463;rs61901984;rs7946472;rs7946740;rs138182262;rs7111634;rs7123108;rs17627302;rs78061831;rs1547878;rs77801509;rs61902005;rs7119138;rs61902007;rs61902008;11:56196140:AT:ATTTT;11:56196140:AT:ATTT;rs563952861;rs61902010;rs17150613;rs61902011	NA	0
1	11:56320001-56360000	11:54800001-54840000	7.103577e-10	HiC	GSE87112	Left_Ventricle	intra	rs61902164;rs138552564;rs61902165;rs61902168;rs1945262;rs144346152;rs61902169;rs61902170;rs61902171;rs61902172;rs61902173;rs61902174;rs61902175;rs78892891;rs61902190;rs61902191;rs61902192;rs61902193;rs56096805;rs61902195;rs61902196;rs61902197;rs61902198;rs61902199;rs61902200;rs61902201;rs61902202;rs61902203;rs148438199;rs17629861;rs61902205;rs147958022;rs530472579;rs77993958;rs1876924;rs7935533;rs61902206;rs61902207;rs75027727;rs61902208;rs61902209;rs7925450;rs17630028;rs61902210;rs17630040;rs61902211;rs149801853;rs61902212;rs61902213;rs61902215;rs61902216;rs188695973;rs181187100;rs61902221;rs144485716;rs140757331;rs61902253;rs61902254;rs150196466;rs138392769;rs144241050;rs7117864	NA	0
1	11:55960001-56000000	11:54840001-54880000	1.726689e-20	HiC	GSE87112	Left_Ventricle	intra	rs61889665;rs12290119;rs61889666;rs56286280;rs61889667;rs61889668;rs17612015;rs11227486;rs61889669;rs2035395;rs2035393;rs7949337;rs7935968;rs61887160;rs11227508;rs376379148;rs7941358;rs11227518;rs79392975;rs138897076;rs61887181;rs61887182;rs75245171;rs116921818;rs55684887;rs7122585;rs11227551;rs10896130;rs55908552;rs6591192;rs140870810;rs7945577;rs61887186;rs61887187;rs61887188;rs61887189;rs7945296;rs143814479;rs35235361;rs61887192;rs79288865;rs61887193;rs138864596;rs145928714;rs56369056;rs78171039;rs61887200;rs61887201;rs10572609;rs61887202;rs12270451;rs7121880;rs7122000	NA	0
1	11:56120001-56160000	11:54840001-54880000	2.808765e-15	HiC	GSE87112	Left_Ventricle	intra	rs7931849;rs7950725;rs7950843;rs116858438;rs80279577;rs61903528;rs61903529;rs61903530;rs61903531;rs117398520;rs17614629;rs17614652;rs7952302;rs7952410;rs7927015;rs7942730;rs62001032;rs61903532;rs61903533;rs61903534;rs61903535;rs117801944;rs61903536;rs61903537;rs7123493;rs76906258;rs61903538;rs61903539;rs200011560;rs34466200;rs200939940;rs74684243;rs7124566;rs61903540;rs17542678;rs61903541;rs55832507;rs61903544;rs17542961;rs61903545;rs10791961;rs12272403;rs6591257;rs7938411;rs7935431;rs7105732;rs34066061;rs56053304;rs533680137;rs149943601;rs116959750;rs7952676;rs61901981	NA	0
1	11:56520001-56560000	11:54840001-54880000	1.295005e-07	HiC	GSE87112	Left_Ventricle	intra	rs61902503;rs61902504;rs61902510;rs61902511;rs7936921;rs7927177;rs7105516;rs61902512;rs1397052;rs61902513;rs61902515;rs61902516;rs139577449;rs61902517;rs142171991;rs61902519;rs56007766;rs11406124;rs75038768	NA	0
1	11:55560001-55600000	11:54880001-54920000	1.964494e-07	HiC	GSE87112	Left_Ventricle	intra	rs79411525	NA	0
1	11:55760001-55800000	11:54880001-54920000	4.221318e-11	HiC	GSE87112	Left_Ventricle	intra	rs61889639;rs61889640;rs80325877;rs79907574;rs78909588;rs78227978;rs77763664;rs61889644;rs61889645;rs117480435;rs77110658;rs80272096;rs61888467;rs61888468;rs61888469;rs61888470;rs141774478;rs61888471;rs61888472;rs61888473;rs7128453;rs7104912;rs7131505;rs7113601;rs7131616;rs79096517;rs77559019;rs61888474;rs75813690;rs61888475;rs61888476;rs61888477;rs117265732;rs79594638;rs117366434;rs7114091;rs7104350;rs7104361;rs7104362;rs7114372;rs7104469;rs7114786;rs55932329;rs56103110;rs61888479;rs61888480;rs61888481;rs61888482;rs61888483;rs61888484;rs61888485;rs61888486;rs61888487;rs138547992;rs61888488;rs61888489;rs61888490;rs61888491;rs61888492;rs61888493;rs74402460;rs61888494;rs61888495;rs117814930;rs117116882;rs61888496;rs61888497;rs61888498;rs61888499;rs61888500;rs61888501;rs61888502;rs144275169;rs561376933;rs61888503;rs138270368;rs61888505;rs552167256;rs556340104;rs143065816;rs61888506;rs61888507;rs151016064;rs145354389;rs543269858;rs55645878;rs61888527;rs61888528;rs75606193;rs61888529;rs61888530;rs147133659;rs61888531;rs61888532;rs61888533;rs78802214;rs138396987;rs77836504;rs74404238;rs117116763;rs61888535;rs61888536;rs61888537;rs55786012;rs56381303;rs76542980;rs75238813;rs78548431;rs75250426;rs1531761;rs80276183;rs117972564;rs61888538;rs7949153;rs7929926;rs560467254;rs7952321;rs7933186;rs7929796;rs7933387;rs7933389;rs61888539;rs34612493;rs76012447;rs61888540;rs61888541;rs141286971;rs61888542;rs61888543;rs7110056;rs7120055;rs7116624;rs61888544;rs74789097;rs61888545;rs61888546;rs7936720;rs7942652;rs7945561;rs7949122;rs7940354;rs7940457;rs7929283;rs7940476;rs61888547;rs61888548;rs144539129;rs61888549;rs61888550;rs77769228;rs76494001;rs76368545;rs74646124;rs79257618;rs17600343;rs144103376;rs7127015;rs61888551;rs7108617;rs7127050;rs11458181;rs7115111;rs7109059;rs7118892;rs7119136;rs76965614;rs146012500;rs61888559;rs61889960;rs61889961;rs148663993;rs61889962;rs61889963;rs148395469;rs61889964;rs17528349;rs7126633;rs7126878;rs7105121;rs7105229;rs61889965;rs142235897;rs61889966;rs74575431;rs55793579;rs78477480;rs61889967;rs10501346;rs61889968;rs17600692;rs17528614;rs142313273;rs17600784;rs17600820;rs61889970;rs61889971;rs61889972;rs140945145;11:55797006:GCACACACA:GCACACACACACA;11:55797006:GCACACACA:GCACACACACA;rs147837293;rs137925778;rs145954201;rs61889973;rs141606802;rs17528782;rs17528803;rs61889974;rs61889975;rs17600939;rs61889976;rs61889977;rs61889978;rs61889979	NA	0
1	11:56000001-56040000	11:54880001-54920000	1.611659e-08	HiC	GSE87112	Left_Ventricle	intra	rs7122514;rs76457874;rs79608110;rs61887203;rs61887204;rs56169814;rs56395336;rs148595753;rs76254004;rs61887227;rs61887228;rs61887229;rs76654514;rs61887230;rs61887231;rs61887232;rs61887233;rs7935358;rs61887234;rs61887235;rs12273867;rs7937078;rs74657528;rs12292265;rs12287791;rs12279693;rs61887236;rs140462492;rs17612565;rs61746551;rs2035396;rs2035397;rs2035398;rs143614487;rs2035399;rs12293515;rs61887237;rs61887238;rs61887239;rs61887240;rs7124120;rs61887241;rs12098877;rs10160392;rs7118367;rs56149224;rs61887243;rs10160540;rs61887244;rs10160544;rs61887245;rs12286575;rs61887246;rs61887247;rs79608989;rs144725917;rs373945926;rs202229099;rs139558269;rs61887248;rs143648160;rs56081978;rs12288235	NA	0
1	11:56040001-56080000	11:54880001-54920000	3.214887e-07	HiC	GSE87112	Left_Ventricle	intra	rs2035392;rs61888279;rs61888280;rs7125690;rs74782118;rs12273322;rs12274765;rs148589613;rs61888281;rs12272629;rs61888282;rs716103;rs716104;rs7951134;rs12279998;rs61888284;rs61888285;rs17540576;rs17540625;rs141635837;rs79533193;rs7932621;rs76213582;rs61888286;rs17540861;rs61888287;rs1481918;rs17613116;rs17613137;rs55892403;rs17613241;rs17541133;rs61888289;rs17613345;rs74331932;rs61888309;rs55900421;rs75524571;rs2870434;rs80171184;rs61888311;rs142297411;rs61888312;rs61888313;rs7108801;rs1481925;rs544891129;rs35123177;rs1481924;rs1481923;rs7935215;rs7949929;rs7924726;rs7927921;rs79447957;rs61888314;rs61888315;rs56378648;rs55891105;rs55662694;rs55666917	NA	0
1	11:56080001-56120000	11:54880001-54920000	5.471272e-07	HiC	GSE87112	Left_Ventricle	intra	rs1586009;rs7947384;rs17613435;rs17613463;rs7105536;rs7112701;rs7112705;rs7932412;rs17541744;rs7122614;rs61901752;rs561881727;rs6591230;rs78025658;rs61901753;rs61901754;rs61901755;rs61901756;rs61903477;rs75503824;rs78885536;rs147323241;rs61903478;rs61903479;rs61903481;rs61903482;rs61903483;rs17541821;rs7106248;rs7121384;rs7121385;rs17541876;rs61903484;rs7119614;rs11429321;rs7124023;rs4939033;rs61903485;rs55706115;rs61903486;rs61903487;rs61903488;rs61903489;rs61903490;rs61903491;rs61903492;rs1586006;rs34099256;rs10896264;rs56077409;rs370006307;rs201216952;rs72464866;rs75709912;rs186637501;rs17542168;rs17614327;rs138352267;rs17542365;rs17542414;rs17614481;rs61903495;rs1481919;rs17542497;rs77464058;rs61903496;rs61903497;rs17614552	NA	0
1	11:56120001-56160000	11:54880001-54920000	7.999084e-08	HiC	GSE87112	Left_Ventricle	intra	rs7931849;rs7950725;rs7950843;rs116858438;rs80279577;rs61903528;rs61903529;rs61903530;rs61903531;rs117398520;rs17614629;rs17614652;rs7952302;rs7952410;rs7927015;rs7942730;rs62001032;rs61903532;rs61903533;rs61903534;rs61903535;rs117801944;rs61903536;rs61903537;rs7123493;rs76906258;rs61903538;rs61903539;rs200011560;rs34466200;rs200939940;rs74684243;rs7124566;rs61903540;rs17542678;rs61903541;rs55832507;rs61903544;rs17542961;rs61903545;rs10791961;rs12272403;rs6591257;rs7938411;rs7935431;rs7105732;rs34066061;rs56053304;rs533680137;rs149943601;rs116959750;rs7952676;rs61901981	NA	0
1	11:56160001-56200000	11:54880001-54920000	2.644245e-09	HiC	GSE87112	Left_Ventricle	intra	rs61901982;rs7103598;rs61901983;rs138455463;rs61901984;rs7946472;rs7946740;rs138182262;rs7111634;rs7123108;rs17627302;rs78061831;rs1547878;rs77801509;rs61902005;rs7119138;rs61902007;rs61902008;11:56196140:AT:ATTTT;11:56196140:AT:ATTT;rs563952861;rs61902010;rs17150613;rs61902011	NA	0
1	11:56320001-56360000	11:54880001-54920000	6.440352e-07	HiC	GSE87112	Left_Ventricle	intra	rs61902164;rs138552564;rs61902165;rs61902168;rs1945262;rs144346152;rs61902169;rs61902170;rs61902171;rs61902172;rs61902173;rs61902174;rs61902175;rs78892891;rs61902190;rs61902191;rs61902192;rs61902193;rs56096805;rs61902195;rs61902196;rs61902197;rs61902198;rs61902199;rs61902200;rs61902201;rs61902202;rs61902203;rs148438199;rs17629861;rs61902205;rs147958022;rs530472579;rs77993958;rs1876924;rs7935533;rs61902206;rs61902207;rs75027727;rs61902208;rs61902209;rs7925450;rs17630028;rs61902210;rs17630040;rs61902211;rs149801853;rs61902212;rs61902213;rs61902215;rs61902216;rs188695973;rs181187100;rs61902221;rs144485716;rs140757331;rs61902253;rs61902254;rs150196466;rs138392769;rs144241050;rs7117864	NA	0
1	11:55560001-55600000	11:54920001-54960000	5.930582e-15	HiC	GSE87112	Left_Ventricle	intra	rs79411525	NA	0
1	11:55760001-55800000	11:54920001-54960000	5.521158e-09	HiC	GSE87112	Left_Ventricle	intra	rs61889639;rs61889640;rs80325877;rs79907574;rs78909588;rs78227978;rs77763664;rs61889644;rs61889645;rs117480435;rs77110658;rs80272096;rs61888467;rs61888468;rs61888469;rs61888470;rs141774478;rs61888471;rs61888472;rs61888473;rs7128453;rs7104912;rs7131505;rs7113601;rs7131616;rs79096517;rs77559019;rs61888474;rs75813690;rs61888475;rs61888476;rs61888477;rs117265732;rs79594638;rs117366434;rs7114091;rs7104350;rs7104361;rs7104362;rs7114372;rs7104469;rs7114786;rs55932329;rs56103110;rs61888479;rs61888480;rs61888481;rs61888482;rs61888483;rs61888484;rs61888485;rs61888486;rs61888487;rs138547992;rs61888488;rs61888489;rs61888490;rs61888491;rs61888492;rs61888493;rs74402460;rs61888494;rs61888495;rs117814930;rs117116882;rs61888496;rs61888497;rs61888498;rs61888499;rs61888500;rs61888501;rs61888502;rs144275169;rs561376933;rs61888503;rs138270368;rs61888505;rs552167256;rs556340104;rs143065816;rs61888506;rs61888507;rs151016064;rs145354389;rs543269858;rs55645878;rs61888527;rs61888528;rs75606193;rs61888529;rs61888530;rs147133659;rs61888531;rs61888532;rs61888533;rs78802214;rs138396987;rs77836504;rs74404238;rs117116763;rs61888535;rs61888536;rs61888537;rs55786012;rs56381303;rs76542980;rs75238813;rs78548431;rs75250426;rs1531761;rs80276183;rs117972564;rs61888538;rs7949153;rs7929926;rs560467254;rs7952321;rs7933186;rs7929796;rs7933387;rs7933389;rs61888539;rs34612493;rs76012447;rs61888540;rs61888541;rs141286971;rs61888542;rs61888543;rs7110056;rs7120055;rs7116624;rs61888544;rs74789097;rs61888545;rs61888546;rs7936720;rs7942652;rs7945561;rs7949122;rs7940354;rs7940457;rs7929283;rs7940476;rs61888547;rs61888548;rs144539129;rs61888549;rs61888550;rs77769228;rs76494001;rs76368545;rs74646124;rs79257618;rs17600343;rs144103376;rs7127015;rs61888551;rs7108617;rs7127050;rs11458181;rs7115111;rs7109059;rs7118892;rs7119136;rs76965614;rs146012500;rs61888559;rs61889960;rs61889961;rs148663993;rs61889962;rs61889963;rs148395469;rs61889964;rs17528349;rs7126633;rs7126878;rs7105121;rs7105229;rs61889965;rs142235897;rs61889966;rs74575431;rs55793579;rs78477480;rs61889967;rs10501346;rs61889968;rs17600692;rs17528614;rs142313273;rs17600784;rs17600820;rs61889970;rs61889971;rs61889972;rs140945145;11:55797006:GCACACACA:GCACACACACACA;11:55797006:GCACACACA:GCACACACACA;rs147837293;rs137925778;rs145954201;rs61889973;rs141606802;rs17528782;rs17528803;rs61889974;rs61889975;rs17600939;rs61889976;rs61889977;rs61889978;rs61889979	NA	0
1	11:55960001-56000000	11:54920001-54960000	4.976717e-10	HiC	GSE87112	Left_Ventricle	intra	rs61889665;rs12290119;rs61889666;rs56286280;rs61889667;rs61889668;rs17612015;rs11227486;rs61889669;rs2035395;rs2035393;rs7949337;rs7935968;rs61887160;rs11227508;rs376379148;rs7941358;rs11227518;rs79392975;rs138897076;rs61887181;rs61887182;rs75245171;rs116921818;rs55684887;rs7122585;rs11227551;rs10896130;rs55908552;rs6591192;rs140870810;rs7945577;rs61887186;rs61887187;rs61887188;rs61887189;rs7945296;rs143814479;rs35235361;rs61887192;rs79288865;rs61887193;rs138864596;rs145928714;rs56369056;rs78171039;rs61887200;rs61887201;rs10572609;rs61887202;rs12270451;rs7121880;rs7122000	NA	0
1	11:56000001-56040000	11:54920001-54960000	2.784593e-09	HiC	GSE87112	Left_Ventricle	intra	rs7122514;rs76457874;rs79608110;rs61887203;rs61887204;rs56169814;rs56395336;rs148595753;rs76254004;rs61887227;rs61887228;rs61887229;rs76654514;rs61887230;rs61887231;rs61887232;rs61887233;rs7935358;rs61887234;rs61887235;rs12273867;rs7937078;rs74657528;rs12292265;rs12287791;rs12279693;rs61887236;rs140462492;rs17612565;rs61746551;rs2035396;rs2035397;rs2035398;rs143614487;rs2035399;rs12293515;rs61887237;rs61887238;rs61887239;rs61887240;rs7124120;rs61887241;rs12098877;rs10160392;rs7118367;rs56149224;rs61887243;rs10160540;rs61887244;rs10160544;rs61887245;rs12286575;rs61887246;rs61887247;rs79608989;rs144725917;rs373945926;rs202229099;rs139558269;rs61887248;rs143648160;rs56081978;rs12288235	NA	0
1	11:56080001-56120000	11:54920001-54960000	3.111189e-15	HiC	GSE87112	Left_Ventricle	intra	rs1586009;rs7947384;rs17613435;rs17613463;rs7105536;rs7112701;rs7112705;rs7932412;rs17541744;rs7122614;rs61901752;rs561881727;rs6591230;rs78025658;rs61901753;rs61901754;rs61901755;rs61901756;rs61903477;rs75503824;rs78885536;rs147323241;rs61903478;rs61903479;rs61903481;rs61903482;rs61903483;rs17541821;rs7106248;rs7121384;rs7121385;rs17541876;rs61903484;rs7119614;rs11429321;rs7124023;rs4939033;rs61903485;rs55706115;rs61903486;rs61903487;rs61903488;rs61903489;rs61903490;rs61903491;rs61903492;rs1586006;rs34099256;rs10896264;rs56077409;rs370006307;rs201216952;rs72464866;rs75709912;rs186637501;rs17542168;rs17614327;rs138352267;rs17542365;rs17542414;rs17614481;rs61903495;rs1481919;rs17542497;rs77464058;rs61903496;rs61903497;rs17614552	NA	0
1	11:56120001-56160000	11:54920001-54960000	4.887534e-15	HiC	GSE87112	Left_Ventricle	intra	rs7931849;rs7950725;rs7950843;rs116858438;rs80279577;rs61903528;rs61903529;rs61903530;rs61903531;rs117398520;rs17614629;rs17614652;rs7952302;rs7952410;rs7927015;rs7942730;rs62001032;rs61903532;rs61903533;rs61903534;rs61903535;rs117801944;rs61903536;rs61903537;rs7123493;rs76906258;rs61903538;rs61903539;rs200011560;rs34466200;rs200939940;rs74684243;rs7124566;rs61903540;rs17542678;rs61903541;rs55832507;rs61903544;rs17542961;rs61903545;rs10791961;rs12272403;rs6591257;rs7938411;rs7935431;rs7105732;rs34066061;rs56053304;rs533680137;rs149943601;rs116959750;rs7952676;rs61901981	NA	0
1	11:56200001-56240000	11:54920001-54960000	1.470471e-07	HiC	GSE87112	Left_Ventricle	intra	rs17150622;rs17150623;rs79516139;rs17150630;rs139608067;rs61902013;rs5791993;rs1945242;rs2226905;rs61902014;rs572130174;rs151241484;rs574633124;rs17150642;rs61342666;rs56964562;rs57721345;rs61902015;rs61902016;rs138598295;rs61902017;rs1945215;rs61902018;rs17150645;rs17627914;rs61902019;rs1945216;rs17627932;rs61902020;rs61902021;rs7126549;rs61902022;rs7951506;rs7929727;rs7481732;rs4332541;rs56843614;rs61902024;rs61902025;rs61902026;rs76743818;rs61902027;rs61902028;rs61902029;rs56411207;rs55890654;rs545838766;rs55948872;rs7927185;rs7928050;rs114778219;rs61902034;rs61902035;rs17150666;rs7950960;rs61902057;rs115108259;rs368858551;rs61902058;rs61902860;rs61902861;rs61902862;rs61902863;rs148161504;rs7942945;rs61902864;rs61902865;rs61902866;rs61902867;rs76852534;rs1945237;rs61902868;rs61902869;rs61902870;rs79837116;rs61902871;rs61902872;rs61902873;rs7939897;rs79926936;rs61902874;rs61902875;rs61902876;rs61902877;rs7947869;rs17628164;rs552855753;rs61902879;rs79240946;rs77400854	NA	0
1	11:56240001-56280000	11:54920001-54960000	7.635405e-08	HiC	GSE87112	Left_Ventricle	intra	rs597102;rs61902882;rs675120;rs7935115;rs17628400;rs145800384;rs614762;rs17628431;rs7109610;rs621957;rs5791995;rs605845;rs611534;rs17628586;rs683539;rs61902883;rs17628691;rs61902885;rs616683;rs61902886;rs61902887;rs76575662;rs669453;rs55866222;rs644381;rs143478077;rs56163075;rs1807254;rs11228623;rs61902911;rs79140314;rs189765584;rs61902912;rs7114608;rs7940792;rs6591357;rs643017;rs641727;rs61902913;rs61902914;rs627933;rs677566;rs61902915;rs139518540;rs647402;rs61902916;rs634955;rs55771448;rs597016;rs639419;rs597031;rs597045;rs652537;rs7121991;rs637484;rs665358;rs61902918;rs621725;rs79664205;rs117704604;rs61902919;rs527866133;rs687494	NA	0
1	11:56280001-56320000	11:54920001-54960000	2.296205e-23	HiC	GSE87112	Left_Ventricle	intra	rs56394926;rs75460118;rs680490;rs4939054;rs61902921;rs77578741;rs61902922;rs61902923;rs61902925;rs61902926;rs7945204;rs17546536;rs17629033;rs61904062;rs61904063;rs7130906;rs17629218;rs7114870;rs61904064;rs56078926;rs56154946;rs55649428;rs56147031;rs61904070;rs61904071;rs7945196;rs61904072;rs17547207;rs17547284;rs61904073;rs61904074;rs143892785;rs17629804;rs17547542;rs61902161;rs192593500;rs189227507;rs61902163	NA	0
1	11:56320001-56360000	11:54920001-54960000	1.3162e-11	HiC	GSE87112	Left_Ventricle	intra	rs61902164;rs138552564;rs61902165;rs61902168;rs1945262;rs144346152;rs61902169;rs61902170;rs61902171;rs61902172;rs61902173;rs61902174;rs61902175;rs78892891;rs61902190;rs61902191;rs61902192;rs61902193;rs56096805;rs61902195;rs61902196;rs61902197;rs61902198;rs61902199;rs61902200;rs61902201;rs61902202;rs61902203;rs148438199;rs17629861;rs61902205;rs147958022;rs530472579;rs77993958;rs1876924;rs7935533;rs61902206;rs61902207;rs75027727;rs61902208;rs61902209;rs7925450;rs17630028;rs61902210;rs17630040;rs61902211;rs149801853;rs61902212;rs61902213;rs61902215;rs61902216;rs188695973;rs181187100;rs61902221;rs144485716;rs140757331;rs61902253;rs61902254;rs150196466;rs138392769;rs144241050;rs7117864	NA	0
1	11:55560001-55600000	11:54960001-55000000	6.950009e-09	HiC	GSE87112	Left_Ventricle	intra	rs79411525	NA	0
1	11:55760001-55800000	11:54960001-55000000	1.547471e-07	HiC	GSE87112	Left_Ventricle	intra	rs61889639;rs61889640;rs80325877;rs79907574;rs78909588;rs78227978;rs77763664;rs61889644;rs61889645;rs117480435;rs77110658;rs80272096;rs61888467;rs61888468;rs61888469;rs61888470;rs141774478;rs61888471;rs61888472;rs61888473;rs7128453;rs7104912;rs7131505;rs7113601;rs7131616;rs79096517;rs77559019;rs61888474;rs75813690;rs61888475;rs61888476;rs61888477;rs117265732;rs79594638;rs117366434;rs7114091;rs7104350;rs7104361;rs7104362;rs7114372;rs7104469;rs7114786;rs55932329;rs56103110;rs61888479;rs61888480;rs61888481;rs61888482;rs61888483;rs61888484;rs61888485;rs61888486;rs61888487;rs138547992;rs61888488;rs61888489;rs61888490;rs61888491;rs61888492;rs61888493;rs74402460;rs61888494;rs61888495;rs117814930;rs117116882;rs61888496;rs61888497;rs61888498;rs61888499;rs61888500;rs61888501;rs61888502;rs144275169;rs561376933;rs61888503;rs138270368;rs61888505;rs552167256;rs556340104;rs143065816;rs61888506;rs61888507;rs151016064;rs145354389;rs543269858;rs55645878;rs61888527;rs61888528;rs75606193;rs61888529;rs61888530;rs147133659;rs61888531;rs61888532;rs61888533;rs78802214;rs138396987;rs77836504;rs74404238;rs117116763;rs61888535;rs61888536;rs61888537;rs55786012;rs56381303;rs76542980;rs75238813;rs78548431;rs75250426;rs1531761;rs80276183;rs117972564;rs61888538;rs7949153;rs7929926;rs560467254;rs7952321;rs7933186;rs7929796;rs7933387;rs7933389;rs61888539;rs34612493;rs76012447;rs61888540;rs61888541;rs141286971;rs61888542;rs61888543;rs7110056;rs7120055;rs7116624;rs61888544;rs74789097;rs61888545;rs61888546;rs7936720;rs7942652;rs7945561;rs7949122;rs7940354;rs7940457;rs7929283;rs7940476;rs61888547;rs61888548;rs144539129;rs61888549;rs61888550;rs77769228;rs76494001;rs76368545;rs74646124;rs79257618;rs17600343;rs144103376;rs7127015;rs61888551;rs7108617;rs7127050;rs11458181;rs7115111;rs7109059;rs7118892;rs7119136;rs76965614;rs146012500;rs61888559;rs61889960;rs61889961;rs148663993;rs61889962;rs61889963;rs148395469;rs61889964;rs17528349;rs7126633;rs7126878;rs7105121;rs7105229;rs61889965;rs142235897;rs61889966;rs74575431;rs55793579;rs78477480;rs61889967;rs10501346;rs61889968;rs17600692;rs17528614;rs142313273;rs17600784;rs17600820;rs61889970;rs61889971;rs61889972;rs140945145;11:55797006:GCACACACA:GCACACACACACA;11:55797006:GCACACACA:GCACACACACA;rs147837293;rs137925778;rs145954201;rs61889973;rs141606802;rs17528782;rs17528803;rs61889974;rs61889975;rs17600939;rs61889976;rs61889977;rs61889978;rs61889979	NA	0
1	11:55800001-55840000	11:54960001-55000000	5.577432e-20	HiC	GSE87112	Left_Ventricle	intra	rs61889980;rs117535681;rs117880187;rs117750337;rs61889981;rs61889982;rs117733461;rs116984264;rs116734471;rs61889983;rs61889984;rs61889985;rs146392978;rs55791682;rs61889987;rs142252769;rs56212548;rs55698759;rs61890011;rs202217845;rs376189300;rs61890012;rs61890013;rs61890014;rs7482227;rs4436564;rs4633487;rs4612825;rs7484132;rs61890015;rs61890016;rs61890017;rs7935092;rs7946368;rs7927313;rs7927481;rs7946774;rs7935458;rs7946881;rs117630028;rs61890018;rs61890019;rs35995929;rs61890021;rs7925948;rs7943144;rs56016037;rs56273428;rs56094868;rs56333361;rs141332228;rs117015336;rs138540400;rs376594072;rs117469773;rs117800742;rs77953285;rs61890024;rs78470837;rs61890025;rs61890026;rs61890027;rs61890028;rs61890029;rs61890030;rs61890031;rs61890032;rs61890033;rs61890034;rs61890035;rs61890036;rs61890037;rs61890038;rs61890039;rs7926005;rs7951013;rs7934211;rs7945572;rs7934439;rs7926515;rs75328825;rs117459659;rs61890040;rs61890041;rs61890042;rs61890051;rs61890052;rs61890053;rs61890054;rs61890055;rs117865791;rs61890056;rs61890057;rs79604332;rs75837071;rs76651206;rs77882093;rs61890058;rs61890059;rs76990663;rs76130299;rs61891160;rs117962858;rs77811656;rs79495357;rs148499481;rs77178614;rs76911531;rs75069104;rs74383989;rs77918581;rs61891161;rs61891162;rs61891163;rs61891164;rs61891165;rs564142125;rs17600967;rs17601010;rs188883420;rs17601038;rs79037171;rs76016170;rs61891166;rs61891167;rs17601158;rs148367237;rs28446840;rs17529122;rs17529143;rs17529170;rs17601326;rs17601361;rs17601417;rs61891168;rs17601459;rs74473979;rs28411366;rs28421520;rs28537497;rs28688517;rs149397858;rs7120028;rs7105562;rs7117767;rs77717295;rs117031309;rs61891169;rs61891170;rs61891187;rs76866356;rs61891188;rs149032457;rs61891189;rs61746167;rs145963471;rs76302932;rs61891190;rs7110689;rs7114865;rs61891191;rs56057397;rs148535469;rs144711041;rs61891194;rs61891195;rs61891196;rs78716777;rs74435945;rs143416255;rs117796473;rs117573862;rs117780517;rs544304574;rs139359113;rs78800719;rs78148636;rs114573067;rs7948567;rs7943492;rs7102893;rs7109136;rs75445831;rs74437324;rs61891197;rs61891198;rs61891199;rs148111623;rs75086571;rs55696205;rs56208265;rs373391169;rs61891201;rs61891202;rs150610023;rs61891203;rs143371423;rs61891204;rs61891205;rs61891206;rs78481981;rs61891207;rs61891208;rs76305232;rs61891209;rs61891210;rs61891211;rs61891212;rs61891213;rs61891214;rs74577642;rs76568580;rs17601473;rs61891215;rs61891216;rs372644875;rs17529401;rs61733261;rs61732559;rs17529415;rs61889271;rs17529512;rs17529574;rs10501347;rs61889272	NA	0
1	11:56160001-56200000	11:54960001-55000000	8.153565e-10	HiC	GSE87112	Left_Ventricle	intra	rs61901982;rs7103598;rs61901983;rs138455463;rs61901984;rs7946472;rs7946740;rs138182262;rs7111634;rs7123108;rs17627302;rs78061831;rs1547878;rs77801509;rs61902005;rs7119138;rs61902007;rs61902008;11:56196140:AT:ATTTT;11:56196140:AT:ATTT;rs563952861;rs61902010;rs17150613;rs61902011	NA	0
1	11:55640001-55680000	11:55040001-55080000	8.125294e-11	HiC	GSE87112	Left_Ventricle	intra	rs200313354;rs61897481;rs61897482;rs55863612;rs61897484;rs61897485;rs61897486;rs118172655;rs61897489;rs61897545;rs74746632;rs76226257;rs150398229;rs568991481;rs372677380;rs61897548;rs144632182;rs61897550;rs61897551;rs74746742;rs79546104;rs61897552;rs61897553;rs75716576;rs75119306;rs78368779;rs80256159;rs61897554;rs61897555;rs61897556;rs61897557;rs74736989;rs75715340;rs79729265;rs78611602;rs1605794;rs1605795;rs1605796;rs1605797;rs150767250;rs79032680;rs61897558;rs61897559;rs61898360;rs9943587;rs9943643;rs9943625;rs9943628;rs9943659;rs9943660;rs190965749;rs61898361;rs61898363;rs61898364;rs12099283;rs12098940;rs12098941;rs12098903;rs12098904;rs61894861;rs61894862;rs77168725;rs78105850;rs199729006;rs78690121;rs74388621;rs76103563;rs117330174;rs142646838;rs373815880;rs79505838;rs61894863;rs61894864;rs61894865;rs77048467;rs76220434;rs1912015;rs1912016;rs61894866;rs61894867;rs75477364;rs77725269;rs17594967;rs17594988;rs79079957;rs77505233;rs17510312;rs17595128;rs17595163;rs17595184;rs17510438;rs17510445;rs77463317;rs61894868;rs17510473;rs61894869;rs17595282;rs17510521;rs17595352;rs17510597;rs17510639;rs55682393;rs55898748;rs7108691;rs7115040;rs7115422;rs7115436;rs17595500;rs79119089;rs138841571;rs17510806;rs61894872;rs61894873;rs17510820;rs144585626;rs61894874;rs17510848;rs17510876;rs143207430;rs61894875;rs17595724;rs56142050;rs55808222;rs17595759;rs17595801;rs56116804;rs17511051;rs17595857;rs17511107;rs17511138;rs61894879;rs61894880;rs17595961;rs17511208;rs56381723;rs55863524;rs55931107;rs56238926;rs55991557;rs55723355;rs61894923;rs61894924;rs61894925;rs143812557;rs74374282;rs77630425;rs61894926;rs17596045;rs17596108;rs17596143;rs17511391;rs74871022;rs61894927;rs61894928;rs17596219;rs2457241;rs61894929;rs61894930	NA	0
1	11:56320001-56360000	11:55200001-55240000	1.167201e-09	HiC	GSE87112	Left_Ventricle	intra	rs61902164;rs138552564;rs61902165;rs61902168;rs1945262;rs144346152;rs61902169;rs61902170;rs61902171;rs61902172;rs61902173;rs61902174;rs61902175;rs78892891;rs61902190;rs61902191;rs61902192;rs61902193;rs56096805;rs61902195;rs61902196;rs61902197;rs61902198;rs61902199;rs61902200;rs61902201;rs61902202;rs61902203;rs148438199;rs17629861;rs61902205;rs147958022;rs530472579;rs77993958;rs1876924;rs7935533;rs61902206;rs61902207;rs75027727;rs61902208;rs61902209;rs7925450;rs17630028;rs61902210;rs17630040;rs61902211;rs149801853;rs61902212;rs61902213;rs61902215;rs61902216;rs188695973;rs181187100;rs61902221;rs144485716;rs140757331;rs61902253;rs61902254;rs150196466;rs138392769;rs144241050;rs7117864	NA	0
1	11:55920001-55960000	11:55800001-55840000	1.400095e-12	HiC	GSE87112	Left_Ventricle	intra	rs1482005;rs2512919;rs61887942;rs2512771;rs61746523;rs61887943;rs10128678;rs61887944;rs74886326;rs61887945;rs61887946;rs80145715;rs61887956;rs61887957;rs4296057;rs61887958;rs74780104;rs17611329;rs372502840;rs17611401;rs7119253;rs61889660;rs12270268;rs17533114;rs17611627;rs77175676;rs78951863;rs79279616;rs61889661;rs61889662;rs55695438;rs56075023;rs7117504;rs7103672;rs7120089;rs7104401;rs7937720;rs7114812;rs148041327;rs546166016;rs201274073;rs7948152;rs34745990;rs7930955;rs369532258	NA	0
1	11:55960001-56000000	11:55800001-55840000	5.473831e-07	HiC	GSE87112	Left_Ventricle	intra	rs61889665;rs12290119;rs61889666;rs56286280;rs61889667;rs61889668;rs17612015;rs11227486;rs61889669;rs2035395;rs2035393;rs7949337;rs7935968;rs61887160;rs11227508;rs376379148;rs7941358;rs11227518;rs79392975;rs138897076;rs61887181;rs61887182;rs75245171;rs116921818;rs55684887;rs7122585;rs11227551;rs10896130;rs55908552;rs6591192;rs140870810;rs7945577;rs61887186;rs61887187;rs61887188;rs61887189;rs7945296;rs143814479;rs35235361;rs61887192;rs79288865;rs61887193;rs138864596;rs145928714;rs56369056;rs78171039;rs61887200;rs61887201;rs10572609;rs61887202;rs12270451;rs7121880;rs7122000	NA	0
1	11:55960001-56000000	11:55920001-55960000	3.625389e-11	HiC	GSE87112	Left_Ventricle	intra	rs61889665;rs12290119;rs61889666;rs56286280;rs61889667;rs61889668;rs17612015;rs11227486;rs61889669;rs2035395;rs2035393;rs7949337;rs7935968;rs61887160;rs11227508;rs376379148;rs7941358;rs11227518;rs79392975;rs138897076;rs61887181;rs61887182;rs75245171;rs116921818;rs55684887;rs7122585;rs11227551;rs10896130;rs55908552;rs6591192;rs140870810;rs7945577;rs61887186;rs61887187;rs61887188;rs61887189;rs7945296;rs143814479;rs35235361;rs61887192;rs79288865;rs61887193;rs138864596;rs145928714;rs56369056;rs78171039;rs61887200;rs61887201;rs10572609;rs61887202;rs12270451;rs7121880;rs7122000	ENSG00000181752:ENSG00000174957	1
1	11:56000001-56040000	11:55960001-56000000	4.387743e-07	HiC	GSE87112	Left_Ventricle	intra	rs7122514;rs76457874;rs79608110;rs61887203;rs61887204;rs56169814;rs56395336;rs148595753;rs76254004;rs61887227;rs61887228;rs61887229;rs76654514;rs61887230;rs61887231;rs61887232;rs61887233;rs7935358;rs61887234;rs61887235;rs12273867;rs7937078;rs74657528;rs12292265;rs12287791;rs12279693;rs61887236;rs140462492;rs17612565;rs61746551;rs2035396;rs2035397;rs2035398;rs143614487;rs2035399;rs12293515;rs61887237;rs61887238;rs61887239;rs61887240;rs7124120;rs61887241;rs12098877;rs10160392;rs7118367;rs56149224;rs61887243;rs10160540;rs61887244;rs10160544;rs61887245;rs12286575;rs61887246;rs61887247;rs79608989;rs144725917;rs373945926;rs202229099;rs139558269;rs61887248;rs143648160;rs56081978;rs12288235	NA	0
1	11:56160001-56200000	11:56120001-56160000	1.602843e-07	HiC	GSE87112	Left_Ventricle	intra	rs61901982;rs7103598;rs61901983;rs138455463;rs61901984;rs7946472;rs7946740;rs138182262;rs7111634;rs7123108;rs17627302;rs78061831;rs1547878;rs77801509;rs61902005;rs7119138;rs61902007;rs61902008;11:56196140:AT:ATTTT;11:56196140:AT:ATTT;rs563952861;rs61902010;rs17150613;rs61902011	ENSG00000172487:ENSG00000172199	1
1	11:55800001-55840000	11:55920001-55960000	2.471437e-07	HiC	GSE87112	Liver	intra	rs61889980;rs117535681;rs117880187;rs117750337;rs61889981;rs61889982;rs117733461;rs116984264;rs116734471;rs61889983;rs61889984;rs61889985;rs146392978;rs55791682;rs61889987;rs142252769;rs56212548;rs55698759;rs61890011;rs202217845;rs376189300;rs61890012;rs61890013;rs61890014;rs7482227;rs4436564;rs4633487;rs4612825;rs7484132;rs61890015;rs61890016;rs61890017;rs7935092;rs7946368;rs7927313;rs7927481;rs7946774;rs7935458;rs7946881;rs117630028;rs61890018;rs61890019;rs35995929;rs61890021;rs7925948;rs7943144;rs56016037;rs56273428;rs56094868;rs56333361;rs141332228;rs117015336;rs138540400;rs376594072;rs117469773;rs117800742;rs77953285;rs61890024;rs78470837;rs61890025;rs61890026;rs61890027;rs61890028;rs61890029;rs61890030;rs61890031;rs61890032;rs61890033;rs61890034;rs61890035;rs61890036;rs61890037;rs61890038;rs61890039;rs7926005;rs7951013;rs7934211;rs7945572;rs7934439;rs7926515;rs75328825;rs117459659;rs61890040;rs61890041;rs61890042;rs61890051;rs61890052;rs61890053;rs61890054;rs61890055;rs117865791;rs61890056;rs61890057;rs79604332;rs75837071;rs76651206;rs77882093;rs61890058;rs61890059;rs76990663;rs76130299;rs61891160;rs117962858;rs77811656;rs79495357;rs148499481;rs77178614;rs76911531;rs75069104;rs74383989;rs77918581;rs61891161;rs61891162;rs61891163;rs61891164;rs61891165;rs564142125;rs17600967;rs17601010;rs188883420;rs17601038;rs79037171;rs76016170;rs61891166;rs61891167;rs17601158;rs148367237;rs28446840;rs17529122;rs17529143;rs17529170;rs17601326;rs17601361;rs17601417;rs61891168;rs17601459;rs74473979;rs28411366;rs28421520;rs28537497;rs28688517;rs149397858;rs7120028;rs7105562;rs7117767;rs77717295;rs117031309;rs61891169;rs61891170;rs61891187;rs76866356;rs61891188;rs149032457;rs61891189;rs61746167;rs145963471;rs76302932;rs61891190;rs7110689;rs7114865;rs61891191;rs56057397;rs148535469;rs144711041;rs61891194;rs61891195;rs61891196;rs78716777;rs74435945;rs143416255;rs117796473;rs117573862;rs117780517;rs544304574;rs139359113;rs78800719;rs78148636;rs114573067;rs7948567;rs7943492;rs7102893;rs7109136;rs75445831;rs74437324;rs61891197;rs61891198;rs61891199;rs148111623;rs75086571;rs55696205;rs56208265;rs373391169;rs61891201;rs61891202;rs150610023;rs61891203;rs143371423;rs61891204;rs61891205;rs61891206;rs78481981;rs61891207;rs61891208;rs76305232;rs61891209;rs61891210;rs61891211;rs61891212;rs61891213;rs61891214;rs74577642;rs76568580;rs17601473;rs61891215;rs61891216;rs372644875;rs17529401;rs61733261;rs61732559;rs17529415;rs61889271;rs17529512;rs17529574;rs10501347;rs61889272	ENSG00000181752:ENSG00000174957	1
1	11:55800001-55840000	11:56680001-56720000	4.220362e-09	HiC	GSE87112	Liver	intra	rs61889980;rs117535681;rs117880187;rs117750337;rs61889981;rs61889982;rs117733461;rs116984264;rs116734471;rs61889983;rs61889984;rs61889985;rs146392978;rs55791682;rs61889987;rs142252769;rs56212548;rs55698759;rs61890011;rs202217845;rs376189300;rs61890012;rs61890013;rs61890014;rs7482227;rs4436564;rs4633487;rs4612825;rs7484132;rs61890015;rs61890016;rs61890017;rs7935092;rs7946368;rs7927313;rs7927481;rs7946774;rs7935458;rs7946881;rs117630028;rs61890018;rs61890019;rs35995929;rs61890021;rs7925948;rs7943144;rs56016037;rs56273428;rs56094868;rs56333361;rs141332228;rs117015336;rs138540400;rs376594072;rs117469773;rs117800742;rs77953285;rs61890024;rs78470837;rs61890025;rs61890026;rs61890027;rs61890028;rs61890029;rs61890030;rs61890031;rs61890032;rs61890033;rs61890034;rs61890035;rs61890036;rs61890037;rs61890038;rs61890039;rs7926005;rs7951013;rs7934211;rs7945572;rs7934439;rs7926515;rs75328825;rs117459659;rs61890040;rs61890041;rs61890042;rs61890051;rs61890052;rs61890053;rs61890054;rs61890055;rs117865791;rs61890056;rs61890057;rs79604332;rs75837071;rs76651206;rs77882093;rs61890058;rs61890059;rs76990663;rs76130299;rs61891160;rs117962858;rs77811656;rs79495357;rs148499481;rs77178614;rs76911531;rs75069104;rs74383989;rs77918581;rs61891161;rs61891162;rs61891163;rs61891164;rs61891165;rs564142125;rs17600967;rs17601010;rs188883420;rs17601038;rs79037171;rs76016170;rs61891166;rs61891167;rs17601158;rs148367237;rs28446840;rs17529122;rs17529143;rs17529170;rs17601326;rs17601361;rs17601417;rs61891168;rs17601459;rs74473979;rs28411366;rs28421520;rs28537497;rs28688517;rs149397858;rs7120028;rs7105562;rs7117767;rs77717295;rs117031309;rs61891169;rs61891170;rs61891187;rs76866356;rs61891188;rs149032457;rs61891189;rs61746167;rs145963471;rs76302932;rs61891190;rs7110689;rs7114865;rs61891191;rs56057397;rs148535469;rs144711041;rs61891194;rs61891195;rs61891196;rs78716777;rs74435945;rs143416255;rs117796473;rs117573862;rs117780517;rs544304574;rs139359113;rs78800719;rs78148636;rs114573067;rs7948567;rs7943492;rs7102893;rs7109136;rs75445831;rs74437324;rs61891197;rs61891198;rs61891199;rs148111623;rs75086571;rs55696205;rs56208265;rs373391169;rs61891201;rs61891202;rs150610023;rs61891203;rs143371423;rs61891204;rs61891205;rs61891206;rs78481981;rs61891207;rs61891208;rs76305232;rs61891209;rs61891210;rs61891211;rs61891212;rs61891213;rs61891214;rs74577642;rs76568580;rs17601473;rs61891215;rs61891216;rs372644875;rs17529401;rs61733261;rs61732559;rs17529415;rs61889271;rs17529512;rs17529574;rs10501347;rs61889272	NA	0
1	11:55920001-55960000	11:55960001-56000000	2.589492e-07	HiC	GSE87112	Liver	intra	rs1482005;rs2512919;rs61887942;rs2512771;rs61746523;rs61887943;rs10128678;rs61887944;rs74886326;rs61887945;rs61887946;rs80145715;rs61887956;rs61887957;rs4296057;rs61887958;rs74780104;rs17611329;rs372502840;rs17611401;rs7119253;rs61889660;rs12270268;rs17533114;rs17611627;rs77175676;rs78951863;rs79279616;rs61889661;rs61889662;rs55695438;rs56075023;rs7117504;rs7103672;rs7120089;rs7104401;rs7937720;rs7114812;rs148041327;rs546166016;rs201274073;rs7948152;rs34745990;rs7930955;rs369532258	NA	0
1	11:55960001-56000000	11:56000001-56040000	1.978997e-09	HiC	GSE87112	Liver	intra	rs61889665;rs12290119;rs61889666;rs56286280;rs61889667;rs61889668;rs17612015;rs11227486;rs61889669;rs2035395;rs2035393;rs7949337;rs7935968;rs61887160;rs11227508;rs376379148;rs7941358;rs11227518;rs79392975;rs138897076;rs61887181;rs61887182;rs75245171;rs116921818;rs55684887;rs7122585;rs11227551;rs10896130;rs55908552;rs6591192;rs140870810;rs7945577;rs61887186;rs61887187;rs61887188;rs61887189;rs7945296;rs143814479;rs35235361;rs61887192;rs79288865;rs61887193;rs138864596;rs145928714;rs56369056;rs78171039;rs61887200;rs61887201;rs10572609;rs61887202;rs12270451;rs7121880;rs7122000	ENSG00000181718:ENSG00000172489	1
1	11:55560001-55600000	11:54800001-54840000	9.162582e-09	HiC	GSE87112	Liver	intra	rs79411525	NA	0
1	11:55640001-55680000	11:55040001-55080000	1.286361e-11	HiC	GSE87112	Liver	intra	rs200313354;rs61897481;rs61897482;rs55863612;rs61897484;rs61897485;rs61897486;rs118172655;rs61897489;rs61897545;rs74746632;rs76226257;rs150398229;rs568991481;rs372677380;rs61897548;rs144632182;rs61897550;rs61897551;rs74746742;rs79546104;rs61897552;rs61897553;rs75716576;rs75119306;rs78368779;rs80256159;rs61897554;rs61897555;rs61897556;rs61897557;rs74736989;rs75715340;rs79729265;rs78611602;rs1605794;rs1605795;rs1605796;rs1605797;rs150767250;rs79032680;rs61897558;rs61897559;rs61898360;rs9943587;rs9943643;rs9943625;rs9943628;rs9943659;rs9943660;rs190965749;rs61898361;rs61898363;rs61898364;rs12099283;rs12098940;rs12098941;rs12098903;rs12098904;rs61894861;rs61894862;rs77168725;rs78105850;rs199729006;rs78690121;rs74388621;rs76103563;rs117330174;rs142646838;rs373815880;rs79505838;rs61894863;rs61894864;rs61894865;rs77048467;rs76220434;rs1912015;rs1912016;rs61894866;rs61894867;rs75477364;rs77725269;rs17594967;rs17594988;rs79079957;rs77505233;rs17510312;rs17595128;rs17595163;rs17595184;rs17510438;rs17510445;rs77463317;rs61894868;rs17510473;rs61894869;rs17595282;rs17510521;rs17595352;rs17510597;rs17510639;rs55682393;rs55898748;rs7108691;rs7115040;rs7115422;rs7115436;rs17595500;rs79119089;rs138841571;rs17510806;rs61894872;rs61894873;rs17510820;rs144585626;rs61894874;rs17510848;rs17510876;rs143207430;rs61894875;rs17595724;rs56142050;rs55808222;rs17595759;rs17595801;rs56116804;rs17511051;rs17595857;rs17511107;rs17511138;rs61894879;rs61894880;rs17595961;rs17511208;rs56381723;rs55863524;rs55931107;rs56238926;rs55991557;rs55723355;rs61894923;rs61894924;rs61894925;rs143812557;rs74374282;rs77630425;rs61894926;rs17596045;rs17596108;rs17596143;rs17511391;rs74871022;rs61894927;rs61894928;rs17596219;rs2457241;rs61894929;rs61894930	NA	0
1	11:55920001-55960000	11:55800001-55840000	2.471437e-07	HiC	GSE87112	Liver	intra	rs1482005;rs2512919;rs61887942;rs2512771;rs61746523;rs61887943;rs10128678;rs61887944;rs74886326;rs61887945;rs61887946;rs80145715;rs61887956;rs61887957;rs4296057;rs61887958;rs74780104;rs17611329;rs372502840;rs17611401;rs7119253;rs61889660;rs12270268;rs17533114;rs17611627;rs77175676;rs78951863;rs79279616;rs61889661;rs61889662;rs55695438;rs56075023;rs7117504;rs7103672;rs7120089;rs7104401;rs7937720;rs7114812;rs148041327;rs546166016;rs201274073;rs7948152;rs34745990;rs7930955;rs369532258	NA	0
1	11:55960001-56000000	11:55920001-55960000	2.589492e-07	HiC	GSE87112	Liver	intra	rs61889665;rs12290119;rs61889666;rs56286280;rs61889667;rs61889668;rs17612015;rs11227486;rs61889669;rs2035395;rs2035393;rs7949337;rs7935968;rs61887160;rs11227508;rs376379148;rs7941358;rs11227518;rs79392975;rs138897076;rs61887181;rs61887182;rs75245171;rs116921818;rs55684887;rs7122585;rs11227551;rs10896130;rs55908552;rs6591192;rs140870810;rs7945577;rs61887186;rs61887187;rs61887188;rs61887189;rs7945296;rs143814479;rs35235361;rs61887192;rs79288865;rs61887193;rs138864596;rs145928714;rs56369056;rs78171039;rs61887200;rs61887201;rs10572609;rs61887202;rs12270451;rs7121880;rs7122000	ENSG00000181752:ENSG00000174957	1
1	11:56000001-56040000	11:55960001-56000000	1.978997e-09	HiC	GSE87112	Liver	intra	rs7122514;rs76457874;rs79608110;rs61887203;rs61887204;rs56169814;rs56395336;rs148595753;rs76254004;rs61887227;rs61887228;rs61887229;rs76654514;rs61887230;rs61887231;rs61887232;rs61887233;rs7935358;rs61887234;rs61887235;rs12273867;rs7937078;rs74657528;rs12292265;rs12287791;rs12279693;rs61887236;rs140462492;rs17612565;rs61746551;rs2035396;rs2035397;rs2035398;rs143614487;rs2035399;rs12293515;rs61887237;rs61887238;rs61887239;rs61887240;rs7124120;rs61887241;rs12098877;rs10160392;rs7118367;rs56149224;rs61887243;rs10160540;rs61887244;rs10160544;rs61887245;rs12286575;rs61887246;rs61887247;rs79608989;rs144725917;rs373945926;rs202229099;rs139558269;rs61887248;rs143648160;rs56081978;rs12288235	NA	0
1	11:55560001-55600000	11:56120001-56160000	2.253429e-09	HiC	GSE87112	IMR90	intra	rs79411525	ENSG00000172487:ENSG00000172199	0
1	11:56320001-56360000	11:58960001-59000000	8.740359e-07	HiC	GSE87112	IMR90	intra	rs61902164;rs138552564;rs61902165;rs61902168;rs1945262;rs144346152;rs61902169;rs61902170;rs61902171;rs61902172;rs61902173;rs61902174;rs61902175;rs78892891;rs61902190;rs61902191;rs61902192;rs61902193;rs56096805;rs61902195;rs61902196;rs61902197;rs61902198;rs61902199;rs61902200;rs61902201;rs61902202;rs61902203;rs148438199;rs17629861;rs61902205;rs147958022;rs530472579;rs77993958;rs1876924;rs7935533;rs61902206;rs61902207;rs75027727;rs61902208;rs61902209;rs7925450;rs17630028;rs61902210;rs17630040;rs61902211;rs149801853;rs61902212;rs61902213;rs61902215;rs61902216;rs188695973;rs181187100;rs61902221;rs144485716;rs140757331;rs61902253;rs61902254;rs150196466;rs138392769;rs144241050;rs7117864	ENSG00000197629	0
1	11:56560001-56600000	11:56920001-56960000	6.581563e-07	HiC	GSE87112	IMR90	intra	rs61902546;rs61902547;rs2156489;rs61902549;rs61902550;rs61902551;rs61902552;rs61902553;rs61902554;rs61902555;rs56098279;rs75353991;rs61902556;rs7125364;rs17559037;rs373857043;rs377162350;rs370642072;rs374243490;rs76015946;rs61903995;rs61903997;rs373612038;rs374009047;rs56258351;rs77909966;rs61904000	ENSG00000183908	1
1	11:56560001-56600000	11:58080001-58120000	4.41711e-08	HiC	GSE87112	IMR90	intra	rs61902546;rs61902547;rs2156489;rs61902549;rs61902550;rs61902551;rs61902552;rs61902553;rs61902554;rs61902555;rs56098279;rs75353991;rs61902556;rs7125364;rs17559037;rs373857043;rs377162350;rs370642072;rs374243490;rs76015946;rs61903995;rs61903997;rs373612038;rs374009047;rs56258351;rs77909966;rs61904000	NA	0
1	11:56600001-56640000	11:56840001-56880000	3.923247e-08	HiC	GSE87112	IMR90	intra	rs76855480;rs117405965;rs61889062;rs61889063;rs61889065;rs17559185;rs55815178;rs61889069;rs7122752;rs17640103;rs7116073;rs10501358;rs143366074;rs61889071;rs61889072;rs61889073;rs61889075;rs80056808;rs61889076;rs17559600;rs61889078;rs138635649;rs7107067;rs61889108	NA	0
1	11:56600001-56640000	11:56880001-56920000	1.037661e-07	HiC	GSE87112	IMR90	intra	rs76855480;rs117405965;rs61889062;rs61889063;rs61889065;rs17559185;rs55815178;rs61889069;rs7122752;rs17640103;rs7116073;rs10501358;rs143366074;rs61889071;rs61889072;rs61889073;rs61889075;rs80056808;rs61889076;rs17559600;rs61889078;rs138635649;rs7107067;rs61889108	NA	0
1	11:56600001-56640000	11:56920001-56960000	8.522443e-16	HiC	GSE87112	IMR90	intra	rs76855480;rs117405965;rs61889062;rs61889063;rs61889065;rs17559185;rs55815178;rs61889069;rs7122752;rs17640103;rs7116073;rs10501358;rs143366074;rs61889071;rs61889072;rs61889073;rs61889075;rs80056808;rs61889076;rs17559600;rs61889078;rs138635649;rs7107067;rs61889108	ENSG00000183908	0
1	11:56600001-56640000	11:56960001-57000000	5.37094e-11	HiC	GSE87112	IMR90	intra	rs76855480;rs117405965;rs61889062;rs61889063;rs61889065;rs17559185;rs55815178;rs61889069;rs7122752;rs17640103;rs7116073;rs10501358;rs143366074;rs61889071;rs61889072;rs61889073;rs61889075;rs80056808;rs61889076;rs17559600;rs61889078;rs138635649;rs7107067;rs61889108	NA	0
1	11:56600001-56640000	11:57040001-57080000	2.045692e-07	HiC	GSE87112	IMR90	intra	rs76855480;rs117405965;rs61889062;rs61889063;rs61889065;rs17559185;rs55815178;rs61889069;rs7122752;rs17640103;rs7116073;rs10501358;rs143366074;rs61889071;rs61889072;rs61889073;rs61889075;rs80056808;rs61889076;rs17559600;rs61889078;rs138635649;rs7107067;rs61889108	NA	0
1	11:56600001-56640000	11:58360001-58400000	3.837017e-07	HiC	GSE87112	IMR90	intra	rs76855480;rs117405965;rs61889062;rs61889063;rs61889065;rs17559185;rs55815178;rs61889069;rs7122752;rs17640103;rs7116073;rs10501358;rs143366074;rs61889071;rs61889072;rs61889073;rs61889075;rs80056808;rs61889076;rs17559600;rs61889078;rs138635649;rs7107067;rs61889108	ENSG00000269570:ENSG00000242689	0
1	11:56600001-56640000	11:58480001-58520000	1.038555e-12	HiC	GSE87112	IMR90	intra	rs76855480;rs117405965;rs61889062;rs61889063;rs61889065;rs17559185;rs55815178;rs61889069;rs7122752;rs17640103;rs7116073;rs10501358;rs143366074;rs61889071;rs61889072;rs61889073;rs61889075;rs80056808;rs61889076;rs17559600;rs61889078;rs138635649;rs7107067;rs61889108	ENSG00000149124	0
1	11:56600001-56640000	11:58800001-58840000	3.287466e-08	HiC	GSE87112	IMR90	intra	rs76855480;rs117405965;rs61889062;rs61889063;rs61889065;rs17559185;rs55815178;rs61889069;rs7122752;rs17640103;rs7116073;rs10501358;rs143366074;rs61889071;rs61889072;rs61889073;rs61889075;rs80056808;rs61889076;rs17559600;rs61889078;rs138635649;rs7107067;rs61889108	NA	0
1	11:56600001-56640000	11:58840001-58880000	8.483819e-08	HiC	GSE87112	IMR90	intra	rs76855480;rs117405965;rs61889062;rs61889063;rs61889065;rs17559185;rs55815178;rs61889069;rs7122752;rs17640103;rs7116073;rs10501358;rs143366074;rs61889071;rs61889072;rs61889073;rs61889075;rs80056808;rs61889076;rs17559600;rs61889078;rs138635649;rs7107067;rs61889108	ENSG00000189057	0
1	11:56600001-56640000	11:58960001-59000000	1.175343e-07	HiC	GSE87112	IMR90	intra	rs76855480;rs117405965;rs61889062;rs61889063;rs61889065;rs17559185;rs55815178;rs61889069;rs7122752;rs17640103;rs7116073;rs10501358;rs143366074;rs61889071;rs61889072;rs61889073;rs61889075;rs80056808;rs61889076;rs17559600;rs61889078;rs138635649;rs7107067;rs61889108	ENSG00000197629	0
1	11:56600001-56640000	11:59600001-59640000	2.577278e-09	HiC	GSE87112	IMR90	intra	rs76855480;rs117405965;rs61889062;rs61889063;rs61889065;rs17559185;rs55815178;rs61889069;rs7122752;rs17640103;rs7116073;rs10501358;rs143366074;rs61889071;rs61889072;rs61889073;rs61889075;rs80056808;rs61889076;rs17559600;rs61889078;rs138635649;rs7107067;rs61889108	ENSG00000134812:ENSG00000134827	0
1	11:55560001-55600000	11:54800001-54840000	4.695357e-17	HiC	GSE87112	IMR90	intra	rs79411525	NA	0
1	11:55680001-55720000	11:54800001-54840000	3.157074e-08	HiC	GSE87112	IMR90	intra	rs7947655;rs7951270;rs7948034;rs117205607;rs61894931;rs61894932;rs62639688;rs17511601;rs17596422;rs17596519;rs17511797;rs56049653;rs17596624;rs17596694;rs61894934;rs61894935;rs61894936;rs61894937;rs17512133;rs17512196;rs17512245;rs17512259;rs61894938;rs140601171;rs7926939;rs7926956;rs7947344;rs7938155;rs17597085;rs55781201;rs55924848;rs7947738;rs7951229;rs7934044;rs7934265;rs61894940;rs182494244;rs188060119;rs17597148;rs61894941;rs61894942;rs61895991;rs17597169;rs17512487;rs17597274;rs117990902;rs567551435;rs143776953;rs17597302;rs17597337;rs17597351;rs17512592;rs17512620;rs138783385;rs7936086;rs61895992;rs61895993;rs61895994;rs150325388;rs7118806;rs6591732;rs7924877;rs17512683;rs117103809;rs61895995;rs17512711;rs74782030;rs76756360;rs61895996;rs79977285;rs79189548;rs78008899;rs76576554;rs75771969;rs61895997;rs61895998;rs78956853;rs117322167;rs117691541;rs61895999;rs61896000;rs61896001;rs7115131;rs7111843;rs7105987;rs61896002;rs61896003;rs142487194;rs61896004;rs61896005;rs61896006;rs61896007;rs61896008;rs61896009;rs61896010;rs76645836;rs61896011;rs140177020;rs61894170;rs77113517;rs9667699;rs9666864;rs9667335;rs61894171;rs9667688;rs61894172;rs374192543;rs61894173;rs76359853;rs61894174;rs150039661;rs61894175;rs61894176;rs76432623;rs80130090;rs79591705;rs78152871;rs61894177;rs61894178;rs61894179;rs74442314;rs76546283;rs9665861;rs9665863;rs9666086;rs17597589;rs17597625;rs117029355;rs372493663;rs17597646;rs141914355;rs17597716;rs17597751;rs55655743;rs17513087;rs61894196;rs61894197;rs75156566;rs17513172;rs61894198;rs17598017;rs61894199;rs17598045;rs55833816;rs17598094;rs61894201;rs61894202;rs61894203;rs17598136;rs17598178;rs61894204;rs17598234;rs17598283;rs61894205;rs139274160;rs202210409;rs185706193;rs17598338;rs17513585;rs17598381;rs61894206;rs17513647;rs149807074;rs61894207;rs78314045;rs76549692;rs61894208;rs75814935;rs79567596;rs77543426;rs56387239;rs56383263;rs56281975;rs17513766;rs569874152;rs17513829;rs17513857;rs17513872;rs17598673;rs17513921;rs61894211;rs79744658;rs61894212;rs61894213;rs61894214;rs61894215;rs116282568;rs80127335;rs61894216;rs61894217;rs7113270;rs7113368;rs3923162;rs35255829;rs17514012;rs17514018;rs61894218;rs17598835;rs17598864	NA	0
1	11:55760001-55800000	11:54800001-54840000	1.630913e-09	HiC	GSE87112	IMR90	intra	rs61889639;rs61889640;rs80325877;rs79907574;rs78909588;rs78227978;rs77763664;rs61889644;rs61889645;rs117480435;rs77110658;rs80272096;rs61888467;rs61888468;rs61888469;rs61888470;rs141774478;rs61888471;rs61888472;rs61888473;rs7128453;rs7104912;rs7131505;rs7113601;rs7131616;rs79096517;rs77559019;rs61888474;rs75813690;rs61888475;rs61888476;rs61888477;rs117265732;rs79594638;rs117366434;rs7114091;rs7104350;rs7104361;rs7104362;rs7114372;rs7104469;rs7114786;rs55932329;rs56103110;rs61888479;rs61888480;rs61888481;rs61888482;rs61888483;rs61888484;rs61888485;rs61888486;rs61888487;rs138547992;rs61888488;rs61888489;rs61888490;rs61888491;rs61888492;rs61888493;rs74402460;rs61888494;rs61888495;rs117814930;rs117116882;rs61888496;rs61888497;rs61888498;rs61888499;rs61888500;rs61888501;rs61888502;rs144275169;rs561376933;rs61888503;rs138270368;rs61888505;rs552167256;rs556340104;rs143065816;rs61888506;rs61888507;rs151016064;rs145354389;rs543269858;rs55645878;rs61888527;rs61888528;rs75606193;rs61888529;rs61888530;rs147133659;rs61888531;rs61888532;rs61888533;rs78802214;rs138396987;rs77836504;rs74404238;rs117116763;rs61888535;rs61888536;rs61888537;rs55786012;rs56381303;rs76542980;rs75238813;rs78548431;rs75250426;rs1531761;rs80276183;rs117972564;rs61888538;rs7949153;rs7929926;rs560467254;rs7952321;rs7933186;rs7929796;rs7933387;rs7933389;rs61888539;rs34612493;rs76012447;rs61888540;rs61888541;rs141286971;rs61888542;rs61888543;rs7110056;rs7120055;rs7116624;rs61888544;rs74789097;rs61888545;rs61888546;rs7936720;rs7942652;rs7945561;rs7949122;rs7940354;rs7940457;rs7929283;rs7940476;rs61888547;rs61888548;rs144539129;rs61888549;rs61888550;rs77769228;rs76494001;rs76368545;rs74646124;rs79257618;rs17600343;rs144103376;rs7127015;rs61888551;rs7108617;rs7127050;rs11458181;rs7115111;rs7109059;rs7118892;rs7119136;rs76965614;rs146012500;rs61888559;rs61889960;rs61889961;rs148663993;rs61889962;rs61889963;rs148395469;rs61889964;rs17528349;rs7126633;rs7126878;rs7105121;rs7105229;rs61889965;rs142235897;rs61889966;rs74575431;rs55793579;rs78477480;rs61889967;rs10501346;rs61889968;rs17600692;rs17528614;rs142313273;rs17600784;rs17600820;rs61889970;rs61889971;rs61889972;rs140945145;11:55797006:GCACACACA:GCACACACACACA;11:55797006:GCACACACA:GCACACACACA;rs147837293;rs137925778;rs145954201;rs61889973;rs141606802;rs17528782;rs17528803;rs61889974;rs61889975;rs17600939;rs61889976;rs61889977;rs61889978;rs61889979	NA	0
1	11:55800001-55840000	11:54800001-54840000	2.815797e-07	HiC	GSE87112	IMR90	intra	rs61889980;rs117535681;rs117880187;rs117750337;rs61889981;rs61889982;rs117733461;rs116984264;rs116734471;rs61889983;rs61889984;rs61889985;rs146392978;rs55791682;rs61889987;rs142252769;rs56212548;rs55698759;rs61890011;rs202217845;rs376189300;rs61890012;rs61890013;rs61890014;rs7482227;rs4436564;rs4633487;rs4612825;rs7484132;rs61890015;rs61890016;rs61890017;rs7935092;rs7946368;rs7927313;rs7927481;rs7946774;rs7935458;rs7946881;rs117630028;rs61890018;rs61890019;rs35995929;rs61890021;rs7925948;rs7943144;rs56016037;rs56273428;rs56094868;rs56333361;rs141332228;rs117015336;rs138540400;rs376594072;rs117469773;rs117800742;rs77953285;rs61890024;rs78470837;rs61890025;rs61890026;rs61890027;rs61890028;rs61890029;rs61890030;rs61890031;rs61890032;rs61890033;rs61890034;rs61890035;rs61890036;rs61890037;rs61890038;rs61890039;rs7926005;rs7951013;rs7934211;rs7945572;rs7934439;rs7926515;rs75328825;rs117459659;rs61890040;rs61890041;rs61890042;rs61890051;rs61890052;rs61890053;rs61890054;rs61890055;rs117865791;rs61890056;rs61890057;rs79604332;rs75837071;rs76651206;rs77882093;rs61890058;rs61890059;rs76990663;rs76130299;rs61891160;rs117962858;rs77811656;rs79495357;rs148499481;rs77178614;rs76911531;rs75069104;rs74383989;rs77918581;rs61891161;rs61891162;rs61891163;rs61891164;rs61891165;rs564142125;rs17600967;rs17601010;rs188883420;rs17601038;rs79037171;rs76016170;rs61891166;rs61891167;rs17601158;rs148367237;rs28446840;rs17529122;rs17529143;rs17529170;rs17601326;rs17601361;rs17601417;rs61891168;rs17601459;rs74473979;rs28411366;rs28421520;rs28537497;rs28688517;rs149397858;rs7120028;rs7105562;rs7117767;rs77717295;rs117031309;rs61891169;rs61891170;rs61891187;rs76866356;rs61891188;rs149032457;rs61891189;rs61746167;rs145963471;rs76302932;rs61891190;rs7110689;rs7114865;rs61891191;rs56057397;rs148535469;rs144711041;rs61891194;rs61891195;rs61891196;rs78716777;rs74435945;rs143416255;rs117796473;rs117573862;rs117780517;rs544304574;rs139359113;rs78800719;rs78148636;rs114573067;rs7948567;rs7943492;rs7102893;rs7109136;rs75445831;rs74437324;rs61891197;rs61891198;rs61891199;rs148111623;rs75086571;rs55696205;rs56208265;rs373391169;rs61891201;rs61891202;rs150610023;rs61891203;rs143371423;rs61891204;rs61891205;rs61891206;rs78481981;rs61891207;rs61891208;rs76305232;rs61891209;rs61891210;rs61891211;rs61891212;rs61891213;rs61891214;rs74577642;rs76568580;rs17601473;rs61891215;rs61891216;rs372644875;rs17529401;rs61733261;rs61732559;rs17529415;rs61889271;rs17529512;rs17529574;rs10501347;rs61889272	NA	0
1	11:55920001-55960000	11:54800001-54840000	7.073328e-20	HiC	GSE87112	IMR90	intra	rs1482005;rs2512919;rs61887942;rs2512771;rs61746523;rs61887943;rs10128678;rs61887944;rs74886326;rs61887945;rs61887946;rs80145715;rs61887956;rs61887957;rs4296057;rs61887958;rs74780104;rs17611329;rs372502840;rs17611401;rs7119253;rs61889660;rs12270268;rs17533114;rs17611627;rs77175676;rs78951863;rs79279616;rs61889661;rs61889662;rs55695438;rs56075023;rs7117504;rs7103672;rs7120089;rs7104401;rs7937720;rs7114812;rs148041327;rs546166016;rs201274073;rs7948152;rs34745990;rs7930955;rs369532258	NA	0
1	11:55960001-56000000	11:54800001-54840000	1.613389e-15	HiC	GSE87112	IMR90	intra	rs61889665;rs12290119;rs61889666;rs56286280;rs61889667;rs61889668;rs17612015;rs11227486;rs61889669;rs2035395;rs2035393;rs7949337;rs7935968;rs61887160;rs11227508;rs376379148;rs7941358;rs11227518;rs79392975;rs138897076;rs61887181;rs61887182;rs75245171;rs116921818;rs55684887;rs7122585;rs11227551;rs10896130;rs55908552;rs6591192;rs140870810;rs7945577;rs61887186;rs61887187;rs61887188;rs61887189;rs7945296;rs143814479;rs35235361;rs61887192;rs79288865;rs61887193;rs138864596;rs145928714;rs56369056;rs78171039;rs61887200;rs61887201;rs10572609;rs61887202;rs12270451;rs7121880;rs7122000	NA	0
1	11:56000001-56040000	11:54800001-54840000	3.713395e-08	HiC	GSE87112	IMR90	intra	rs7122514;rs76457874;rs79608110;rs61887203;rs61887204;rs56169814;rs56395336;rs148595753;rs76254004;rs61887227;rs61887228;rs61887229;rs76654514;rs61887230;rs61887231;rs61887232;rs61887233;rs7935358;rs61887234;rs61887235;rs12273867;rs7937078;rs74657528;rs12292265;rs12287791;rs12279693;rs61887236;rs140462492;rs17612565;rs61746551;rs2035396;rs2035397;rs2035398;rs143614487;rs2035399;rs12293515;rs61887237;rs61887238;rs61887239;rs61887240;rs7124120;rs61887241;rs12098877;rs10160392;rs7118367;rs56149224;rs61887243;rs10160540;rs61887244;rs10160544;rs61887245;rs12286575;rs61887246;rs61887247;rs79608989;rs144725917;rs373945926;rs202229099;rs139558269;rs61887248;rs143648160;rs56081978;rs12288235	NA	0
1	11:56040001-56080000	11:54800001-54840000	3.512498e-08	HiC	GSE87112	IMR90	intra	rs2035392;rs61888279;rs61888280;rs7125690;rs74782118;rs12273322;rs12274765;rs148589613;rs61888281;rs12272629;rs61888282;rs716103;rs716104;rs7951134;rs12279998;rs61888284;rs61888285;rs17540576;rs17540625;rs141635837;rs79533193;rs7932621;rs76213582;rs61888286;rs17540861;rs61888287;rs1481918;rs17613116;rs17613137;rs55892403;rs17613241;rs17541133;rs61888289;rs17613345;rs74331932;rs61888309;rs55900421;rs75524571;rs2870434;rs80171184;rs61888311;rs142297411;rs61888312;rs61888313;rs7108801;rs1481925;rs544891129;rs35123177;rs1481924;rs1481923;rs7935215;rs7949929;rs7924726;rs7927921;rs79447957;rs61888314;rs61888315;rs56378648;rs55891105;rs55662694;rs55666917	NA	0
1	11:56080001-56120000	11:54800001-54840000	3.524986e-08	HiC	GSE87112	IMR90	intra	rs1586009;rs7947384;rs17613435;rs17613463;rs7105536;rs7112701;rs7112705;rs7932412;rs17541744;rs7122614;rs61901752;rs561881727;rs6591230;rs78025658;rs61901753;rs61901754;rs61901755;rs61901756;rs61903477;rs75503824;rs78885536;rs147323241;rs61903478;rs61903479;rs61903481;rs61903482;rs61903483;rs17541821;rs7106248;rs7121384;rs7121385;rs17541876;rs61903484;rs7119614;rs11429321;rs7124023;rs4939033;rs61903485;rs55706115;rs61903486;rs61903487;rs61903488;rs61903489;rs61903490;rs61903491;rs61903492;rs1586006;rs34099256;rs10896264;rs56077409;rs370006307;rs201216952;rs72464866;rs75709912;rs186637501;rs17542168;rs17614327;rs138352267;rs17542365;rs17542414;rs17614481;rs61903495;rs1481919;rs17542497;rs77464058;rs61903496;rs61903497;rs17614552	NA	0
1	11:56120001-56160000	11:54800001-54840000	2.646404e-14	HiC	GSE87112	IMR90	intra	rs7931849;rs7950725;rs7950843;rs116858438;rs80279577;rs61903528;rs61903529;rs61903530;rs61903531;rs117398520;rs17614629;rs17614652;rs7952302;rs7952410;rs7927015;rs7942730;rs62001032;rs61903532;rs61903533;rs61903534;rs61903535;rs117801944;rs61903536;rs61903537;rs7123493;rs76906258;rs61903538;rs61903539;rs200011560;rs34466200;rs200939940;rs74684243;rs7124566;rs61903540;rs17542678;rs61903541;rs55832507;rs61903544;rs17542961;rs61903545;rs10791961;rs12272403;rs6591257;rs7938411;rs7935431;rs7105732;rs34066061;rs56053304;rs533680137;rs149943601;rs116959750;rs7952676;rs61901981	NA	0
1	11:56160001-56200000	11:54800001-54840000	1.61099e-10	HiC	GSE87112	IMR90	intra	rs61901982;rs7103598;rs61901983;rs138455463;rs61901984;rs7946472;rs7946740;rs138182262;rs7111634;rs7123108;rs17627302;rs78061831;rs1547878;rs77801509;rs61902005;rs7119138;rs61902007;rs61902008;11:56196140:AT:ATTTT;11:56196140:AT:ATTT;rs563952861;rs61902010;rs17150613;rs61902011	NA	0
1	11:56240001-56280000	11:54800001-54840000	3.527901e-21	HiC	GSE87112	IMR90	intra	rs597102;rs61902882;rs675120;rs7935115;rs17628400;rs145800384;rs614762;rs17628431;rs7109610;rs621957;rs5791995;rs605845;rs611534;rs17628586;rs683539;rs61902883;rs17628691;rs61902885;rs616683;rs61902886;rs61902887;rs76575662;rs669453;rs55866222;rs644381;rs143478077;rs56163075;rs1807254;rs11228623;rs61902911;rs79140314;rs189765584;rs61902912;rs7114608;rs7940792;rs6591357;rs643017;rs641727;rs61902913;rs61902914;rs627933;rs677566;rs61902915;rs139518540;rs647402;rs61902916;rs634955;rs55771448;rs597016;rs639419;rs597031;rs597045;rs652537;rs7121991;rs637484;rs665358;rs61902918;rs621725;rs79664205;rs117704604;rs61902919;rs527866133;rs687494	NA	0
1	11:56280001-56320000	11:54800001-54840000	1.473876e-13	HiC	GSE87112	IMR90	intra	rs56394926;rs75460118;rs680490;rs4939054;rs61902921;rs77578741;rs61902922;rs61902923;rs61902925;rs61902926;rs7945204;rs17546536;rs17629033;rs61904062;rs61904063;rs7130906;rs17629218;rs7114870;rs61904064;rs56078926;rs56154946;rs55649428;rs56147031;rs61904070;rs61904071;rs7945196;rs61904072;rs17547207;rs17547284;rs61904073;rs61904074;rs143892785;rs17629804;rs17547542;rs61902161;rs192593500;rs189227507;rs61902163	NA	0
1	11:56320001-56360000	11:54800001-54840000	1.37661e-24	HiC	GSE87112	IMR90	intra	rs61902164;rs138552564;rs61902165;rs61902168;rs1945262;rs144346152;rs61902169;rs61902170;rs61902171;rs61902172;rs61902173;rs61902174;rs61902175;rs78892891;rs61902190;rs61902191;rs61902192;rs61902193;rs56096805;rs61902195;rs61902196;rs61902197;rs61902198;rs61902199;rs61902200;rs61902201;rs61902202;rs61902203;rs148438199;rs17629861;rs61902205;rs147958022;rs530472579;rs77993958;rs1876924;rs7935533;rs61902206;rs61902207;rs75027727;rs61902208;rs61902209;rs7925450;rs17630028;rs61902210;rs17630040;rs61902211;rs149801853;rs61902212;rs61902213;rs61902215;rs61902216;rs188695973;rs181187100;rs61902221;rs144485716;rs140757331;rs61902253;rs61902254;rs150196466;rs138392769;rs144241050;rs7117864	NA	0
1	11:56360001-56400000	11:54800001-54840000	4.218143e-12	HiC	GSE87112	IMR90	intra	rs61902255;rs562267561;rs34596003;rs17547806;rs61902256;rs61902257;rs80161880;rs61903260;rs61903261;rs61903262;rs61903264;rs61903265;rs61903266;rs61903267;rs61903268;rs61903269;rs61903270;rs118100251;rs61903271;rs61903272;rs75435971;rs61903273;rs74544800;rs6591380;rs148886785;rs17630698;rs7129571;rs61903301;rs61742266;rs17548582;rs61903304	NA	0
1	11:56400001-56440000	11:54800001-54840000	8.809305e-11	HiC	GSE87112	IMR90	intra	rs61903306;rs17548679;rs17548700;rs55755145;rs17548728;rs17548791;rs17548819;rs17631006;rs7939231;rs564744581;rs528728446;rs547135984;rs61903309;rs61903310;rs61903311;rs11228697;rs61903313;rs10501355;rs142185427;rs7939771;rs61903315;rs61903316;rs61903320;rs61903321;rs76645013;rs78837936;rs61903324;rs61903325;rs79292456;rs61903326;rs202207337;rs61903343;rs61903344;rs61903345;rs141442478;rs55874240;rs146992371;rs61903347	NA	0
1	11:56440001-56480000	11:54800001-54840000	5.988759e-08	HiC	GSE87112	IMR90	intra	rs56250122;rs7952408;rs7937097;rs61903348;rs61903351;rs61903352;rs61903353;rs34865190;rs61903355;rs61903356;rs56264718;rs56092792;rs7942128;rs7952170;rs61903358;rs61904561;rs17631558;rs200183775;rs17549606;rs61904562;rs61904563;rs61904564;rs61904565;rs77017735;rs61904579;rs149677668;rs75980629;rs61904580;rs115649183	NA	0
1	11:56520001-56560000	11:54800001-54840000	2.010974e-08	HiC	GSE87112	IMR90	intra	rs61902503;rs61902504;rs61902510;rs61902511;rs7936921;rs7927177;rs7105516;rs61902512;rs1397052;rs61902513;rs61902515;rs61902516;rs139577449;rs61902517;rs142171991;rs61902519;rs56007766;rs11406124;rs75038768	NA	0
1	11:56560001-56600000	11:54800001-54840000	2.291073e-18	HiC	GSE87112	IMR90	intra	rs61902546;rs61902547;rs2156489;rs61902549;rs61902550;rs61902551;rs61902552;rs61902553;rs61902554;rs61902555;rs56098279;rs75353991;rs61902556;rs7125364;rs17559037;rs373857043;rs377162350;rs370642072;rs374243490;rs76015946;rs61903995;rs61903997;rs373612038;rs374009047;rs56258351;rs77909966;rs61904000	NA	0
1	11:56600001-56640000	11:54800001-54840000	7.665889e-07	HiC	GSE87112	IMR90	intra	rs76855480;rs117405965;rs61889062;rs61889063;rs61889065;rs17559185;rs55815178;rs61889069;rs7122752;rs17640103;rs7116073;rs10501358;rs143366074;rs61889071;rs61889072;rs61889073;rs61889075;rs80056808;rs61889076;rs17559600;rs61889078;rs138635649;rs7107067;rs61889108	NA	0
1	11:55960001-56000000	11:54840001-54880000	7.553015e-16	HiC	GSE87112	IMR90	intra	rs61889665;rs12290119;rs61889666;rs56286280;rs61889667;rs61889668;rs17612015;rs11227486;rs61889669;rs2035395;rs2035393;rs7949337;rs7935968;rs61887160;rs11227508;rs376379148;rs7941358;rs11227518;rs79392975;rs138897076;rs61887181;rs61887182;rs75245171;rs116921818;rs55684887;rs7122585;rs11227551;rs10896130;rs55908552;rs6591192;rs140870810;rs7945577;rs61887186;rs61887187;rs61887188;rs61887189;rs7945296;rs143814479;rs35235361;rs61887192;rs79288865;rs61887193;rs138864596;rs145928714;rs56369056;rs78171039;rs61887200;rs61887201;rs10572609;rs61887202;rs12270451;rs7121880;rs7122000	NA	0
1	11:56000001-56040000	11:54840001-54880000	1.533212e-08	HiC	GSE87112	IMR90	intra	rs7122514;rs76457874;rs79608110;rs61887203;rs61887204;rs56169814;rs56395336;rs148595753;rs76254004;rs61887227;rs61887228;rs61887229;rs76654514;rs61887230;rs61887231;rs61887232;rs61887233;rs7935358;rs61887234;rs61887235;rs12273867;rs7937078;rs74657528;rs12292265;rs12287791;rs12279693;rs61887236;rs140462492;rs17612565;rs61746551;rs2035396;rs2035397;rs2035398;rs143614487;rs2035399;rs12293515;rs61887237;rs61887238;rs61887239;rs61887240;rs7124120;rs61887241;rs12098877;rs10160392;rs7118367;rs56149224;rs61887243;rs10160540;rs61887244;rs10160544;rs61887245;rs12286575;rs61887246;rs61887247;rs79608989;rs144725917;rs373945926;rs202229099;rs139558269;rs61887248;rs143648160;rs56081978;rs12288235	NA	0
1	11:56120001-56160000	11:54840001-54880000	4.709116e-10	HiC	GSE87112	IMR90	intra	rs7931849;rs7950725;rs7950843;rs116858438;rs80279577;rs61903528;rs61903529;rs61903530;rs61903531;rs117398520;rs17614629;rs17614652;rs7952302;rs7952410;rs7927015;rs7942730;rs62001032;rs61903532;rs61903533;rs61903534;rs61903535;rs117801944;rs61903536;rs61903537;rs7123493;rs76906258;rs61903538;rs61903539;rs200011560;rs34466200;rs200939940;rs74684243;rs7124566;rs61903540;rs17542678;rs61903541;rs55832507;rs61903544;rs17542961;rs61903545;rs10791961;rs12272403;rs6591257;rs7938411;rs7935431;rs7105732;rs34066061;rs56053304;rs533680137;rs149943601;rs116959750;rs7952676;rs61901981	NA	0
1	11:56160001-56200000	11:54840001-54880000	7.741777e-07	HiC	GSE87112	IMR90	intra	rs61901982;rs7103598;rs61901983;rs138455463;rs61901984;rs7946472;rs7946740;rs138182262;rs7111634;rs7123108;rs17627302;rs78061831;rs1547878;rs77801509;rs61902005;rs7119138;rs61902007;rs61902008;11:56196140:AT:ATTTT;11:56196140:AT:ATTT;rs563952861;rs61902010;rs17150613;rs61902011	NA	0
1	11:56280001-56320000	11:54840001-54880000	2.000302e-11	HiC	GSE87112	IMR90	intra	rs56394926;rs75460118;rs680490;rs4939054;rs61902921;rs77578741;rs61902922;rs61902923;rs61902925;rs61902926;rs7945204;rs17546536;rs17629033;rs61904062;rs61904063;rs7130906;rs17629218;rs7114870;rs61904064;rs56078926;rs56154946;rs55649428;rs56147031;rs61904070;rs61904071;rs7945196;rs61904072;rs17547207;rs17547284;rs61904073;rs61904074;rs143892785;rs17629804;rs17547542;rs61902161;rs192593500;rs189227507;rs61902163	NA	0
1	11:56320001-56360000	11:54840001-54880000	2.040898e-12	HiC	GSE87112	IMR90	intra	rs61902164;rs138552564;rs61902165;rs61902168;rs1945262;rs144346152;rs61902169;rs61902170;rs61902171;rs61902172;rs61902173;rs61902174;rs61902175;rs78892891;rs61902190;rs61902191;rs61902192;rs61902193;rs56096805;rs61902195;rs61902196;rs61902197;rs61902198;rs61902199;rs61902200;rs61902201;rs61902202;rs61902203;rs148438199;rs17629861;rs61902205;rs147958022;rs530472579;rs77993958;rs1876924;rs7935533;rs61902206;rs61902207;rs75027727;rs61902208;rs61902209;rs7925450;rs17630028;rs61902210;rs17630040;rs61902211;rs149801853;rs61902212;rs61902213;rs61902215;rs61902216;rs188695973;rs181187100;rs61902221;rs144485716;rs140757331;rs61902253;rs61902254;rs150196466;rs138392769;rs144241050;rs7117864	NA	0
1	11:56400001-56440000	11:54840001-54880000	1.534256e-11	HiC	GSE87112	IMR90	intra	rs61903306;rs17548679;rs17548700;rs55755145;rs17548728;rs17548791;rs17548819;rs17631006;rs7939231;rs564744581;rs528728446;rs547135984;rs61903309;rs61903310;rs61903311;rs11228697;rs61903313;rs10501355;rs142185427;rs7939771;rs61903315;rs61903316;rs61903320;rs61903321;rs76645013;rs78837936;rs61903324;rs61903325;rs79292456;rs61903326;rs202207337;rs61903343;rs61903344;rs61903345;rs141442478;rs55874240;rs146992371;rs61903347	NA	0
1	11:56560001-56600000	11:54840001-54880000	1.808394e-09	HiC	GSE87112	IMR90	intra	rs61902546;rs61902547;rs2156489;rs61902549;rs61902550;rs61902551;rs61902552;rs61902553;rs61902554;rs61902555;rs56098279;rs75353991;rs61902556;rs7125364;rs17559037;rs373857043;rs377162350;rs370642072;rs374243490;rs76015946;rs61903995;rs61903997;rs373612038;rs374009047;rs56258351;rs77909966;rs61904000	NA	0
1	11:55920001-55960000	11:54880001-54920000	3.253194e-08	HiC	GSE87112	IMR90	intra	rs1482005;rs2512919;rs61887942;rs2512771;rs61746523;rs61887943;rs10128678;rs61887944;rs74886326;rs61887945;rs61887946;rs80145715;rs61887956;rs61887957;rs4296057;rs61887958;rs74780104;rs17611329;rs372502840;rs17611401;rs7119253;rs61889660;rs12270268;rs17533114;rs17611627;rs77175676;rs78951863;rs79279616;rs61889661;rs61889662;rs55695438;rs56075023;rs7117504;rs7103672;rs7120089;rs7104401;rs7937720;rs7114812;rs148041327;rs546166016;rs201274073;rs7948152;rs34745990;rs7930955;rs369532258	NA	0
1	11:56120001-56160000	11:54880001-54920000	9.63962e-08	HiC	GSE87112	IMR90	intra	rs7931849;rs7950725;rs7950843;rs116858438;rs80279577;rs61903528;rs61903529;rs61903530;rs61903531;rs117398520;rs17614629;rs17614652;rs7952302;rs7952410;rs7927015;rs7942730;rs62001032;rs61903532;rs61903533;rs61903534;rs61903535;rs117801944;rs61903536;rs61903537;rs7123493;rs76906258;rs61903538;rs61903539;rs200011560;rs34466200;rs200939940;rs74684243;rs7124566;rs61903540;rs17542678;rs61903541;rs55832507;rs61903544;rs17542961;rs61903545;rs10791961;rs12272403;rs6591257;rs7938411;rs7935431;rs7105732;rs34066061;rs56053304;rs533680137;rs149943601;rs116959750;rs7952676;rs61901981	NA	0
1	11:56160001-56200000	11:54880001-54920000	4.268059e-09	HiC	GSE87112	IMR90	intra	rs61901982;rs7103598;rs61901983;rs138455463;rs61901984;rs7946472;rs7946740;rs138182262;rs7111634;rs7123108;rs17627302;rs78061831;rs1547878;rs77801509;rs61902005;rs7119138;rs61902007;rs61902008;11:56196140:AT:ATTTT;11:56196140:AT:ATTT;rs563952861;rs61902010;rs17150613;rs61902011	NA	0
1	11:56320001-56360000	11:54880001-54920000	1.917596e-07	HiC	GSE87112	IMR90	intra	rs61902164;rs138552564;rs61902165;rs61902168;rs1945262;rs144346152;rs61902169;rs61902170;rs61902171;rs61902172;rs61902173;rs61902174;rs61902175;rs78892891;rs61902190;rs61902191;rs61902192;rs61902193;rs56096805;rs61902195;rs61902196;rs61902197;rs61902198;rs61902199;rs61902200;rs61902201;rs61902202;rs61902203;rs148438199;rs17629861;rs61902205;rs147958022;rs530472579;rs77993958;rs1876924;rs7935533;rs61902206;rs61902207;rs75027727;rs61902208;rs61902209;rs7925450;rs17630028;rs61902210;rs17630040;rs61902211;rs149801853;rs61902212;rs61902213;rs61902215;rs61902216;rs188695973;rs181187100;rs61902221;rs144485716;rs140757331;rs61902253;rs61902254;rs150196466;rs138392769;rs144241050;rs7117864	NA	0
1	11:56560001-56600000	11:54880001-54920000	2.729619e-10	HiC	GSE87112	IMR90	intra	rs61902546;rs61902547;rs2156489;rs61902549;rs61902550;rs61902551;rs61902552;rs61902553;rs61902554;rs61902555;rs56098279;rs75353991;rs61902556;rs7125364;rs17559037;rs373857043;rs377162350;rs370642072;rs374243490;rs76015946;rs61903995;rs61903997;rs373612038;rs374009047;rs56258351;rs77909966;rs61904000	NA	0
1	11:56000001-56040000	11:54920001-54960000	1.735086e-13	HiC	GSE87112	IMR90	intra	rs7122514;rs76457874;rs79608110;rs61887203;rs61887204;rs56169814;rs56395336;rs148595753;rs76254004;rs61887227;rs61887228;rs61887229;rs76654514;rs61887230;rs61887231;rs61887232;rs61887233;rs7935358;rs61887234;rs61887235;rs12273867;rs7937078;rs74657528;rs12292265;rs12287791;rs12279693;rs61887236;rs140462492;rs17612565;rs61746551;rs2035396;rs2035397;rs2035398;rs143614487;rs2035399;rs12293515;rs61887237;rs61887238;rs61887239;rs61887240;rs7124120;rs61887241;rs12098877;rs10160392;rs7118367;rs56149224;rs61887243;rs10160540;rs61887244;rs10160544;rs61887245;rs12286575;rs61887246;rs61887247;rs79608989;rs144725917;rs373945926;rs202229099;rs139558269;rs61887248;rs143648160;rs56081978;rs12288235	NA	0
1	11:56120001-56160000	11:54920001-54960000	5.055078e-18	HiC	GSE87112	IMR90	intra	rs7931849;rs7950725;rs7950843;rs116858438;rs80279577;rs61903528;rs61903529;rs61903530;rs61903531;rs117398520;rs17614629;rs17614652;rs7952302;rs7952410;rs7927015;rs7942730;rs62001032;rs61903532;rs61903533;rs61903534;rs61903535;rs117801944;rs61903536;rs61903537;rs7123493;rs76906258;rs61903538;rs61903539;rs200011560;rs34466200;rs200939940;rs74684243;rs7124566;rs61903540;rs17542678;rs61903541;rs55832507;rs61903544;rs17542961;rs61903545;rs10791961;rs12272403;rs6591257;rs7938411;rs7935431;rs7105732;rs34066061;rs56053304;rs533680137;rs149943601;rs116959750;rs7952676;rs61901981	NA	0
1	11:56240001-56280000	11:54920001-54960000	7.741777e-07	HiC	GSE87112	IMR90	intra	rs597102;rs61902882;rs675120;rs7935115;rs17628400;rs145800384;rs614762;rs17628431;rs7109610;rs621957;rs5791995;rs605845;rs611534;rs17628586;rs683539;rs61902883;rs17628691;rs61902885;rs616683;rs61902886;rs61902887;rs76575662;rs669453;rs55866222;rs644381;rs143478077;rs56163075;rs1807254;rs11228623;rs61902911;rs79140314;rs189765584;rs61902912;rs7114608;rs7940792;rs6591357;rs643017;rs641727;rs61902913;rs61902914;rs627933;rs677566;rs61902915;rs139518540;rs647402;rs61902916;rs634955;rs55771448;rs597016;rs639419;rs597031;rs597045;rs652537;rs7121991;rs637484;rs665358;rs61902918;rs621725;rs79664205;rs117704604;rs61902919;rs527866133;rs687494	NA	0
1	11:56280001-56320000	11:54920001-54960000	1.759343e-15	HiC	GSE87112	IMR90	intra	rs56394926;rs75460118;rs680490;rs4939054;rs61902921;rs77578741;rs61902922;rs61902923;rs61902925;rs61902926;rs7945204;rs17546536;rs17629033;rs61904062;rs61904063;rs7130906;rs17629218;rs7114870;rs61904064;rs56078926;rs56154946;rs55649428;rs56147031;rs61904070;rs61904071;rs7945196;rs61904072;rs17547207;rs17547284;rs61904073;rs61904074;rs143892785;rs17629804;rs17547542;rs61902161;rs192593500;rs189227507;rs61902163	NA	0
1	11:56320001-56360000	11:54920001-54960000	1.765693e-08	HiC	GSE87112	IMR90	intra	rs61902164;rs138552564;rs61902165;rs61902168;rs1945262;rs144346152;rs61902169;rs61902170;rs61902171;rs61902172;rs61902173;rs61902174;rs61902175;rs78892891;rs61902190;rs61902191;rs61902192;rs61902193;rs56096805;rs61902195;rs61902196;rs61902197;rs61902198;rs61902199;rs61902200;rs61902201;rs61902202;rs61902203;rs148438199;rs17629861;rs61902205;rs147958022;rs530472579;rs77993958;rs1876924;rs7935533;rs61902206;rs61902207;rs75027727;rs61902208;rs61902209;rs7925450;rs17630028;rs61902210;rs17630040;rs61902211;rs149801853;rs61902212;rs61902213;rs61902215;rs61902216;rs188695973;rs181187100;rs61902221;rs144485716;rs140757331;rs61902253;rs61902254;rs150196466;rs138392769;rs144241050;rs7117864	NA	0
1	11:56400001-56440000	11:54920001-54960000	2.040898e-12	HiC	GSE87112	IMR90	intra	rs61903306;rs17548679;rs17548700;rs55755145;rs17548728;rs17548791;rs17548819;rs17631006;rs7939231;rs564744581;rs528728446;rs547135984;rs61903309;rs61903310;rs61903311;rs11228697;rs61903313;rs10501355;rs142185427;rs7939771;rs61903315;rs61903316;rs61903320;rs61903321;rs76645013;rs78837936;rs61903324;rs61903325;rs79292456;rs61903326;rs202207337;rs61903343;rs61903344;rs61903345;rs141442478;rs55874240;rs146992371;rs61903347	NA	0
1	11:56560001-56600000	11:54920001-54960000	1.201025e-14	HiC	GSE87112	IMR90	intra	rs61902546;rs61902547;rs2156489;rs61902549;rs61902550;rs61902551;rs61902552;rs61902553;rs61902554;rs61902555;rs56098279;rs75353991;rs61902556;rs7125364;rs17559037;rs373857043;rs377162350;rs370642072;rs374243490;rs76015946;rs61903995;rs61903997;rs373612038;rs374009047;rs56258351;rs77909966;rs61904000	NA	0
1	11:56600001-56640000	11:54920001-54960000	9.504113e-10	HiC	GSE87112	IMR90	intra	rs76855480;rs117405965;rs61889062;rs61889063;rs61889065;rs17559185;rs55815178;rs61889069;rs7122752;rs17640103;rs7116073;rs10501358;rs143366074;rs61889071;rs61889072;rs61889073;rs61889075;rs80056808;rs61889076;rs17559600;rs61889078;rs138635649;rs7107067;rs61889108	NA	0
1	11:55840001-55880000	11:54960001-55000000	3.157074e-08	HiC	GSE87112	IMR90	intra	rs17601787;rs61889273;rs117234829;rs141919913;rs17601815;rs61889274;rs17601864;rs79060081;rs75371268;rs80329824;rs10501348;rs61889275;rs61889276;rs17601948;rs61889277;rs61889278;rs75814750;rs61889279;rs61889280;rs61889281;rs371616776;rs61889282;rs61889283;rs563192603;rs551880819;rs61889284;rs61889285;rs61889286;rs79439835;rs116846265;rs61889289;rs61889290;rs571996149;rs567879957;rs150822493;rs116895021;rs142244085;rs61889291;rs61889292;rs61889293;rs74480850;rs143270280;rs117688275;rs61889294;rs61889295;rs61889296;rs61889297;rs17529886;rs139867078;rs61889298;rs17602031;rs17602087;rs17530095;rs5791980;rs1384089;rs17602278;rs17530228;rs17602368;rs79989446;rs80353068;rs76116470;rs74367455;rs61889299;rs61887071;rs61887072;rs61887073;rs61887074;rs17530318;rs17530360;rs61887075;rs61887076;rs61887077;rs61887078;rs79375348;rs78429993;rs61887079;rs61887080;rs74704140;rs141051248;rs61887081;rs61887082;rs6144351;rs1384091;rs5791981;rs1384092;rs1384093;rs61887083;rs61887084;rs61887085;rs61887086;rs7940664;rs7940931;rs79620864;rs139421272;rs61887088;rs61887089;rs61887090;rs61887091;rs17530416;rs17530423;rs61887092;rs146857822;rs17602621;rs79741448;rs146581740;rs61887093;rs56393785;rs17602635;rs17602705;rs17530634;rs56289519;rs7935372;rs7943453;rs11382452;rs10537071;rs61887094;rs7947530;rs17602906;rs74749434;rs17602927;rs61887095;rs17603011;rs138372442;rs117967749;rs144690814;rs61887096;rs61887097;rs2449154;rs117149792;rs61887099;rs80062013;rs75273190;rs74843804;rs80098941;rs77052116;rs7116619;rs17603150;rs61887114;rs61887115;rs7130422;rs61887116;rs6591864;rs61887118;rs141260469;rs61887119;rs61887120;rs2449155;rs17603260;rs61887121;rs74390933;rs61887122;rs61887123;rs61887124;rs61887125;rs61887126;rs61887127;rs2449156;rs2512959;rs1905074;rs1905075;rs1905076;rs7113343;rs61887128;rs140458507;rs566027897;rs536543061;rs554864224;rs61887129;rs78486287;rs12786376;rs61887130;rs61887131;rs148045191;rs147609488;rs140896020;rs181956819;rs185967625;rs139958464;rs61887135;rs61887136;rs138941707;rs74586537;rs77052409;rs375055792;rs61887137;rs137976390;rs61887138;rs61887139;rs61887140;rs61887141;rs200428679;rs61887142;rs61887143;rs147348345;rs79624764;rs61887144;rs61750923;rs2512961;rs61734406;rs61734403;rs61734396;rs61731255;rs7933129;rs7942363;rs7936197;rs7945681;rs7925734;rs76448418;rs114631486;rs115072927;rs61887159;rs78662386;rs77465642;rs7945129;rs7945243;rs7929106;rs7929130;rs7929353;rs7937307;rs7929570;rs79165256;rs56172612;rs55940706;rs55757025;rs55894023;rs56322667;rs55707919;rs56323825;rs61887867;rs61887868;rs61887869;rs76524683;rs7935728;rs540049474;rs7924763;rs7924778;rs7948146;rs61887870	NA	0
1	11:56000001-56040000	11:54960001-55000000	9.61402e-14	HiC	GSE87112	IMR90	intra	rs7122514;rs76457874;rs79608110;rs61887203;rs61887204;rs56169814;rs56395336;rs148595753;rs76254004;rs61887227;rs61887228;rs61887229;rs76654514;rs61887230;rs61887231;rs61887232;rs61887233;rs7935358;rs61887234;rs61887235;rs12273867;rs7937078;rs74657528;rs12292265;rs12287791;rs12279693;rs61887236;rs140462492;rs17612565;rs61746551;rs2035396;rs2035397;rs2035398;rs143614487;rs2035399;rs12293515;rs61887237;rs61887238;rs61887239;rs61887240;rs7124120;rs61887241;rs12098877;rs10160392;rs7118367;rs56149224;rs61887243;rs10160540;rs61887244;rs10160544;rs61887245;rs12286575;rs61887246;rs61887247;rs79608989;rs144725917;rs373945926;rs202229099;rs139558269;rs61887248;rs143648160;rs56081978;rs12288235	NA	0
1	11:56040001-56080000	11:54960001-55000000	3.969793e-07	HiC	GSE87112	IMR90	intra	rs2035392;rs61888279;rs61888280;rs7125690;rs74782118;rs12273322;rs12274765;rs148589613;rs61888281;rs12272629;rs61888282;rs716103;rs716104;rs7951134;rs12279998;rs61888284;rs61888285;rs17540576;rs17540625;rs141635837;rs79533193;rs7932621;rs76213582;rs61888286;rs17540861;rs61888287;rs1481918;rs17613116;rs17613137;rs55892403;rs17613241;rs17541133;rs61888289;rs17613345;rs74331932;rs61888309;rs55900421;rs75524571;rs2870434;rs80171184;rs61888311;rs142297411;rs61888312;rs61888313;rs7108801;rs1481925;rs544891129;rs35123177;rs1481924;rs1481923;rs7935215;rs7949929;rs7924726;rs7927921;rs79447957;rs61888314;rs61888315;rs56378648;rs55891105;rs55662694;rs55666917	NA	0
1	11:56120001-56160000	11:54960001-55000000	2.850817e-07	HiC	GSE87112	IMR90	intra	rs7931849;rs7950725;rs7950843;rs116858438;rs80279577;rs61903528;rs61903529;rs61903530;rs61903531;rs117398520;rs17614629;rs17614652;rs7952302;rs7952410;rs7927015;rs7942730;rs62001032;rs61903532;rs61903533;rs61903534;rs61903535;rs117801944;rs61903536;rs61903537;rs7123493;rs76906258;rs61903538;rs61903539;rs200011560;rs34466200;rs200939940;rs74684243;rs7124566;rs61903540;rs17542678;rs61903541;rs55832507;rs61903544;rs17542961;rs61903545;rs10791961;rs12272403;rs6591257;rs7938411;rs7935431;rs7105732;rs34066061;rs56053304;rs533680137;rs149943601;rs116959750;rs7952676;rs61901981	NA	0
1	11:56160001-56200000	11:54960001-55000000	6.05758e-11	HiC	GSE87112	IMR90	intra	rs61901982;rs7103598;rs61901983;rs138455463;rs61901984;rs7946472;rs7946740;rs138182262;rs7111634;rs7123108;rs17627302;rs78061831;rs1547878;rs77801509;rs61902005;rs7119138;rs61902007;rs61902008;11:56196140:AT:ATTTT;11:56196140:AT:ATTT;rs563952861;rs61902010;rs17150613;rs61902011	NA	0
1	11:56240001-56280000	11:54960001-55000000	1.298109e-12	HiC	GSE87112	IMR90	intra	rs597102;rs61902882;rs675120;rs7935115;rs17628400;rs145800384;rs614762;rs17628431;rs7109610;rs621957;rs5791995;rs605845;rs611534;rs17628586;rs683539;rs61902883;rs17628691;rs61902885;rs616683;rs61902886;rs61902887;rs76575662;rs669453;rs55866222;rs644381;rs143478077;rs56163075;rs1807254;rs11228623;rs61902911;rs79140314;rs189765584;rs61902912;rs7114608;rs7940792;rs6591357;rs643017;rs641727;rs61902913;rs61902914;rs627933;rs677566;rs61902915;rs139518540;rs647402;rs61902916;rs634955;rs55771448;rs597016;rs639419;rs597031;rs597045;rs652537;rs7121991;rs637484;rs665358;rs61902918;rs621725;rs79664205;rs117704604;rs61902919;rs527866133;rs687494	NA	0
1	11:56280001-56320000	11:54960001-55000000	9.677765e-14	HiC	GSE87112	IMR90	intra	rs56394926;rs75460118;rs680490;rs4939054;rs61902921;rs77578741;rs61902922;rs61902923;rs61902925;rs61902926;rs7945204;rs17546536;rs17629033;rs61904062;rs61904063;rs7130906;rs17629218;rs7114870;rs61904064;rs56078926;rs56154946;rs55649428;rs56147031;rs61904070;rs61904071;rs7945196;rs61904072;rs17547207;rs17547284;rs61904073;rs61904074;rs143892785;rs17629804;rs17547542;rs61902161;rs192593500;rs189227507;rs61902163	NA	0
1	11:56320001-56360000	11:54960001-55000000	5.172454e-10	HiC	GSE87112	IMR90	intra	rs61902164;rs138552564;rs61902165;rs61902168;rs1945262;rs144346152;rs61902169;rs61902170;rs61902171;rs61902172;rs61902173;rs61902174;rs61902175;rs78892891;rs61902190;rs61902191;rs61902192;rs61902193;rs56096805;rs61902195;rs61902196;rs61902197;rs61902198;rs61902199;rs61902200;rs61902201;rs61902202;rs61902203;rs148438199;rs17629861;rs61902205;rs147958022;rs530472579;rs77993958;rs1876924;rs7935533;rs61902206;rs61902207;rs75027727;rs61902208;rs61902209;rs7925450;rs17630028;rs61902210;rs17630040;rs61902211;rs149801853;rs61902212;rs61902213;rs61902215;rs61902216;rs188695973;rs181187100;rs61902221;rs144485716;rs140757331;rs61902253;rs61902254;rs150196466;rs138392769;rs144241050;rs7117864	NA	0
1	11:56360001-56400000	11:54960001-55000000	5.998903e-10	HiC	GSE87112	IMR90	intra	rs61902255;rs562267561;rs34596003;rs17547806;rs61902256;rs61902257;rs80161880;rs61903260;rs61903261;rs61903262;rs61903264;rs61903265;rs61903266;rs61903267;rs61903268;rs61903269;rs61903270;rs118100251;rs61903271;rs61903272;rs75435971;rs61903273;rs74544800;rs6591380;rs148886785;rs17630698;rs7129571;rs61903301;rs61742266;rs17548582;rs61903304	NA	0
1	11:56400001-56440000	11:54960001-55000000	5.696965e-12	HiC	GSE87112	IMR90	intra	rs61903306;rs17548679;rs17548700;rs55755145;rs17548728;rs17548791;rs17548819;rs17631006;rs7939231;rs564744581;rs528728446;rs547135984;rs61903309;rs61903310;rs61903311;rs11228697;rs61903313;rs10501355;rs142185427;rs7939771;rs61903315;rs61903316;rs61903320;rs61903321;rs76645013;rs78837936;rs61903324;rs61903325;rs79292456;rs61903326;rs202207337;rs61903343;rs61903344;rs61903345;rs141442478;rs55874240;rs146992371;rs61903347	NA	0
1	11:56440001-56480000	11:54960001-55000000	7.395504e-07	HiC	GSE87112	IMR90	intra	rs56250122;rs7952408;rs7937097;rs61903348;rs61903351;rs61903352;rs61903353;rs34865190;rs61903355;rs61903356;rs56264718;rs56092792;rs7942128;rs7952170;rs61903358;rs61904561;rs17631558;rs200183775;rs17549606;rs61904562;rs61904563;rs61904564;rs61904565;rs77017735;rs61904579;rs149677668;rs75980629;rs61904580;rs115649183	NA	0
1	11:56560001-56600000	11:54960001-55000000	1.046343e-09	HiC	GSE87112	IMR90	intra	rs61902546;rs61902547;rs2156489;rs61902549;rs61902550;rs61902551;rs61902552;rs61902553;rs61902554;rs61902555;rs56098279;rs75353991;rs61902556;rs7125364;rs17559037;rs373857043;rs377162350;rs370642072;rs374243490;rs76015946;rs61903995;rs61903997;rs373612038;rs374009047;rs56258351;rs77909966;rs61904000	NA	0
1	11:55640001-55680000	11:55040001-55080000	3.594302e-41	HiC	GSE87112	IMR90	intra	rs200313354;rs61897481;rs61897482;rs55863612;rs61897484;rs61897485;rs61897486;rs118172655;rs61897489;rs61897545;rs74746632;rs76226257;rs150398229;rs568991481;rs372677380;rs61897548;rs144632182;rs61897550;rs61897551;rs74746742;rs79546104;rs61897552;rs61897553;rs75716576;rs75119306;rs78368779;rs80256159;rs61897554;rs61897555;rs61897556;rs61897557;rs74736989;rs75715340;rs79729265;rs78611602;rs1605794;rs1605795;rs1605796;rs1605797;rs150767250;rs79032680;rs61897558;rs61897559;rs61898360;rs9943587;rs9943643;rs9943625;rs9943628;rs9943659;rs9943660;rs190965749;rs61898361;rs61898363;rs61898364;rs12099283;rs12098940;rs12098941;rs12098903;rs12098904;rs61894861;rs61894862;rs77168725;rs78105850;rs199729006;rs78690121;rs74388621;rs76103563;rs117330174;rs142646838;rs373815880;rs79505838;rs61894863;rs61894864;rs61894865;rs77048467;rs76220434;rs1912015;rs1912016;rs61894866;rs61894867;rs75477364;rs77725269;rs17594967;rs17594988;rs79079957;rs77505233;rs17510312;rs17595128;rs17595163;rs17595184;rs17510438;rs17510445;rs77463317;rs61894868;rs17510473;rs61894869;rs17595282;rs17510521;rs17595352;rs17510597;rs17510639;rs55682393;rs55898748;rs7108691;rs7115040;rs7115422;rs7115436;rs17595500;rs79119089;rs138841571;rs17510806;rs61894872;rs61894873;rs17510820;rs144585626;rs61894874;rs17510848;rs17510876;rs143207430;rs61894875;rs17595724;rs56142050;rs55808222;rs17595759;rs17595801;rs56116804;rs17511051;rs17595857;rs17511107;rs17511138;rs61894879;rs61894880;rs17595961;rs17511208;rs56381723;rs55863524;rs55931107;rs56238926;rs55991557;rs55723355;rs61894923;rs61894924;rs61894925;rs143812557;rs74374282;rs77630425;rs61894926;rs17596045;rs17596108;rs17596143;rs17511391;rs74871022;rs61894927;rs61894928;rs17596219;rs2457241;rs61894929;rs61894930	NA	0
1	11:56160001-56200000	11:55080001-55120000	8.999632e-09	HiC	GSE87112	IMR90	intra	rs61901982;rs7103598;rs61901983;rs138455463;rs61901984;rs7946472;rs7946740;rs138182262;rs7111634;rs7123108;rs17627302;rs78061831;rs1547878;rs77801509;rs61902005;rs7119138;rs61902007;rs61902008;11:56196140:AT:ATTTT;11:56196140:AT:ATTT;rs563952861;rs61902010;rs17150613;rs61902011	ENSG00000181961	1
1	11:56280001-56320000	11:55080001-55120000	1.864458e-10	HiC	GSE87112	IMR90	intra	rs56394926;rs75460118;rs680490;rs4939054;rs61902921;rs77578741;rs61902922;rs61902923;rs61902925;rs61902926;rs7945204;rs17546536;rs17629033;rs61904062;rs61904063;rs7130906;rs17629218;rs7114870;rs61904064;rs56078926;rs56154946;rs55649428;rs56147031;rs61904070;rs61904071;rs7945196;rs61904072;rs17547207;rs17547284;rs61904073;rs61904074;rs143892785;rs17629804;rs17547542;rs61902161;rs192593500;rs189227507;rs61902163	ENSG00000181961	1
1	11:56360001-56400000	11:55080001-55120000	1.431651e-09	HiC	GSE87112	IMR90	intra	rs61902255;rs562267561;rs34596003;rs17547806;rs61902256;rs61902257;rs80161880;rs61903260;rs61903261;rs61903262;rs61903264;rs61903265;rs61903266;rs61903267;rs61903268;rs61903269;rs61903270;rs118100251;rs61903271;rs61903272;rs75435971;rs61903273;rs74544800;rs6591380;rs148886785;rs17630698;rs7129571;rs61903301;rs61742266;rs17548582;rs61903304	ENSG00000181961	0
1	11:56320001-56360000	11:55160001-55200000	1.955669e-09	HiC	GSE87112	IMR90	intra	rs61902164;rs138552564;rs61902165;rs61902168;rs1945262;rs144346152;rs61902169;rs61902170;rs61902171;rs61902172;rs61902173;rs61902174;rs61902175;rs78892891;rs61902190;rs61902191;rs61902192;rs61902193;rs56096805;rs61902195;rs61902196;rs61902197;rs61902198;rs61902199;rs61902200;rs61902201;rs61902202;rs61902203;rs148438199;rs17629861;rs61902205;rs147958022;rs530472579;rs77993958;rs1876924;rs7935533;rs61902206;rs61902207;rs75027727;rs61902208;rs61902209;rs7925450;rs17630028;rs61902210;rs17630040;rs61902211;rs149801853;rs61902212;rs61902213;rs61902215;rs61902216;rs188695973;rs181187100;rs61902221;rs144485716;rs140757331;rs61902253;rs61902254;rs150196466;rs138392769;rs144241050;rs7117864	NA	0
1	11:56600001-56640000	11:55200001-55240000	4.129865e-07	HiC	GSE87112	IMR90	intra	rs76855480;rs117405965;rs61889062;rs61889063;rs61889065;rs17559185;rs55815178;rs61889069;rs7122752;rs17640103;rs7116073;rs10501358;rs143366074;rs61889071;rs61889072;rs61889073;rs61889075;rs80056808;rs61889076;rs17559600;rs61889078;rs138635649;rs7107067;rs61889108	NA	0
1	11:56120001-56160000	11:55560001-55600000	2.253429e-09	HiC	GSE87112	IMR90	intra	rs7931849;rs7950725;rs7950843;rs116858438;rs80279577;rs61903528;rs61903529;rs61903530;rs61903531;rs117398520;rs17614629;rs17614652;rs7952302;rs7952410;rs7927015;rs7942730;rs62001032;rs61903532;rs61903533;rs61903534;rs61903535;rs117801944;rs61903536;rs61903537;rs7123493;rs76906258;rs61903538;rs61903539;rs200011560;rs34466200;rs200939940;rs74684243;rs7124566;rs61903540;rs17542678;rs61903541;rs55832507;rs61903544;rs17542961;rs61903545;rs10791961;rs12272403;rs6591257;rs7938411;rs7935431;rs7105732;rs34066061;rs56053304;rs533680137;rs149943601;rs116959750;rs7952676;rs61901981	ENSG00000186113:ENSG00000186117:ENSG00000186119:ENSG00000205030	1
1	11:55560001-55600000	11:56560001-56600000	1.906231e-12	HiC	GSE87112	Mesenchymal_Stem_Cell	intra	rs79411525	NA	0
1	11:55560001-55600000	11:56680001-56720000	6.518718e-13	HiC	GSE87112	Mesenchymal_Stem_Cell	intra	rs79411525	NA	0
1	11:55560001-55600000	11:56760001-56800000	9.590369e-07	HiC	GSE87112	Mesenchymal_Stem_Cell	intra	rs79411525	NA	0
1	11:55760001-55800000	11:56600001-56640000	6.879071e-07	HiC	GSE87112	Mesenchymal_Stem_Cell	intra	rs61889639;rs61889640;rs80325877;rs79907574;rs78909588;rs78227978;rs77763664;rs61889644;rs61889645;rs117480435;rs77110658;rs80272096;rs61888467;rs61888468;rs61888469;rs61888470;rs141774478;rs61888471;rs61888472;rs61888473;rs7128453;rs7104912;rs7131505;rs7113601;rs7131616;rs79096517;rs77559019;rs61888474;rs75813690;rs61888475;rs61888476;rs61888477;rs117265732;rs79594638;rs117366434;rs7114091;rs7104350;rs7104361;rs7104362;rs7114372;rs7104469;rs7114786;rs55932329;rs56103110;rs61888479;rs61888480;rs61888481;rs61888482;rs61888483;rs61888484;rs61888485;rs61888486;rs61888487;rs138547992;rs61888488;rs61888489;rs61888490;rs61888491;rs61888492;rs61888493;rs74402460;rs61888494;rs61888495;rs117814930;rs117116882;rs61888496;rs61888497;rs61888498;rs61888499;rs61888500;rs61888501;rs61888502;rs144275169;rs561376933;rs61888503;rs138270368;rs61888505;rs552167256;rs556340104;rs143065816;rs61888506;rs61888507;rs151016064;rs145354389;rs543269858;rs55645878;rs61888527;rs61888528;rs75606193;rs61888529;rs61888530;rs147133659;rs61888531;rs61888532;rs61888533;rs78802214;rs138396987;rs77836504;rs74404238;rs117116763;rs61888535;rs61888536;rs61888537;rs55786012;rs56381303;rs76542980;rs75238813;rs78548431;rs75250426;rs1531761;rs80276183;rs117972564;rs61888538;rs7949153;rs7929926;rs560467254;rs7952321;rs7933186;rs7929796;rs7933387;rs7933389;rs61888539;rs34612493;rs76012447;rs61888540;rs61888541;rs141286971;rs61888542;rs61888543;rs7110056;rs7120055;rs7116624;rs61888544;rs74789097;rs61888545;rs61888546;rs7936720;rs7942652;rs7945561;rs7949122;rs7940354;rs7940457;rs7929283;rs7940476;rs61888547;rs61888548;rs144539129;rs61888549;rs61888550;rs77769228;rs76494001;rs76368545;rs74646124;rs79257618;rs17600343;rs144103376;rs7127015;rs61888551;rs7108617;rs7127050;rs11458181;rs7115111;rs7109059;rs7118892;rs7119136;rs76965614;rs146012500;rs61888559;rs61889960;rs61889961;rs148663993;rs61889962;rs61889963;rs148395469;rs61889964;rs17528349;rs7126633;rs7126878;rs7105121;rs7105229;rs61889965;rs142235897;rs61889966;rs74575431;rs55793579;rs78477480;rs61889967;rs10501346;rs61889968;rs17600692;rs17528614;rs142313273;rs17600784;rs17600820;rs61889970;rs61889971;rs61889972;rs140945145;11:55797006:GCACACACA:GCACACACACACA;11:55797006:GCACACACA:GCACACACACA;rs147837293;rs137925778;rs145954201;rs61889973;rs141606802;rs17528782;rs17528803;rs61889974;rs61889975;rs17600939;rs61889976;rs61889977;rs61889978;rs61889979	NA	0
1	11:55800001-55840000	11:56560001-56600000	1.588351e-08	HiC	GSE87112	Mesenchymal_Stem_Cell	intra	rs61889980;rs117535681;rs117880187;rs117750337;rs61889981;rs61889982;rs117733461;rs116984264;rs116734471;rs61889983;rs61889984;rs61889985;rs146392978;rs55791682;rs61889987;rs142252769;rs56212548;rs55698759;rs61890011;rs202217845;rs376189300;rs61890012;rs61890013;rs61890014;rs7482227;rs4436564;rs4633487;rs4612825;rs7484132;rs61890015;rs61890016;rs61890017;rs7935092;rs7946368;rs7927313;rs7927481;rs7946774;rs7935458;rs7946881;rs117630028;rs61890018;rs61890019;rs35995929;rs61890021;rs7925948;rs7943144;rs56016037;rs56273428;rs56094868;rs56333361;rs141332228;rs117015336;rs138540400;rs376594072;rs117469773;rs117800742;rs77953285;rs61890024;rs78470837;rs61890025;rs61890026;rs61890027;rs61890028;rs61890029;rs61890030;rs61890031;rs61890032;rs61890033;rs61890034;rs61890035;rs61890036;rs61890037;rs61890038;rs61890039;rs7926005;rs7951013;rs7934211;rs7945572;rs7934439;rs7926515;rs75328825;rs117459659;rs61890040;rs61890041;rs61890042;rs61890051;rs61890052;rs61890053;rs61890054;rs61890055;rs117865791;rs61890056;rs61890057;rs79604332;rs75837071;rs76651206;rs77882093;rs61890058;rs61890059;rs76990663;rs76130299;rs61891160;rs117962858;rs77811656;rs79495357;rs148499481;rs77178614;rs76911531;rs75069104;rs74383989;rs77918581;rs61891161;rs61891162;rs61891163;rs61891164;rs61891165;rs564142125;rs17600967;rs17601010;rs188883420;rs17601038;rs79037171;rs76016170;rs61891166;rs61891167;rs17601158;rs148367237;rs28446840;rs17529122;rs17529143;rs17529170;rs17601326;rs17601361;rs17601417;rs61891168;rs17601459;rs74473979;rs28411366;rs28421520;rs28537497;rs28688517;rs149397858;rs7120028;rs7105562;rs7117767;rs77717295;rs117031309;rs61891169;rs61891170;rs61891187;rs76866356;rs61891188;rs149032457;rs61891189;rs61746167;rs145963471;rs76302932;rs61891190;rs7110689;rs7114865;rs61891191;rs56057397;rs148535469;rs144711041;rs61891194;rs61891195;rs61891196;rs78716777;rs74435945;rs143416255;rs117796473;rs117573862;rs117780517;rs544304574;rs139359113;rs78800719;rs78148636;rs114573067;rs7948567;rs7943492;rs7102893;rs7109136;rs75445831;rs74437324;rs61891197;rs61891198;rs61891199;rs148111623;rs75086571;rs55696205;rs56208265;rs373391169;rs61891201;rs61891202;rs150610023;rs61891203;rs143371423;rs61891204;rs61891205;rs61891206;rs78481981;rs61891207;rs61891208;rs76305232;rs61891209;rs61891210;rs61891211;rs61891212;rs61891213;rs61891214;rs74577642;rs76568580;rs17601473;rs61891215;rs61891216;rs372644875;rs17529401;rs61733261;rs61732559;rs17529415;rs61889271;rs17529512;rs17529574;rs10501347;rs61889272	NA	0
1	11:55800001-55840000	11:56680001-56720000	2.452398e-11	HiC	GSE87112	Mesenchymal_Stem_Cell	intra	rs61889980;rs117535681;rs117880187;rs117750337;rs61889981;rs61889982;rs117733461;rs116984264;rs116734471;rs61889983;rs61889984;rs61889985;rs146392978;rs55791682;rs61889987;rs142252769;rs56212548;rs55698759;rs61890011;rs202217845;rs376189300;rs61890012;rs61890013;rs61890014;rs7482227;rs4436564;rs4633487;rs4612825;rs7484132;rs61890015;rs61890016;rs61890017;rs7935092;rs7946368;rs7927313;rs7927481;rs7946774;rs7935458;rs7946881;rs117630028;rs61890018;rs61890019;rs35995929;rs61890021;rs7925948;rs7943144;rs56016037;rs56273428;rs56094868;rs56333361;rs141332228;rs117015336;rs138540400;rs376594072;rs117469773;rs117800742;rs77953285;rs61890024;rs78470837;rs61890025;rs61890026;rs61890027;rs61890028;rs61890029;rs61890030;rs61890031;rs61890032;rs61890033;rs61890034;rs61890035;rs61890036;rs61890037;rs61890038;rs61890039;rs7926005;rs7951013;rs7934211;rs7945572;rs7934439;rs7926515;rs75328825;rs117459659;rs61890040;rs61890041;rs61890042;rs61890051;rs61890052;rs61890053;rs61890054;rs61890055;rs117865791;rs61890056;rs61890057;rs79604332;rs75837071;rs76651206;rs77882093;rs61890058;rs61890059;rs76990663;rs76130299;rs61891160;rs117962858;rs77811656;rs79495357;rs148499481;rs77178614;rs76911531;rs75069104;rs74383989;rs77918581;rs61891161;rs61891162;rs61891163;rs61891164;rs61891165;rs564142125;rs17600967;rs17601010;rs188883420;rs17601038;rs79037171;rs76016170;rs61891166;rs61891167;rs17601158;rs148367237;rs28446840;rs17529122;rs17529143;rs17529170;rs17601326;rs17601361;rs17601417;rs61891168;rs17601459;rs74473979;rs28411366;rs28421520;rs28537497;rs28688517;rs149397858;rs7120028;rs7105562;rs7117767;rs77717295;rs117031309;rs61891169;rs61891170;rs61891187;rs76866356;rs61891188;rs149032457;rs61891189;rs61746167;rs145963471;rs76302932;rs61891190;rs7110689;rs7114865;rs61891191;rs56057397;rs148535469;rs144711041;rs61891194;rs61891195;rs61891196;rs78716777;rs74435945;rs143416255;rs117796473;rs117573862;rs117780517;rs544304574;rs139359113;rs78800719;rs78148636;rs114573067;rs7948567;rs7943492;rs7102893;rs7109136;rs75445831;rs74437324;rs61891197;rs61891198;rs61891199;rs148111623;rs75086571;rs55696205;rs56208265;rs373391169;rs61891201;rs61891202;rs150610023;rs61891203;rs143371423;rs61891204;rs61891205;rs61891206;rs78481981;rs61891207;rs61891208;rs76305232;rs61891209;rs61891210;rs61891211;rs61891212;rs61891213;rs61891214;rs74577642;rs76568580;rs17601473;rs61891215;rs61891216;rs372644875;rs17529401;rs61733261;rs61732559;rs17529415;rs61889271;rs17529512;rs17529574;rs10501347;rs61889272	NA	0
1	11:55920001-55960000	11:56320001-56360000	1.229644e-07	HiC	GSE87112	Mesenchymal_Stem_Cell	intra	rs1482005;rs2512919;rs61887942;rs2512771;rs61746523;rs61887943;rs10128678;rs61887944;rs74886326;rs61887945;rs61887946;rs80145715;rs61887956;rs61887957;rs4296057;rs61887958;rs74780104;rs17611329;rs372502840;rs17611401;rs7119253;rs61889660;rs12270268;rs17533114;rs17611627;rs77175676;rs78951863;rs79279616;rs61889661;rs61889662;rs55695438;rs56075023;rs7117504;rs7103672;rs7120089;rs7104401;rs7937720;rs7114812;rs148041327;rs546166016;rs201274073;rs7948152;rs34745990;rs7930955;rs369532258	ENSG00000254834	1
1	11:55920001-55960000	11:56680001-56720000	9.789515e-13	HiC	GSE87112	Mesenchymal_Stem_Cell	intra	rs1482005;rs2512919;rs61887942;rs2512771;rs61746523;rs61887943;rs10128678;rs61887944;rs74886326;rs61887945;rs61887946;rs80145715;rs61887956;rs61887957;rs4296057;rs61887958;rs74780104;rs17611329;rs372502840;rs17611401;rs7119253;rs61889660;rs12270268;rs17533114;rs17611627;rs77175676;rs78951863;rs79279616;rs61889661;rs61889662;rs55695438;rs56075023;rs7117504;rs7103672;rs7120089;rs7104401;rs7937720;rs7114812;rs148041327;rs546166016;rs201274073;rs7948152;rs34745990;rs7930955;rs369532258	NA	0
1	11:55920001-55960000	11:56760001-56800000	6.54059e-08	HiC	GSE87112	Mesenchymal_Stem_Cell	intra	rs1482005;rs2512919;rs61887942;rs2512771;rs61746523;rs61887943;rs10128678;rs61887944;rs74886326;rs61887945;rs61887946;rs80145715;rs61887956;rs61887957;rs4296057;rs61887958;rs74780104;rs17611329;rs372502840;rs17611401;rs7119253;rs61889660;rs12270268;rs17533114;rs17611627;rs77175676;rs78951863;rs79279616;rs61889661;rs61889662;rs55695438;rs56075023;rs7117504;rs7103672;rs7120089;rs7104401;rs7937720;rs7114812;rs148041327;rs546166016;rs201274073;rs7948152;rs34745990;rs7930955;rs369532258	NA	0
1	11:55960001-56000000	11:56560001-56600000	4.825613e-07	HiC	GSE87112	Mesenchymal_Stem_Cell	intra	rs61889665;rs12290119;rs61889666;rs56286280;rs61889667;rs61889668;rs17612015;rs11227486;rs61889669;rs2035395;rs2035393;rs7949337;rs7935968;rs61887160;rs11227508;rs376379148;rs7941358;rs11227518;rs79392975;rs138897076;rs61887181;rs61887182;rs75245171;rs116921818;rs55684887;rs7122585;rs11227551;rs10896130;rs55908552;rs6591192;rs140870810;rs7945577;rs61887186;rs61887187;rs61887188;rs61887189;rs7945296;rs143814479;rs35235361;rs61887192;rs79288865;rs61887193;rs138864596;rs145928714;rs56369056;rs78171039;rs61887200;rs61887201;rs10572609;rs61887202;rs12270451;rs7121880;rs7122000	NA	0
1	11:55960001-56000000	11:56680001-56720000	9.812368e-10	HiC	GSE87112	Mesenchymal_Stem_Cell	intra	rs61889665;rs12290119;rs61889666;rs56286280;rs61889667;rs61889668;rs17612015;rs11227486;rs61889669;rs2035395;rs2035393;rs7949337;rs7935968;rs61887160;rs11227508;rs376379148;rs7941358;rs11227518;rs79392975;rs138897076;rs61887181;rs61887182;rs75245171;rs116921818;rs55684887;rs7122585;rs11227551;rs10896130;rs55908552;rs6591192;rs140870810;rs7945577;rs61887186;rs61887187;rs61887188;rs61887189;rs7945296;rs143814479;rs35235361;rs61887192;rs79288865;rs61887193;rs138864596;rs145928714;rs56369056;rs78171039;rs61887200;rs61887201;rs10572609;rs61887202;rs12270451;rs7121880;rs7122000	NA	0
1	11:56120001-56160000	11:56680001-56720000	1.042276e-08	HiC	GSE87112	Mesenchymal_Stem_Cell	intra	rs7931849;rs7950725;rs7950843;rs116858438;rs80279577;rs61903528;rs61903529;rs61903530;rs61903531;rs117398520;rs17614629;rs17614652;rs7952302;rs7952410;rs7927015;rs7942730;rs62001032;rs61903532;rs61903533;rs61903534;rs61903535;rs117801944;rs61903536;rs61903537;rs7123493;rs76906258;rs61903538;rs61903539;rs200011560;rs34466200;rs200939940;rs74684243;rs7124566;rs61903540;rs17542678;rs61903541;rs55832507;rs61903544;rs17542961;rs61903545;rs10791961;rs12272403;rs6591257;rs7938411;rs7935431;rs7105732;rs34066061;rs56053304;rs533680137;rs149943601;rs116959750;rs7952676;rs61901981	NA	0
1	11:56160001-56200000	11:56680001-56720000	3.264376e-07	HiC	GSE87112	Mesenchymal_Stem_Cell	intra	rs61901982;rs7103598;rs61901983;rs138455463;rs61901984;rs7946472;rs7946740;rs138182262;rs7111634;rs7123108;rs17627302;rs78061831;rs1547878;rs77801509;rs61902005;rs7119138;rs61902007;rs61902008;11:56196140:AT:ATTTT;11:56196140:AT:ATTT;rs563952861;rs61902010;rs17150613;rs61902011	NA	0
1	11:56320001-56360000	11:58480001-58520000	9.751366e-07	HiC	GSE87112	Mesenchymal_Stem_Cell	intra	rs61902164;rs138552564;rs61902165;rs61902168;rs1945262;rs144346152;rs61902169;rs61902170;rs61902171;rs61902172;rs61902173;rs61902174;rs61902175;rs78892891;rs61902190;rs61902191;rs61902192;rs61902193;rs56096805;rs61902195;rs61902196;rs61902197;rs61902198;rs61902199;rs61902200;rs61902201;rs61902202;rs61902203;rs148438199;rs17629861;rs61902205;rs147958022;rs530472579;rs77993958;rs1876924;rs7935533;rs61902206;rs61902207;rs75027727;rs61902208;rs61902209;rs7925450;rs17630028;rs61902210;rs17630040;rs61902211;rs149801853;rs61902212;rs61902213;rs61902215;rs61902216;rs188695973;rs181187100;rs61902221;rs144485716;rs140757331;rs61902253;rs61902254;rs150196466;rs138392769;rs144241050;rs7117864	ENSG00000149124	0
1	11:56560001-56600000	11:59000001-59040000	3.196673e-08	HiC	GSE87112	Mesenchymal_Stem_Cell	intra	rs61902546;rs61902547;rs2156489;rs61902549;rs61902550;rs61902551;rs61902552;rs61902553;rs61902554;rs61902555;rs56098279;rs75353991;rs61902556;rs7125364;rs17559037;rs373857043;rs377162350;rs370642072;rs374243490;rs76015946;rs61903995;rs61903997;rs373612038;rs374009047;rs56258351;rs77909966;rs61904000	NA	0
1	11:56600001-56640000	11:56920001-56960000	4.675698e-09	HiC	GSE87112	Mesenchymal_Stem_Cell	intra	rs76855480;rs117405965;rs61889062;rs61889063;rs61889065;rs17559185;rs55815178;rs61889069;rs7122752;rs17640103;rs7116073;rs10501358;rs143366074;rs61889071;rs61889072;rs61889073;rs61889075;rs80056808;rs61889076;rs17559600;rs61889078;rs138635649;rs7107067;rs61889108	ENSG00000183908	0
1	11:56600001-56640000	11:56960001-57000000	3.691536e-11	HiC	GSE87112	Mesenchymal_Stem_Cell	intra	rs76855480;rs117405965;rs61889062;rs61889063;rs61889065;rs17559185;rs55815178;rs61889069;rs7122752;rs17640103;rs7116073;rs10501358;rs143366074;rs61889071;rs61889072;rs61889073;rs61889075;rs80056808;rs61889076;rs17559600;rs61889078;rs138635649;rs7107067;rs61889108	NA	0
1	11:56600001-56640000	11:57960001-58000000	6.374214e-07	HiC	GSE87112	Mesenchymal_Stem_Cell	intra	rs76855480;rs117405965;rs61889062;rs61889063;rs61889065;rs17559185;rs55815178;rs61889069;rs7122752;rs17640103;rs7116073;rs10501358;rs143366074;rs61889071;rs61889072;rs61889073;rs61889075;rs80056808;rs61889076;rs17559600;rs61889078;rs138635649;rs7107067;rs61889108	ENSG00000197887:ENSG00000172774:ENSG00000180475	0
1	11:56600001-56640000	11:58080001-58120000	1.305783e-08	HiC	GSE87112	Mesenchymal_Stem_Cell	intra	rs76855480;rs117405965;rs61889062;rs61889063;rs61889065;rs17559185;rs55815178;rs61889069;rs7122752;rs17640103;rs7116073;rs10501358;rs143366074;rs61889071;rs61889072;rs61889073;rs61889075;rs80056808;rs61889076;rs17559600;rs61889078;rs138635649;rs7107067;rs61889108	NA	0
1	11:55560001-55600000	11:54800001-54840000	5.632969e-66	HiC	GSE87112	Mesenchymal_Stem_Cell	intra	rs79411525	NA	0
1	11:55600001-55640000	11:54800001-54840000	2.150781e-31	HiC	GSE87112	Mesenchymal_Stem_Cell	intra	rs61896326;rs55915740;rs61896328;rs61897472;rs61897473;rs17593885;rs76537215;rs61897474;rs4245225;rs7932242;rs7932244;rs201008594;rs17594092;rs61897475;rs117325273;rs139371016;rs6591712;rs61897478;rs117371730;rs61897479;rs55797579	NA	0
1	11:55640001-55680000	11:54800001-54840000	7.875398e-24	HiC	GSE87112	Mesenchymal_Stem_Cell	intra	rs200313354;rs61897481;rs61897482;rs55863612;rs61897484;rs61897485;rs61897486;rs118172655;rs61897489;rs61897545;rs74746632;rs76226257;rs150398229;rs568991481;rs372677380;rs61897548;rs144632182;rs61897550;rs61897551;rs74746742;rs79546104;rs61897552;rs61897553;rs75716576;rs75119306;rs78368779;rs80256159;rs61897554;rs61897555;rs61897556;rs61897557;rs74736989;rs75715340;rs79729265;rs78611602;rs1605794;rs1605795;rs1605796;rs1605797;rs150767250;rs79032680;rs61897558;rs61897559;rs61898360;rs9943587;rs9943643;rs9943625;rs9943628;rs9943659;rs9943660;rs190965749;rs61898361;rs61898363;rs61898364;rs12099283;rs12098940;rs12098941;rs12098903;rs12098904;rs61894861;rs61894862;rs77168725;rs78105850;rs199729006;rs78690121;rs74388621;rs76103563;rs117330174;rs142646838;rs373815880;rs79505838;rs61894863;rs61894864;rs61894865;rs77048467;rs76220434;rs1912015;rs1912016;rs61894866;rs61894867;rs75477364;rs77725269;rs17594967;rs17594988;rs79079957;rs77505233;rs17510312;rs17595128;rs17595163;rs17595184;rs17510438;rs17510445;rs77463317;rs61894868;rs17510473;rs61894869;rs17595282;rs17510521;rs17595352;rs17510597;rs17510639;rs55682393;rs55898748;rs7108691;rs7115040;rs7115422;rs7115436;rs17595500;rs79119089;rs138841571;rs17510806;rs61894872;rs61894873;rs17510820;rs144585626;rs61894874;rs17510848;rs17510876;rs143207430;rs61894875;rs17595724;rs56142050;rs55808222;rs17595759;rs17595801;rs56116804;rs17511051;rs17595857;rs17511107;rs17511138;rs61894879;rs61894880;rs17595961;rs17511208;rs56381723;rs55863524;rs55931107;rs56238926;rs55991557;rs55723355;rs61894923;rs61894924;rs61894925;rs143812557;rs74374282;rs77630425;rs61894926;rs17596045;rs17596108;rs17596143;rs17511391;rs74871022;rs61894927;rs61894928;rs17596219;rs2457241;rs61894929;rs61894930	NA	0
1	11:55680001-55720000	11:54800001-54840000	1.693998e-23	HiC	GSE87112	Mesenchymal_Stem_Cell	intra	rs7947655;rs7951270;rs7948034;rs117205607;rs61894931;rs61894932;rs62639688;rs17511601;rs17596422;rs17596519;rs17511797;rs56049653;rs17596624;rs17596694;rs61894934;rs61894935;rs61894936;rs61894937;rs17512133;rs17512196;rs17512245;rs17512259;rs61894938;rs140601171;rs7926939;rs7926956;rs7947344;rs7938155;rs17597085;rs55781201;rs55924848;rs7947738;rs7951229;rs7934044;rs7934265;rs61894940;rs182494244;rs188060119;rs17597148;rs61894941;rs61894942;rs61895991;rs17597169;rs17512487;rs17597274;rs117990902;rs567551435;rs143776953;rs17597302;rs17597337;rs17597351;rs17512592;rs17512620;rs138783385;rs7936086;rs61895992;rs61895993;rs61895994;rs150325388;rs7118806;rs6591732;rs7924877;rs17512683;rs117103809;rs61895995;rs17512711;rs74782030;rs76756360;rs61895996;rs79977285;rs79189548;rs78008899;rs76576554;rs75771969;rs61895997;rs61895998;rs78956853;rs117322167;rs117691541;rs61895999;rs61896000;rs61896001;rs7115131;rs7111843;rs7105987;rs61896002;rs61896003;rs142487194;rs61896004;rs61896005;rs61896006;rs61896007;rs61896008;rs61896009;rs61896010;rs76645836;rs61896011;rs140177020;rs61894170;rs77113517;rs9667699;rs9666864;rs9667335;rs61894171;rs9667688;rs61894172;rs374192543;rs61894173;rs76359853;rs61894174;rs150039661;rs61894175;rs61894176;rs76432623;rs80130090;rs79591705;rs78152871;rs61894177;rs61894178;rs61894179;rs74442314;rs76546283;rs9665861;rs9665863;rs9666086;rs17597589;rs17597625;rs117029355;rs372493663;rs17597646;rs141914355;rs17597716;rs17597751;rs55655743;rs17513087;rs61894196;rs61894197;rs75156566;rs17513172;rs61894198;rs17598017;rs61894199;rs17598045;rs55833816;rs17598094;rs61894201;rs61894202;rs61894203;rs17598136;rs17598178;rs61894204;rs17598234;rs17598283;rs61894205;rs139274160;rs202210409;rs185706193;rs17598338;rs17513585;rs17598381;rs61894206;rs17513647;rs149807074;rs61894207;rs78314045;rs76549692;rs61894208;rs75814935;rs79567596;rs77543426;rs56387239;rs56383263;rs56281975;rs17513766;rs569874152;rs17513829;rs17513857;rs17513872;rs17598673;rs17513921;rs61894211;rs79744658;rs61894212;rs61894213;rs61894214;rs61894215;rs116282568;rs80127335;rs61894216;rs61894217;rs7113270;rs7113368;rs3923162;rs35255829;rs17514012;rs17514018;rs61894218;rs17598835;rs17598864	NA	0
1	11:55720001-55760000	11:54800001-54840000	7.024515e-09	HiC	GSE87112	Mesenchymal_Stem_Cell	intra	rs17598886;rs61894259;rs17514158;rs61895160;rs17514200;rs17514228;rs61895161;rs17599023;rs17514277;rs17599071;rs61895162;rs17599128;rs17599163;rs148777546;rs61895163;rs17514414;rs140161606;rs61895164;rs17599233;rs61895165;rs61895166;rs61895167;rs61895168;rs61895169;rs61895170;rs61895171;rs61895172;rs17514448;rs61895173;rs17599261;rs55965146;rs17599275;rs17514539;rs17514560;rs61895175;rs61895176;rs149076211;rs17514608;rs61895177;rs146595718;rs145149768;rs117932581;rs17514629;rs17599408;rs61895178;rs61895179;rs61895180;rs17599457;rs147522694;rs61895181;rs17599471;rs75473254;rs17527401;rs78048424;rs61895182;rs61895183;rs139968502;rs61895184;rs61895185;rs61895186;rs61895187;rs143850565;rs61895188;rs139989040;rs61895189;rs61895190;rs61895239;rs77035022;rs532563636;rs11447865;rs61895240;rs5018553;rs75030573;rs146103413;rs61895241;rs61895243;rs61895244;rs61895245;rs61895246;rs61895247;rs148376137;rs116705287;rs148608894;rs61895248;rs61895249;rs61895250;rs61895251;rs61895252;rs61895253;rs61895254;rs76191574;rs79629546;rs76609630;rs61895255;rs61895256;rs61895257;rs61895258;rs61895259;rs61896160;rs78020990;rs61896161;rs61896162;rs61896163;rs61896164;rs61896165;rs61896166;rs61896167;rs78226543;rs80245253;rs75026138;rs76700680;rs7110317;rs7114535;rs7110851;rs142137717;rs61896168;rs61896169;rs76374212;rs7127105;rs61896170;rs17527459;rs17599583;rs17599597;rs17527557;rs17527577;rs4341556;rs4338547;rs61896171;rs61896172;rs61896173;rs61896174;rs17527612;rs61896175;rs61896176;rs79245678;rs61896177;rs61896178;rs61896179;rs61896180;rs146205777;rs74450232;rs61896181;rs139965487;rs61896182;rs143518650;rs61896183;rs61896184;rs140802002;rs61896235;rs61896236;rs61896237;rs61896238;rs370559895;rs61896239;rs61896240;rs76696759;rs139338161;rs61896241;rs61896242;rs144077545;rs143952688;rs55831324;rs117026442;rs189015135;rs56178210;rs61896244;rs61896245;rs61896246;rs117549685;rs552381239;rs61896247;rs61896248;rs61896249;rs61896250;rs61896251;rs56402650;rs55760200;rs17527710;rs61896253;rs61896254;rs17527788;rs12099295;rs61896255;rs117598809;rs535458686;rs35577319;rs61896256;rs61896257;rs61896258;rs7942859;rs7925870;rs7942981;rs7935009;rs7931694;rs7941974;rs7945499;rs149930438;rs7114852;rs61896259;rs61896960;rs61896961;rs61896962;rs61896963;rs56174956;rs55833459;rs56176720;rs56301431;rs56370444;rs77019827;rs75407804;rs79417953;rs147804339;rs117498295;rs118175678;rs61896964;rs17599899;rs17599913;rs79641282;rs61896965;rs61896966;rs116908623;rs7937610;rs7929811;rs35244186;rs530753539;rs7949262;rs7926784;rs17527850;rs78246371;rs17527864;rs61889622;rs61889623;rs77334390;rs75333625;rs145621085;rs118094752;rs116885398;rs117347018;rs571270908;rs538867108;rs55731996;rs187851832;rs140581218;rs148387958;rs553293754;rs549047980;rs144250314;rs117622544;rs4993544;rs4993543;rs4993542;rs4993541;rs4993540;rs78449447;rs75325782;rs61889636;rs61889637;rs61889638	NA	0
1	11:55760001-55800000	11:54800001-54840000	6.051599e-66	HiC	GSE87112	Mesenchymal_Stem_Cell	intra	rs61889639;rs61889640;rs80325877;rs79907574;rs78909588;rs78227978;rs77763664;rs61889644;rs61889645;rs117480435;rs77110658;rs80272096;rs61888467;rs61888468;rs61888469;rs61888470;rs141774478;rs61888471;rs61888472;rs61888473;rs7128453;rs7104912;rs7131505;rs7113601;rs7131616;rs79096517;rs77559019;rs61888474;rs75813690;rs61888475;rs61888476;rs61888477;rs117265732;rs79594638;rs117366434;rs7114091;rs7104350;rs7104361;rs7104362;rs7114372;rs7104469;rs7114786;rs55932329;rs56103110;rs61888479;rs61888480;rs61888481;rs61888482;rs61888483;rs61888484;rs61888485;rs61888486;rs61888487;rs138547992;rs61888488;rs61888489;rs61888490;rs61888491;rs61888492;rs61888493;rs74402460;rs61888494;rs61888495;rs117814930;rs117116882;rs61888496;rs61888497;rs61888498;rs61888499;rs61888500;rs61888501;rs61888502;rs144275169;rs561376933;rs61888503;rs138270368;rs61888505;rs552167256;rs556340104;rs143065816;rs61888506;rs61888507;rs151016064;rs145354389;rs543269858;rs55645878;rs61888527;rs61888528;rs75606193;rs61888529;rs61888530;rs147133659;rs61888531;rs61888532;rs61888533;rs78802214;rs138396987;rs77836504;rs74404238;rs117116763;rs61888535;rs61888536;rs61888537;rs55786012;rs56381303;rs76542980;rs75238813;rs78548431;rs75250426;rs1531761;rs80276183;rs117972564;rs61888538;rs7949153;rs7929926;rs560467254;rs7952321;rs7933186;rs7929796;rs7933387;rs7933389;rs61888539;rs34612493;rs76012447;rs61888540;rs61888541;rs141286971;rs61888542;rs61888543;rs7110056;rs7120055;rs7116624;rs61888544;rs74789097;rs61888545;rs61888546;rs7936720;rs7942652;rs7945561;rs7949122;rs7940354;rs7940457;rs7929283;rs7940476;rs61888547;rs61888548;rs144539129;rs61888549;rs61888550;rs77769228;rs76494001;rs76368545;rs74646124;rs79257618;rs17600343;rs144103376;rs7127015;rs61888551;rs7108617;rs7127050;rs11458181;rs7115111;rs7109059;rs7118892;rs7119136;rs76965614;rs146012500;rs61888559;rs61889960;rs61889961;rs148663993;rs61889962;rs61889963;rs148395469;rs61889964;rs17528349;rs7126633;rs7126878;rs7105121;rs7105229;rs61889965;rs142235897;rs61889966;rs74575431;rs55793579;rs78477480;rs61889967;rs10501346;rs61889968;rs17600692;rs17528614;rs142313273;rs17600784;rs17600820;rs61889970;rs61889971;rs61889972;rs140945145;11:55797006:GCACACACA:GCACACACACACA;11:55797006:GCACACACA:GCACACACACA;rs147837293;rs137925778;rs145954201;rs61889973;rs141606802;rs17528782;rs17528803;rs61889974;rs61889975;rs17600939;rs61889976;rs61889977;rs61889978;rs61889979	NA	0
1	11:55800001-55840000	11:54800001-54840000	6.276379e-52	HiC	GSE87112	Mesenchymal_Stem_Cell	intra	rs61889980;rs117535681;rs117880187;rs117750337;rs61889981;rs61889982;rs117733461;rs116984264;rs116734471;rs61889983;rs61889984;rs61889985;rs146392978;rs55791682;rs61889987;rs142252769;rs56212548;rs55698759;rs61890011;rs202217845;rs376189300;rs61890012;rs61890013;rs61890014;rs7482227;rs4436564;rs4633487;rs4612825;rs7484132;rs61890015;rs61890016;rs61890017;rs7935092;rs7946368;rs7927313;rs7927481;rs7946774;rs7935458;rs7946881;rs117630028;rs61890018;rs61890019;rs35995929;rs61890021;rs7925948;rs7943144;rs56016037;rs56273428;rs56094868;rs56333361;rs141332228;rs117015336;rs138540400;rs376594072;rs117469773;rs117800742;rs77953285;rs61890024;rs78470837;rs61890025;rs61890026;rs61890027;rs61890028;rs61890029;rs61890030;rs61890031;rs61890032;rs61890033;rs61890034;rs61890035;rs61890036;rs61890037;rs61890038;rs61890039;rs7926005;rs7951013;rs7934211;rs7945572;rs7934439;rs7926515;rs75328825;rs117459659;rs61890040;rs61890041;rs61890042;rs61890051;rs61890052;rs61890053;rs61890054;rs61890055;rs117865791;rs61890056;rs61890057;rs79604332;rs75837071;rs76651206;rs77882093;rs61890058;rs61890059;rs76990663;rs76130299;rs61891160;rs117962858;rs77811656;rs79495357;rs148499481;rs77178614;rs76911531;rs75069104;rs74383989;rs77918581;rs61891161;rs61891162;rs61891163;rs61891164;rs61891165;rs564142125;rs17600967;rs17601010;rs188883420;rs17601038;rs79037171;rs76016170;rs61891166;rs61891167;rs17601158;rs148367237;rs28446840;rs17529122;rs17529143;rs17529170;rs17601326;rs17601361;rs17601417;rs61891168;rs17601459;rs74473979;rs28411366;rs28421520;rs28537497;rs28688517;rs149397858;rs7120028;rs7105562;rs7117767;rs77717295;rs117031309;rs61891169;rs61891170;rs61891187;rs76866356;rs61891188;rs149032457;rs61891189;rs61746167;rs145963471;rs76302932;rs61891190;rs7110689;rs7114865;rs61891191;rs56057397;rs148535469;rs144711041;rs61891194;rs61891195;rs61891196;rs78716777;rs74435945;rs143416255;rs117796473;rs117573862;rs117780517;rs544304574;rs139359113;rs78800719;rs78148636;rs114573067;rs7948567;rs7943492;rs7102893;rs7109136;rs75445831;rs74437324;rs61891197;rs61891198;rs61891199;rs148111623;rs75086571;rs55696205;rs56208265;rs373391169;rs61891201;rs61891202;rs150610023;rs61891203;rs143371423;rs61891204;rs61891205;rs61891206;rs78481981;rs61891207;rs61891208;rs76305232;rs61891209;rs61891210;rs61891211;rs61891212;rs61891213;rs61891214;rs74577642;rs76568580;rs17601473;rs61891215;rs61891216;rs372644875;rs17529401;rs61733261;rs61732559;rs17529415;rs61889271;rs17529512;rs17529574;rs10501347;rs61889272	NA	0
1	11:55840001-55880000	11:54800001-54840000	1.004223e-22	HiC	GSE87112	Mesenchymal_Stem_Cell	intra	rs17601787;rs61889273;rs117234829;rs141919913;rs17601815;rs61889274;rs17601864;rs79060081;rs75371268;rs80329824;rs10501348;rs61889275;rs61889276;rs17601948;rs61889277;rs61889278;rs75814750;rs61889279;rs61889280;rs61889281;rs371616776;rs61889282;rs61889283;rs563192603;rs551880819;rs61889284;rs61889285;rs61889286;rs79439835;rs116846265;rs61889289;rs61889290;rs571996149;rs567879957;rs150822493;rs116895021;rs142244085;rs61889291;rs61889292;rs61889293;rs74480850;rs143270280;rs117688275;rs61889294;rs61889295;rs61889296;rs61889297;rs17529886;rs139867078;rs61889298;rs17602031;rs17602087;rs17530095;rs5791980;rs1384089;rs17602278;rs17530228;rs17602368;rs79989446;rs80353068;rs76116470;rs74367455;rs61889299;rs61887071;rs61887072;rs61887073;rs61887074;rs17530318;rs17530360;rs61887075;rs61887076;rs61887077;rs61887078;rs79375348;rs78429993;rs61887079;rs61887080;rs74704140;rs141051248;rs61887081;rs61887082;rs6144351;rs1384091;rs5791981;rs1384092;rs1384093;rs61887083;rs61887084;rs61887085;rs61887086;rs7940664;rs7940931;rs79620864;rs139421272;rs61887088;rs61887089;rs61887090;rs61887091;rs17530416;rs17530423;rs61887092;rs146857822;rs17602621;rs79741448;rs146581740;rs61887093;rs56393785;rs17602635;rs17602705;rs17530634;rs56289519;rs7935372;rs7943453;rs11382452;rs10537071;rs61887094;rs7947530;rs17602906;rs74749434;rs17602927;rs61887095;rs17603011;rs138372442;rs117967749;rs144690814;rs61887096;rs61887097;rs2449154;rs117149792;rs61887099;rs80062013;rs75273190;rs74843804;rs80098941;rs77052116;rs7116619;rs17603150;rs61887114;rs61887115;rs7130422;rs61887116;rs6591864;rs61887118;rs141260469;rs61887119;rs61887120;rs2449155;rs17603260;rs61887121;rs74390933;rs61887122;rs61887123;rs61887124;rs61887125;rs61887126;rs61887127;rs2449156;rs2512959;rs1905074;rs1905075;rs1905076;rs7113343;rs61887128;rs140458507;rs566027897;rs536543061;rs554864224;rs61887129;rs78486287;rs12786376;rs61887130;rs61887131;rs148045191;rs147609488;rs140896020;rs181956819;rs185967625;rs139958464;rs61887135;rs61887136;rs138941707;rs74586537;rs77052409;rs375055792;rs61887137;rs137976390;rs61887138;rs61887139;rs61887140;rs61887141;rs200428679;rs61887142;rs61887143;rs147348345;rs79624764;rs61887144;rs61750923;rs2512961;rs61734406;rs61734403;rs61734396;rs61731255;rs7933129;rs7942363;rs7936197;rs7945681;rs7925734;rs76448418;rs114631486;rs115072927;rs61887159;rs78662386;rs77465642;rs7945129;rs7945243;rs7929106;rs7929130;rs7929353;rs7937307;rs7929570;rs79165256;rs56172612;rs55940706;rs55757025;rs55894023;rs56322667;rs55707919;rs56323825;rs61887867;rs61887868;rs61887869;rs76524683;rs7935728;rs540049474;rs7924763;rs7924778;rs7948146;rs61887870	NA	0
1	11:55880001-55920000	11:54800001-54840000	1.258356e-12	HiC	GSE87112	Mesenchymal_Stem_Cell	intra	rs61887871;rs61887872;rs61887873;rs185794680;rs114509652;rs116857590;rs79632352;rs116966483;rs61887874;rs61887875;rs118134889;rs61887877;rs138470380;rs61887878;rs61887879;rs61887880;rs2449151;rs7940447;rs7951765;rs7932542;rs7940696;rs7932753;rs61887881;rs17603331;rs7123005;rs7123036;rs11364570;rs11364571;rs79162943;rs61887882;rs61887883;rs61887900;rs61887901;rs61887902;rs17603373;rs61887905;rs78069494;rs61887906;rs61887907;rs17603457;rs7123543;rs4264166;rs7121269;rs148217847;rs2870138;rs17531417;rs2170446;rs61887908;rs61887909;rs78974157;rs76319097;rs17603555;rs7109149;rs7112998;rs7113418;rs7109807;rs7112887;rs61746202;rs61743852;rs61743838;rs78856925;rs61746318;rs17531522;rs61743017;rs61743026;rs61747871;rs145330583;rs61887910;rs61887911;rs17610073;rs76812339;rs61887912;rs1842693;rs77209994;rs17610113;rs7103673;rs7103694;rs7125861;rs7122358;rs61887913;rs61887914;rs61887915;rs61887916;rs147277947;rs7108978;rs7103403;rs2512785;rs7124248;rs139658531;rs61887917;rs142338659;rs56024437;rs17531814;rs56214611;rs55673518;rs61887920;rs17531884;rs17531933;rs17531954;rs17610514;rs61887921;rs75724495;rs74775813;rs17610606;rs2512796;rs7124196;rs7125117;rs7110376;rs1482001;rs17532185;rs17610726;rs61887933;rs79917669;rs61887934;rs17610901;rs1947923;rs1947924;rs2449138;rs142489321;rs117710887;rs1482002;rs200416668;rs2512932;rs527244086;rs7113176;rs544203917;rs533068161;rs544755363;rs560357207;rs61887937;rs61887938;rs2512933;rs2449131;rs61887939;rs61887940;rs140824610;rs142206201;rs61887941;rs78154494;rs77529255	NA	0
1	11:55920001-55960000	11:54800001-54840000	3.897868e-57	HiC	GSE87112	Mesenchymal_Stem_Cell	intra	rs1482005;rs2512919;rs61887942;rs2512771;rs61746523;rs61887943;rs10128678;rs61887944;rs74886326;rs61887945;rs61887946;rs80145715;rs61887956;rs61887957;rs4296057;rs61887958;rs74780104;rs17611329;rs372502840;rs17611401;rs7119253;rs61889660;rs12270268;rs17533114;rs17611627;rs77175676;rs78951863;rs79279616;rs61889661;rs61889662;rs55695438;rs56075023;rs7117504;rs7103672;rs7120089;rs7104401;rs7937720;rs7114812;rs148041327;rs546166016;rs201274073;rs7948152;rs34745990;rs7930955;rs369532258	NA	0
1	11:55960001-56000000	11:54800001-54840000	7.261004e-56	HiC	GSE87112	Mesenchymal_Stem_Cell	intra	rs61889665;rs12290119;rs61889666;rs56286280;rs61889667;rs61889668;rs17612015;rs11227486;rs61889669;rs2035395;rs2035393;rs7949337;rs7935968;rs61887160;rs11227508;rs376379148;rs7941358;rs11227518;rs79392975;rs138897076;rs61887181;rs61887182;rs75245171;rs116921818;rs55684887;rs7122585;rs11227551;rs10896130;rs55908552;rs6591192;rs140870810;rs7945577;rs61887186;rs61887187;rs61887188;rs61887189;rs7945296;rs143814479;rs35235361;rs61887192;rs79288865;rs61887193;rs138864596;rs145928714;rs56369056;rs78171039;rs61887200;rs61887201;rs10572609;rs61887202;rs12270451;rs7121880;rs7122000	NA	0
1	11:56000001-56040000	11:54800001-54840000	2.070252e-59	HiC	GSE87112	Mesenchymal_Stem_Cell	intra	rs7122514;rs76457874;rs79608110;rs61887203;rs61887204;rs56169814;rs56395336;rs148595753;rs76254004;rs61887227;rs61887228;rs61887229;rs76654514;rs61887230;rs61887231;rs61887232;rs61887233;rs7935358;rs61887234;rs61887235;rs12273867;rs7937078;rs74657528;rs12292265;rs12287791;rs12279693;rs61887236;rs140462492;rs17612565;rs61746551;rs2035396;rs2035397;rs2035398;rs143614487;rs2035399;rs12293515;rs61887237;rs61887238;rs61887239;rs61887240;rs7124120;rs61887241;rs12098877;rs10160392;rs7118367;rs56149224;rs61887243;rs10160540;rs61887244;rs10160544;rs61887245;rs12286575;rs61887246;rs61887247;rs79608989;rs144725917;rs373945926;rs202229099;rs139558269;rs61887248;rs143648160;rs56081978;rs12288235	NA	0
1	11:56040001-56080000	11:54800001-54840000	2.464116e-44	HiC	GSE87112	Mesenchymal_Stem_Cell	intra	rs2035392;rs61888279;rs61888280;rs7125690;rs74782118;rs12273322;rs12274765;rs148589613;rs61888281;rs12272629;rs61888282;rs716103;rs716104;rs7951134;rs12279998;rs61888284;rs61888285;rs17540576;rs17540625;rs141635837;rs79533193;rs7932621;rs76213582;rs61888286;rs17540861;rs61888287;rs1481918;rs17613116;rs17613137;rs55892403;rs17613241;rs17541133;rs61888289;rs17613345;rs74331932;rs61888309;rs55900421;rs75524571;rs2870434;rs80171184;rs61888311;rs142297411;rs61888312;rs61888313;rs7108801;rs1481925;rs544891129;rs35123177;rs1481924;rs1481923;rs7935215;rs7949929;rs7924726;rs7927921;rs79447957;rs61888314;rs61888315;rs56378648;rs55891105;rs55662694;rs55666917	NA	0
1	11:56080001-56120000	11:54800001-54840000	3.211137e-38	HiC	GSE87112	Mesenchymal_Stem_Cell	intra	rs1586009;rs7947384;rs17613435;rs17613463;rs7105536;rs7112701;rs7112705;rs7932412;rs17541744;rs7122614;rs61901752;rs561881727;rs6591230;rs78025658;rs61901753;rs61901754;rs61901755;rs61901756;rs61903477;rs75503824;rs78885536;rs147323241;rs61903478;rs61903479;rs61903481;rs61903482;rs61903483;rs17541821;rs7106248;rs7121384;rs7121385;rs17541876;rs61903484;rs7119614;rs11429321;rs7124023;rs4939033;rs61903485;rs55706115;rs61903486;rs61903487;rs61903488;rs61903489;rs61903490;rs61903491;rs61903492;rs1586006;rs34099256;rs10896264;rs56077409;rs370006307;rs201216952;rs72464866;rs75709912;rs186637501;rs17542168;rs17614327;rs138352267;rs17542365;rs17542414;rs17614481;rs61903495;rs1481919;rs17542497;rs77464058;rs61903496;rs61903497;rs17614552	NA	0
1	11:56120001-56160000	11:54800001-54840000	2.448913e-63	HiC	GSE87112	Mesenchymal_Stem_Cell	intra	rs7931849;rs7950725;rs7950843;rs116858438;rs80279577;rs61903528;rs61903529;rs61903530;rs61903531;rs117398520;rs17614629;rs17614652;rs7952302;rs7952410;rs7927015;rs7942730;rs62001032;rs61903532;rs61903533;rs61903534;rs61903535;rs117801944;rs61903536;rs61903537;rs7123493;rs76906258;rs61903538;rs61903539;rs200011560;rs34466200;rs200939940;rs74684243;rs7124566;rs61903540;rs17542678;rs61903541;rs55832507;rs61903544;rs17542961;rs61903545;rs10791961;rs12272403;rs6591257;rs7938411;rs7935431;rs7105732;rs34066061;rs56053304;rs533680137;rs149943601;rs116959750;rs7952676;rs61901981	NA	0
1	11:56160001-56200000	11:54800001-54840000	1.295656e-61	HiC	GSE87112	Mesenchymal_Stem_Cell	intra	rs61901982;rs7103598;rs61901983;rs138455463;rs61901984;rs7946472;rs7946740;rs138182262;rs7111634;rs7123108;rs17627302;rs78061831;rs1547878;rs77801509;rs61902005;rs7119138;rs61902007;rs61902008;11:56196140:AT:ATTTT;11:56196140:AT:ATTT;rs563952861;rs61902010;rs17150613;rs61902011	NA	0
1	11:56200001-56240000	11:54800001-54840000	5.182271e-28	HiC	GSE87112	Mesenchymal_Stem_Cell	intra	rs17150622;rs17150623;rs79516139;rs17150630;rs139608067;rs61902013;rs5791993;rs1945242;rs2226905;rs61902014;rs572130174;rs151241484;rs574633124;rs17150642;rs61342666;rs56964562;rs57721345;rs61902015;rs61902016;rs138598295;rs61902017;rs1945215;rs61902018;rs17150645;rs17627914;rs61902019;rs1945216;rs17627932;rs61902020;rs61902021;rs7126549;rs61902022;rs7951506;rs7929727;rs7481732;rs4332541;rs56843614;rs61902024;rs61902025;rs61902026;rs76743818;rs61902027;rs61902028;rs61902029;rs56411207;rs55890654;rs545838766;rs55948872;rs7927185;rs7928050;rs114778219;rs61902034;rs61902035;rs17150666;rs7950960;rs61902057;rs115108259;rs368858551;rs61902058;rs61902860;rs61902861;rs61902862;rs61902863;rs148161504;rs7942945;rs61902864;rs61902865;rs61902866;rs61902867;rs76852534;rs1945237;rs61902868;rs61902869;rs61902870;rs79837116;rs61902871;rs61902872;rs61902873;rs7939897;rs79926936;rs61902874;rs61902875;rs61902876;rs61902877;rs7947869;rs17628164;rs552855753;rs61902879;rs79240946;rs77400854	NA	0
1	11:56240001-56280000	11:54800001-54840000	7.18133e-42	HiC	GSE87112	Mesenchymal_Stem_Cell	intra	rs597102;rs61902882;rs675120;rs7935115;rs17628400;rs145800384;rs614762;rs17628431;rs7109610;rs621957;rs5791995;rs605845;rs611534;rs17628586;rs683539;rs61902883;rs17628691;rs61902885;rs616683;rs61902886;rs61902887;rs76575662;rs669453;rs55866222;rs644381;rs143478077;rs56163075;rs1807254;rs11228623;rs61902911;rs79140314;rs189765584;rs61902912;rs7114608;rs7940792;rs6591357;rs643017;rs641727;rs61902913;rs61902914;rs627933;rs677566;rs61902915;rs139518540;rs647402;rs61902916;rs634955;rs55771448;rs597016;rs639419;rs597031;rs597045;rs652537;rs7121991;rs637484;rs665358;rs61902918;rs621725;rs79664205;rs117704604;rs61902919;rs527866133;rs687494	NA	0
1	11:56280001-56320000	11:54800001-54840000	1.771652e-58	HiC	GSE87112	Mesenchymal_Stem_Cell	intra	rs56394926;rs75460118;rs680490;rs4939054;rs61902921;rs77578741;rs61902922;rs61902923;rs61902925;rs61902926;rs7945204;rs17546536;rs17629033;rs61904062;rs61904063;rs7130906;rs17629218;rs7114870;rs61904064;rs56078926;rs56154946;rs55649428;rs56147031;rs61904070;rs61904071;rs7945196;rs61904072;rs17547207;rs17547284;rs61904073;rs61904074;rs143892785;rs17629804;rs17547542;rs61902161;rs192593500;rs189227507;rs61902163	NA	0
1	11:56320001-56360000	11:54800001-54840000	1.100408e-62	HiC	GSE87112	Mesenchymal_Stem_Cell	intra	rs61902164;rs138552564;rs61902165;rs61902168;rs1945262;rs144346152;rs61902169;rs61902170;rs61902171;rs61902172;rs61902173;rs61902174;rs61902175;rs78892891;rs61902190;rs61902191;rs61902192;rs61902193;rs56096805;rs61902195;rs61902196;rs61902197;rs61902198;rs61902199;rs61902200;rs61902201;rs61902202;rs61902203;rs148438199;rs17629861;rs61902205;rs147958022;rs530472579;rs77993958;rs1876924;rs7935533;rs61902206;rs61902207;rs75027727;rs61902208;rs61902209;rs7925450;rs17630028;rs61902210;rs17630040;rs61902211;rs149801853;rs61902212;rs61902213;rs61902215;rs61902216;rs188695973;rs181187100;rs61902221;rs144485716;rs140757331;rs61902253;rs61902254;rs150196466;rs138392769;rs144241050;rs7117864	NA	0
1	11:56360001-56400000	11:54800001-54840000	2.623052e-46	HiC	GSE87112	Mesenchymal_Stem_Cell	intra	rs61902255;rs562267561;rs34596003;rs17547806;rs61902256;rs61902257;rs80161880;rs61903260;rs61903261;rs61903262;rs61903264;rs61903265;rs61903266;rs61903267;rs61903268;rs61903269;rs61903270;rs118100251;rs61903271;rs61903272;rs75435971;rs61903273;rs74544800;rs6591380;rs148886785;rs17630698;rs7129571;rs61903301;rs61742266;rs17548582;rs61903304	NA	0
1	11:56400001-56440000	11:54800001-54840000	1.595027e-41	HiC	GSE87112	Mesenchymal_Stem_Cell	intra	rs61903306;rs17548679;rs17548700;rs55755145;rs17548728;rs17548791;rs17548819;rs17631006;rs7939231;rs564744581;rs528728446;rs547135984;rs61903309;rs61903310;rs61903311;rs11228697;rs61903313;rs10501355;rs142185427;rs7939771;rs61903315;rs61903316;rs61903320;rs61903321;rs76645013;rs78837936;rs61903324;rs61903325;rs79292456;rs61903326;rs202207337;rs61903343;rs61903344;rs61903345;rs141442478;rs55874240;rs146992371;rs61903347	NA	0
1	11:56440001-56480000	11:54800001-54840000	1.437421e-37	HiC	GSE87112	Mesenchymal_Stem_Cell	intra	rs56250122;rs7952408;rs7937097;rs61903348;rs61903351;rs61903352;rs61903353;rs34865190;rs61903355;rs61903356;rs56264718;rs56092792;rs7942128;rs7952170;rs61903358;rs61904561;rs17631558;rs200183775;rs17549606;rs61904562;rs61904563;rs61904564;rs61904565;rs77017735;rs61904579;rs149677668;rs75980629;rs61904580;rs115649183	NA	0
1	11:56480001-56520000	11:54800001-54840000	5.114006e-36	HiC	GSE87112	Mesenchymal_Stem_Cell	intra	rs61904583;rs61904584;rs78965920;rs61904586;rs572427872;rs202247264;rs61904587;rs117341025;rs200669220;rs143232007;rs116975803;rs117175970;rs112860293;rs61902478;rs77687749;rs79426294;rs61902479;rs7925905;rs61902481;rs61902482;rs61902501;rs61902502	NA	0
1	11:56520001-56560000	11:54800001-54840000	6.46697e-29	HiC	GSE87112	Mesenchymal_Stem_Cell	intra	rs61902503;rs61902504;rs61902510;rs61902511;rs7936921;rs7927177;rs7105516;rs61902512;rs1397052;rs61902513;rs61902515;rs61902516;rs139577449;rs61902517;rs142171991;rs61902519;rs56007766;rs11406124;rs75038768	NA	0
1	11:56560001-56600000	11:54800001-54840000	8.105432e-70	HiC	GSE87112	Mesenchymal_Stem_Cell	intra	rs61902546;rs61902547;rs2156489;rs61902549;rs61902550;rs61902551;rs61902552;rs61902553;rs61902554;rs61902555;rs56098279;rs75353991;rs61902556;rs7125364;rs17559037;rs373857043;rs377162350;rs370642072;rs374243490;rs76015946;rs61903995;rs61903997;rs373612038;rs374009047;rs56258351;rs77909966;rs61904000	NA	0
1	11:56600001-56640000	11:54800001-54840000	5.438835e-67	HiC	GSE87112	Mesenchymal_Stem_Cell	intra	rs76855480;rs117405965;rs61889062;rs61889063;rs61889065;rs17559185;rs55815178;rs61889069;rs7122752;rs17640103;rs7116073;rs10501358;rs143366074;rs61889071;rs61889072;rs61889073;rs61889075;rs80056808;rs61889076;rs17559600;rs61889078;rs138635649;rs7107067;rs61889108	NA	0
1	11:55560001-55600000	11:54840001-54880000	2.234016e-44	HiC	GSE87112	Mesenchymal_Stem_Cell	intra	rs79411525	NA	0
1	11:55600001-55640000	11:54840001-54880000	3.523458e-08	HiC	GSE87112	Mesenchymal_Stem_Cell	intra	rs61896326;rs55915740;rs61896328;rs61897472;rs61897473;rs17593885;rs76537215;rs61897474;rs4245225;rs7932242;rs7932244;rs201008594;rs17594092;rs61897475;rs117325273;rs139371016;rs6591712;rs61897478;rs117371730;rs61897479;rs55797579	NA	0
1	11:55680001-55720000	11:54840001-54880000	1.140875e-16	HiC	GSE87112	Mesenchymal_Stem_Cell	intra	rs7947655;rs7951270;rs7948034;rs117205607;rs61894931;rs61894932;rs62639688;rs17511601;rs17596422;rs17596519;rs17511797;rs56049653;rs17596624;rs17596694;rs61894934;rs61894935;rs61894936;rs61894937;rs17512133;rs17512196;rs17512245;rs17512259;rs61894938;rs140601171;rs7926939;rs7926956;rs7947344;rs7938155;rs17597085;rs55781201;rs55924848;rs7947738;rs7951229;rs7934044;rs7934265;rs61894940;rs182494244;rs188060119;rs17597148;rs61894941;rs61894942;rs61895991;rs17597169;rs17512487;rs17597274;rs117990902;rs567551435;rs143776953;rs17597302;rs17597337;rs17597351;rs17512592;rs17512620;rs138783385;rs7936086;rs61895992;rs61895993;rs61895994;rs150325388;rs7118806;rs6591732;rs7924877;rs17512683;rs117103809;rs61895995;rs17512711;rs74782030;rs76756360;rs61895996;rs79977285;rs79189548;rs78008899;rs76576554;rs75771969;rs61895997;rs61895998;rs78956853;rs117322167;rs117691541;rs61895999;rs61896000;rs61896001;rs7115131;rs7111843;rs7105987;rs61896002;rs61896003;rs142487194;rs61896004;rs61896005;rs61896006;rs61896007;rs61896008;rs61896009;rs61896010;rs76645836;rs61896011;rs140177020;rs61894170;rs77113517;rs9667699;rs9666864;rs9667335;rs61894171;rs9667688;rs61894172;rs374192543;rs61894173;rs76359853;rs61894174;rs150039661;rs61894175;rs61894176;rs76432623;rs80130090;rs79591705;rs78152871;rs61894177;rs61894178;rs61894179;rs74442314;rs76546283;rs9665861;rs9665863;rs9666086;rs17597589;rs17597625;rs117029355;rs372493663;rs17597646;rs141914355;rs17597716;rs17597751;rs55655743;rs17513087;rs61894196;rs61894197;rs75156566;rs17513172;rs61894198;rs17598017;rs61894199;rs17598045;rs55833816;rs17598094;rs61894201;rs61894202;rs61894203;rs17598136;rs17598178;rs61894204;rs17598234;rs17598283;rs61894205;rs139274160;rs202210409;rs185706193;rs17598338;rs17513585;rs17598381;rs61894206;rs17513647;rs149807074;rs61894207;rs78314045;rs76549692;rs61894208;rs75814935;rs79567596;rs77543426;rs56387239;rs56383263;rs56281975;rs17513766;rs569874152;rs17513829;rs17513857;rs17513872;rs17598673;rs17513921;rs61894211;rs79744658;rs61894212;rs61894213;rs61894214;rs61894215;rs116282568;rs80127335;rs61894216;rs61894217;rs7113270;rs7113368;rs3923162;rs35255829;rs17514012;rs17514018;rs61894218;rs17598835;rs17598864	NA	0
1	11:55760001-55800000	11:54840001-54880000	2.400485e-15	HiC	GSE87112	Mesenchymal_Stem_Cell	intra	rs61889639;rs61889640;rs80325877;rs79907574;rs78909588;rs78227978;rs77763664;rs61889644;rs61889645;rs117480435;rs77110658;rs80272096;rs61888467;rs61888468;rs61888469;rs61888470;rs141774478;rs61888471;rs61888472;rs61888473;rs7128453;rs7104912;rs7131505;rs7113601;rs7131616;rs79096517;rs77559019;rs61888474;rs75813690;rs61888475;rs61888476;rs61888477;rs117265732;rs79594638;rs117366434;rs7114091;rs7104350;rs7104361;rs7104362;rs7114372;rs7104469;rs7114786;rs55932329;rs56103110;rs61888479;rs61888480;rs61888481;rs61888482;rs61888483;rs61888484;rs61888485;rs61888486;rs61888487;rs138547992;rs61888488;rs61888489;rs61888490;rs61888491;rs61888492;rs61888493;rs74402460;rs61888494;rs61888495;rs117814930;rs117116882;rs61888496;rs61888497;rs61888498;rs61888499;rs61888500;rs61888501;rs61888502;rs144275169;rs561376933;rs61888503;rs138270368;rs61888505;rs552167256;rs556340104;rs143065816;rs61888506;rs61888507;rs151016064;rs145354389;rs543269858;rs55645878;rs61888527;rs61888528;rs75606193;rs61888529;rs61888530;rs147133659;rs61888531;rs61888532;rs61888533;rs78802214;rs138396987;rs77836504;rs74404238;rs117116763;rs61888535;rs61888536;rs61888537;rs55786012;rs56381303;rs76542980;rs75238813;rs78548431;rs75250426;rs1531761;rs80276183;rs117972564;rs61888538;rs7949153;rs7929926;rs560467254;rs7952321;rs7933186;rs7929796;rs7933387;rs7933389;rs61888539;rs34612493;rs76012447;rs61888540;rs61888541;rs141286971;rs61888542;rs61888543;rs7110056;rs7120055;rs7116624;rs61888544;rs74789097;rs61888545;rs61888546;rs7936720;rs7942652;rs7945561;rs7949122;rs7940354;rs7940457;rs7929283;rs7940476;rs61888547;rs61888548;rs144539129;rs61888549;rs61888550;rs77769228;rs76494001;rs76368545;rs74646124;rs79257618;rs17600343;rs144103376;rs7127015;rs61888551;rs7108617;rs7127050;rs11458181;rs7115111;rs7109059;rs7118892;rs7119136;rs76965614;rs146012500;rs61888559;rs61889960;rs61889961;rs148663993;rs61889962;rs61889963;rs148395469;rs61889964;rs17528349;rs7126633;rs7126878;rs7105121;rs7105229;rs61889965;rs142235897;rs61889966;rs74575431;rs55793579;rs78477480;rs61889967;rs10501346;rs61889968;rs17600692;rs17528614;rs142313273;rs17600784;rs17600820;rs61889970;rs61889971;rs61889972;rs140945145;11:55797006:GCACACACA:GCACACACACACA;11:55797006:GCACACACA:GCACACACACA;rs147837293;rs137925778;rs145954201;rs61889973;rs141606802;rs17528782;rs17528803;rs61889974;rs61889975;rs17600939;rs61889976;rs61889977;rs61889978;rs61889979	NA	0
1	11:55800001-55840000	11:54840001-54880000	1.103145e-26	HiC	GSE87112	Mesenchymal_Stem_Cell	intra	rs61889980;rs117535681;rs117880187;rs117750337;rs61889981;rs61889982;rs117733461;rs116984264;rs116734471;rs61889983;rs61889984;rs61889985;rs146392978;rs55791682;rs61889987;rs142252769;rs56212548;rs55698759;rs61890011;rs202217845;rs376189300;rs61890012;rs61890013;rs61890014;rs7482227;rs4436564;rs4633487;rs4612825;rs7484132;rs61890015;rs61890016;rs61890017;rs7935092;rs7946368;rs7927313;rs7927481;rs7946774;rs7935458;rs7946881;rs117630028;rs61890018;rs61890019;rs35995929;rs61890021;rs7925948;rs7943144;rs56016037;rs56273428;rs56094868;rs56333361;rs141332228;rs117015336;rs138540400;rs376594072;rs117469773;rs117800742;rs77953285;rs61890024;rs78470837;rs61890025;rs61890026;rs61890027;rs61890028;rs61890029;rs61890030;rs61890031;rs61890032;rs61890033;rs61890034;rs61890035;rs61890036;rs61890037;rs61890038;rs61890039;rs7926005;rs7951013;rs7934211;rs7945572;rs7934439;rs7926515;rs75328825;rs117459659;rs61890040;rs61890041;rs61890042;rs61890051;rs61890052;rs61890053;rs61890054;rs61890055;rs117865791;rs61890056;rs61890057;rs79604332;rs75837071;rs76651206;rs77882093;rs61890058;rs61890059;rs76990663;rs76130299;rs61891160;rs117962858;rs77811656;rs79495357;rs148499481;rs77178614;rs76911531;rs75069104;rs74383989;rs77918581;rs61891161;rs61891162;rs61891163;rs61891164;rs61891165;rs564142125;rs17600967;rs17601010;rs188883420;rs17601038;rs79037171;rs76016170;rs61891166;rs61891167;rs17601158;rs148367237;rs28446840;rs17529122;rs17529143;rs17529170;rs17601326;rs17601361;rs17601417;rs61891168;rs17601459;rs74473979;rs28411366;rs28421520;rs28537497;rs28688517;rs149397858;rs7120028;rs7105562;rs7117767;rs77717295;rs117031309;rs61891169;rs61891170;rs61891187;rs76866356;rs61891188;rs149032457;rs61891189;rs61746167;rs145963471;rs76302932;rs61891190;rs7110689;rs7114865;rs61891191;rs56057397;rs148535469;rs144711041;rs61891194;rs61891195;rs61891196;rs78716777;rs74435945;rs143416255;rs117796473;rs117573862;rs117780517;rs544304574;rs139359113;rs78800719;rs78148636;rs114573067;rs7948567;rs7943492;rs7102893;rs7109136;rs75445831;rs74437324;rs61891197;rs61891198;rs61891199;rs148111623;rs75086571;rs55696205;rs56208265;rs373391169;rs61891201;rs61891202;rs150610023;rs61891203;rs143371423;rs61891204;rs61891205;rs61891206;rs78481981;rs61891207;rs61891208;rs76305232;rs61891209;rs61891210;rs61891211;rs61891212;rs61891213;rs61891214;rs74577642;rs76568580;rs17601473;rs61891215;rs61891216;rs372644875;rs17529401;rs61733261;rs61732559;rs17529415;rs61889271;rs17529512;rs17529574;rs10501347;rs61889272	NA	0
1	11:55840001-55880000	11:54840001-54880000	1.947553e-09	HiC	GSE87112	Mesenchymal_Stem_Cell	intra	rs17601787;rs61889273;rs117234829;rs141919913;rs17601815;rs61889274;rs17601864;rs79060081;rs75371268;rs80329824;rs10501348;rs61889275;rs61889276;rs17601948;rs61889277;rs61889278;rs75814750;rs61889279;rs61889280;rs61889281;rs371616776;rs61889282;rs61889283;rs563192603;rs551880819;rs61889284;rs61889285;rs61889286;rs79439835;rs116846265;rs61889289;rs61889290;rs571996149;rs567879957;rs150822493;rs116895021;rs142244085;rs61889291;rs61889292;rs61889293;rs74480850;rs143270280;rs117688275;rs61889294;rs61889295;rs61889296;rs61889297;rs17529886;rs139867078;rs61889298;rs17602031;rs17602087;rs17530095;rs5791980;rs1384089;rs17602278;rs17530228;rs17602368;rs79989446;rs80353068;rs76116470;rs74367455;rs61889299;rs61887071;rs61887072;rs61887073;rs61887074;rs17530318;rs17530360;rs61887075;rs61887076;rs61887077;rs61887078;rs79375348;rs78429993;rs61887079;rs61887080;rs74704140;rs141051248;rs61887081;rs61887082;rs6144351;rs1384091;rs5791981;rs1384092;rs1384093;rs61887083;rs61887084;rs61887085;rs61887086;rs7940664;rs7940931;rs79620864;rs139421272;rs61887088;rs61887089;rs61887090;rs61887091;rs17530416;rs17530423;rs61887092;rs146857822;rs17602621;rs79741448;rs146581740;rs61887093;rs56393785;rs17602635;rs17602705;rs17530634;rs56289519;rs7935372;rs7943453;rs11382452;rs10537071;rs61887094;rs7947530;rs17602906;rs74749434;rs17602927;rs61887095;rs17603011;rs138372442;rs117967749;rs144690814;rs61887096;rs61887097;rs2449154;rs117149792;rs61887099;rs80062013;rs75273190;rs74843804;rs80098941;rs77052116;rs7116619;rs17603150;rs61887114;rs61887115;rs7130422;rs61887116;rs6591864;rs61887118;rs141260469;rs61887119;rs61887120;rs2449155;rs17603260;rs61887121;rs74390933;rs61887122;rs61887123;rs61887124;rs61887125;rs61887126;rs61887127;rs2449156;rs2512959;rs1905074;rs1905075;rs1905076;rs7113343;rs61887128;rs140458507;rs566027897;rs536543061;rs554864224;rs61887129;rs78486287;rs12786376;rs61887130;rs61887131;rs148045191;rs147609488;rs140896020;rs181956819;rs185967625;rs139958464;rs61887135;rs61887136;rs138941707;rs74586537;rs77052409;rs375055792;rs61887137;rs137976390;rs61887138;rs61887139;rs61887140;rs61887141;rs200428679;rs61887142;rs61887143;rs147348345;rs79624764;rs61887144;rs61750923;rs2512961;rs61734406;rs61734403;rs61734396;rs61731255;rs7933129;rs7942363;rs7936197;rs7945681;rs7925734;rs76448418;rs114631486;rs115072927;rs61887159;rs78662386;rs77465642;rs7945129;rs7945243;rs7929106;rs7929130;rs7929353;rs7937307;rs7929570;rs79165256;rs56172612;rs55940706;rs55757025;rs55894023;rs56322667;rs55707919;rs56323825;rs61887867;rs61887868;rs61887869;rs76524683;rs7935728;rs540049474;rs7924763;rs7924778;rs7948146;rs61887870	NA	0
1	11:55880001-55920000	11:54840001-54880000	1.079343e-09	HiC	GSE87112	Mesenchymal_Stem_Cell	intra	rs61887871;rs61887872;rs61887873;rs185794680;rs114509652;rs116857590;rs79632352;rs116966483;rs61887874;rs61887875;rs118134889;rs61887877;rs138470380;rs61887878;rs61887879;rs61887880;rs2449151;rs7940447;rs7951765;rs7932542;rs7940696;rs7932753;rs61887881;rs17603331;rs7123005;rs7123036;rs11364570;rs11364571;rs79162943;rs61887882;rs61887883;rs61887900;rs61887901;rs61887902;rs17603373;rs61887905;rs78069494;rs61887906;rs61887907;rs17603457;rs7123543;rs4264166;rs7121269;rs148217847;rs2870138;rs17531417;rs2170446;rs61887908;rs61887909;rs78974157;rs76319097;rs17603555;rs7109149;rs7112998;rs7113418;rs7109807;rs7112887;rs61746202;rs61743852;rs61743838;rs78856925;rs61746318;rs17531522;rs61743017;rs61743026;rs61747871;rs145330583;rs61887910;rs61887911;rs17610073;rs76812339;rs61887912;rs1842693;rs77209994;rs17610113;rs7103673;rs7103694;rs7125861;rs7122358;rs61887913;rs61887914;rs61887915;rs61887916;rs147277947;rs7108978;rs7103403;rs2512785;rs7124248;rs139658531;rs61887917;rs142338659;rs56024437;rs17531814;rs56214611;rs55673518;rs61887920;rs17531884;rs17531933;rs17531954;rs17610514;rs61887921;rs75724495;rs74775813;rs17610606;rs2512796;rs7124196;rs7125117;rs7110376;rs1482001;rs17532185;rs17610726;rs61887933;rs79917669;rs61887934;rs17610901;rs1947923;rs1947924;rs2449138;rs142489321;rs117710887;rs1482002;rs200416668;rs2512932;rs527244086;rs7113176;rs544203917;rs533068161;rs544755363;rs560357207;rs61887937;rs61887938;rs2512933;rs2449131;rs61887939;rs61887940;rs140824610;rs142206201;rs61887941;rs78154494;rs77529255	NA	0
1	11:55920001-55960000	11:54840001-54880000	2.270782e-35	HiC	GSE87112	Mesenchymal_Stem_Cell	intra	rs1482005;rs2512919;rs61887942;rs2512771;rs61746523;rs61887943;rs10128678;rs61887944;rs74886326;rs61887945;rs61887946;rs80145715;rs61887956;rs61887957;rs4296057;rs61887958;rs74780104;rs17611329;rs372502840;rs17611401;rs7119253;rs61889660;rs12270268;rs17533114;rs17611627;rs77175676;rs78951863;rs79279616;rs61889661;rs61889662;rs55695438;rs56075023;rs7117504;rs7103672;rs7120089;rs7104401;rs7937720;rs7114812;rs148041327;rs546166016;rs201274073;rs7948152;rs34745990;rs7930955;rs369532258	NA	0
1	11:55960001-56000000	11:54840001-54880000	6.797048e-27	HiC	GSE87112	Mesenchymal_Stem_Cell	intra	rs61889665;rs12290119;rs61889666;rs56286280;rs61889667;rs61889668;rs17612015;rs11227486;rs61889669;rs2035395;rs2035393;rs7949337;rs7935968;rs61887160;rs11227508;rs376379148;rs7941358;rs11227518;rs79392975;rs138897076;rs61887181;rs61887182;rs75245171;rs116921818;rs55684887;rs7122585;rs11227551;rs10896130;rs55908552;rs6591192;rs140870810;rs7945577;rs61887186;rs61887187;rs61887188;rs61887189;rs7945296;rs143814479;rs35235361;rs61887192;rs79288865;rs61887193;rs138864596;rs145928714;rs56369056;rs78171039;rs61887200;rs61887201;rs10572609;rs61887202;rs12270451;rs7121880;rs7122000	NA	0
1	11:56000001-56040000	11:54840001-54880000	2.955537e-16	HiC	GSE87112	Mesenchymal_Stem_Cell	intra	rs7122514;rs76457874;rs79608110;rs61887203;rs61887204;rs56169814;rs56395336;rs148595753;rs76254004;rs61887227;rs61887228;rs61887229;rs76654514;rs61887230;rs61887231;rs61887232;rs61887233;rs7935358;rs61887234;rs61887235;rs12273867;rs7937078;rs74657528;rs12292265;rs12287791;rs12279693;rs61887236;rs140462492;rs17612565;rs61746551;rs2035396;rs2035397;rs2035398;rs143614487;rs2035399;rs12293515;rs61887237;rs61887238;rs61887239;rs61887240;rs7124120;rs61887241;rs12098877;rs10160392;rs7118367;rs56149224;rs61887243;rs10160540;rs61887244;rs10160544;rs61887245;rs12286575;rs61887246;rs61887247;rs79608989;rs144725917;rs373945926;rs202229099;rs139558269;rs61887248;rs143648160;rs56081978;rs12288235	NA	0
1	11:56040001-56080000	11:54840001-54880000	6.052611e-20	HiC	GSE87112	Mesenchymal_Stem_Cell	intra	rs2035392;rs61888279;rs61888280;rs7125690;rs74782118;rs12273322;rs12274765;rs148589613;rs61888281;rs12272629;rs61888282;rs716103;rs716104;rs7951134;rs12279998;rs61888284;rs61888285;rs17540576;rs17540625;rs141635837;rs79533193;rs7932621;rs76213582;rs61888286;rs17540861;rs61888287;rs1481918;rs17613116;rs17613137;rs55892403;rs17613241;rs17541133;rs61888289;rs17613345;rs74331932;rs61888309;rs55900421;rs75524571;rs2870434;rs80171184;rs61888311;rs142297411;rs61888312;rs61888313;rs7108801;rs1481925;rs544891129;rs35123177;rs1481924;rs1481923;rs7935215;rs7949929;rs7924726;rs7927921;rs79447957;rs61888314;rs61888315;rs56378648;rs55891105;rs55662694;rs55666917	NA	0
1	11:56080001-56120000	11:54840001-54880000	1.25848e-13	HiC	GSE87112	Mesenchymal_Stem_Cell	intra	rs1586009;rs7947384;rs17613435;rs17613463;rs7105536;rs7112701;rs7112705;rs7932412;rs17541744;rs7122614;rs61901752;rs561881727;rs6591230;rs78025658;rs61901753;rs61901754;rs61901755;rs61901756;rs61903477;rs75503824;rs78885536;rs147323241;rs61903478;rs61903479;rs61903481;rs61903482;rs61903483;rs17541821;rs7106248;rs7121384;rs7121385;rs17541876;rs61903484;rs7119614;rs11429321;rs7124023;rs4939033;rs61903485;rs55706115;rs61903486;rs61903487;rs61903488;rs61903489;rs61903490;rs61903491;rs61903492;rs1586006;rs34099256;rs10896264;rs56077409;rs370006307;rs201216952;rs72464866;rs75709912;rs186637501;rs17542168;rs17614327;rs138352267;rs17542365;rs17542414;rs17614481;rs61903495;rs1481919;rs17542497;rs77464058;rs61903496;rs61903497;rs17614552	NA	0
1	11:56120001-56160000	11:54840001-54880000	1.027033e-39	HiC	GSE87112	Mesenchymal_Stem_Cell	intra	rs7931849;rs7950725;rs7950843;rs116858438;rs80279577;rs61903528;rs61903529;rs61903530;rs61903531;rs117398520;rs17614629;rs17614652;rs7952302;rs7952410;rs7927015;rs7942730;rs62001032;rs61903532;rs61903533;rs61903534;rs61903535;rs117801944;rs61903536;rs61903537;rs7123493;rs76906258;rs61903538;rs61903539;rs200011560;rs34466200;rs200939940;rs74684243;rs7124566;rs61903540;rs17542678;rs61903541;rs55832507;rs61903544;rs17542961;rs61903545;rs10791961;rs12272403;rs6591257;rs7938411;rs7935431;rs7105732;rs34066061;rs56053304;rs533680137;rs149943601;rs116959750;rs7952676;rs61901981	NA	0
1	11:56160001-56200000	11:54840001-54880000	8.050651e-36	HiC	GSE87112	Mesenchymal_Stem_Cell	intra	rs61901982;rs7103598;rs61901983;rs138455463;rs61901984;rs7946472;rs7946740;rs138182262;rs7111634;rs7123108;rs17627302;rs78061831;rs1547878;rs77801509;rs61902005;rs7119138;rs61902007;rs61902008;11:56196140:AT:ATTTT;11:56196140:AT:ATTT;rs563952861;rs61902010;rs17150613;rs61902011	NA	0
1	11:56200001-56240000	11:54840001-54880000	5.048319e-10	HiC	GSE87112	Mesenchymal_Stem_Cell	intra	rs17150622;rs17150623;rs79516139;rs17150630;rs139608067;rs61902013;rs5791993;rs1945242;rs2226905;rs61902014;rs572130174;rs151241484;rs574633124;rs17150642;rs61342666;rs56964562;rs57721345;rs61902015;rs61902016;rs138598295;rs61902017;rs1945215;rs61902018;rs17150645;rs17627914;rs61902019;rs1945216;rs17627932;rs61902020;rs61902021;rs7126549;rs61902022;rs7951506;rs7929727;rs7481732;rs4332541;rs56843614;rs61902024;rs61902025;rs61902026;rs76743818;rs61902027;rs61902028;rs61902029;rs56411207;rs55890654;rs545838766;rs55948872;rs7927185;rs7928050;rs114778219;rs61902034;rs61902035;rs17150666;rs7950960;rs61902057;rs115108259;rs368858551;rs61902058;rs61902860;rs61902861;rs61902862;rs61902863;rs148161504;rs7942945;rs61902864;rs61902865;rs61902866;rs61902867;rs76852534;rs1945237;rs61902868;rs61902869;rs61902870;rs79837116;rs61902871;rs61902872;rs61902873;rs7939897;rs79926936;rs61902874;rs61902875;rs61902876;rs61902877;rs7947869;rs17628164;rs552855753;rs61902879;rs79240946;rs77400854	NA	0
1	11:56240001-56280000	11:54840001-54880000	6.004656e-26	HiC	GSE87112	Mesenchymal_Stem_Cell	intra	rs597102;rs61902882;rs675120;rs7935115;rs17628400;rs145800384;rs614762;rs17628431;rs7109610;rs621957;rs5791995;rs605845;rs611534;rs17628586;rs683539;rs61902883;rs17628691;rs61902885;rs616683;rs61902886;rs61902887;rs76575662;rs669453;rs55866222;rs644381;rs143478077;rs56163075;rs1807254;rs11228623;rs61902911;rs79140314;rs189765584;rs61902912;rs7114608;rs7940792;rs6591357;rs643017;rs641727;rs61902913;rs61902914;rs627933;rs677566;rs61902915;rs139518540;rs647402;rs61902916;rs634955;rs55771448;rs597016;rs639419;rs597031;rs597045;rs652537;rs7121991;rs637484;rs665358;rs61902918;rs621725;rs79664205;rs117704604;rs61902919;rs527866133;rs687494	NA	0
1	11:56280001-56320000	11:54840001-54880000	7.205766e-35	HiC	GSE87112	Mesenchymal_Stem_Cell	intra	rs56394926;rs75460118;rs680490;rs4939054;rs61902921;rs77578741;rs61902922;rs61902923;rs61902925;rs61902926;rs7945204;rs17546536;rs17629033;rs61904062;rs61904063;rs7130906;rs17629218;rs7114870;rs61904064;rs56078926;rs56154946;rs55649428;rs56147031;rs61904070;rs61904071;rs7945196;rs61904072;rs17547207;rs17547284;rs61904073;rs61904074;rs143892785;rs17629804;rs17547542;rs61902161;rs192593500;rs189227507;rs61902163	NA	0
1	11:56320001-56360000	11:54840001-54880000	4.423721e-39	HiC	GSE87112	Mesenchymal_Stem_Cell	intra	rs61902164;rs138552564;rs61902165;rs61902168;rs1945262;rs144346152;rs61902169;rs61902170;rs61902171;rs61902172;rs61902173;rs61902174;rs61902175;rs78892891;rs61902190;rs61902191;rs61902192;rs61902193;rs56096805;rs61902195;rs61902196;rs61902197;rs61902198;rs61902199;rs61902200;rs61902201;rs61902202;rs61902203;rs148438199;rs17629861;rs61902205;rs147958022;rs530472579;rs77993958;rs1876924;rs7935533;rs61902206;rs61902207;rs75027727;rs61902208;rs61902209;rs7925450;rs17630028;rs61902210;rs17630040;rs61902211;rs149801853;rs61902212;rs61902213;rs61902215;rs61902216;rs188695973;rs181187100;rs61902221;rs144485716;rs140757331;rs61902253;rs61902254;rs150196466;rs138392769;rs144241050;rs7117864	NA	0
1	11:56360001-56400000	11:54840001-54880000	2.831915e-17	HiC	GSE87112	Mesenchymal_Stem_Cell	intra	rs61902255;rs562267561;rs34596003;rs17547806;rs61902256;rs61902257;rs80161880;rs61903260;rs61903261;rs61903262;rs61903264;rs61903265;rs61903266;rs61903267;rs61903268;rs61903269;rs61903270;rs118100251;rs61903271;rs61903272;rs75435971;rs61903273;rs74544800;rs6591380;rs148886785;rs17630698;rs7129571;rs61903301;rs61742266;rs17548582;rs61903304	NA	0
1	11:56400001-56440000	11:54840001-54880000	3.774471e-23	HiC	GSE87112	Mesenchymal_Stem_Cell	intra	rs61903306;rs17548679;rs17548700;rs55755145;rs17548728;rs17548791;rs17548819;rs17631006;rs7939231;rs564744581;rs528728446;rs547135984;rs61903309;rs61903310;rs61903311;rs11228697;rs61903313;rs10501355;rs142185427;rs7939771;rs61903315;rs61903316;rs61903320;rs61903321;rs76645013;rs78837936;rs61903324;rs61903325;rs79292456;rs61903326;rs202207337;rs61903343;rs61903344;rs61903345;rs141442478;rs55874240;rs146992371;rs61903347	NA	0
1	11:56440001-56480000	11:54840001-54880000	5.906246e-12	HiC	GSE87112	Mesenchymal_Stem_Cell	intra	rs56250122;rs7952408;rs7937097;rs61903348;rs61903351;rs61903352;rs61903353;rs34865190;rs61903355;rs61903356;rs56264718;rs56092792;rs7942128;rs7952170;rs61903358;rs61904561;rs17631558;rs200183775;rs17549606;rs61904562;rs61904563;rs61904564;rs61904565;rs77017735;rs61904579;rs149677668;rs75980629;rs61904580;rs115649183	NA	0
1	11:56480001-56520000	11:54840001-54880000	1.012112e-14	HiC	GSE87112	Mesenchymal_Stem_Cell	intra	rs61904583;rs61904584;rs78965920;rs61904586;rs572427872;rs202247264;rs61904587;rs117341025;rs200669220;rs143232007;rs116975803;rs117175970;rs112860293;rs61902478;rs77687749;rs79426294;rs61902479;rs7925905;rs61902481;rs61902482;rs61902501;rs61902502	NA	0
1	11:56560001-56600000	11:54840001-54880000	1.346168e-43	HiC	GSE87112	Mesenchymal_Stem_Cell	intra	rs61902546;rs61902547;rs2156489;rs61902549;rs61902550;rs61902551;rs61902552;rs61902553;rs61902554;rs61902555;rs56098279;rs75353991;rs61902556;rs7125364;rs17559037;rs373857043;rs377162350;rs370642072;rs374243490;rs76015946;rs61903995;rs61903997;rs373612038;rs374009047;rs56258351;rs77909966;rs61904000	NA	0
1	11:56600001-56640000	11:54840001-54880000	8.094542e-37	HiC	GSE87112	Mesenchymal_Stem_Cell	intra	rs76855480;rs117405965;rs61889062;rs61889063;rs61889065;rs17559185;rs55815178;rs61889069;rs7122752;rs17640103;rs7116073;rs10501358;rs143366074;rs61889071;rs61889072;rs61889073;rs61889075;rs80056808;rs61889076;rs17559600;rs61889078;rs138635649;rs7107067;rs61889108	NA	0
1	11:55560001-55600000	11:54880001-54920000	7.517107e-54	HiC	GSE87112	Mesenchymal_Stem_Cell	intra	rs79411525	NA	0
1	11:55600001-55640000	11:54880001-54920000	6.197688e-22	HiC	GSE87112	Mesenchymal_Stem_Cell	intra	rs61896326;rs55915740;rs61896328;rs61897472;rs61897473;rs17593885;rs76537215;rs61897474;rs4245225;rs7932242;rs7932244;rs201008594;rs17594092;rs61897475;rs117325273;rs139371016;rs6591712;rs61897478;rs117371730;rs61897479;rs55797579	NA	0
1	11:55640001-55680000	11:54880001-54920000	4.416829e-18	HiC	GSE87112	Mesenchymal_Stem_Cell	intra	rs200313354;rs61897481;rs61897482;rs55863612;rs61897484;rs61897485;rs61897486;rs118172655;rs61897489;rs61897545;rs74746632;rs76226257;rs150398229;rs568991481;rs372677380;rs61897548;rs144632182;rs61897550;rs61897551;rs74746742;rs79546104;rs61897552;rs61897553;rs75716576;rs75119306;rs78368779;rs80256159;rs61897554;rs61897555;rs61897556;rs61897557;rs74736989;rs75715340;rs79729265;rs78611602;rs1605794;rs1605795;rs1605796;rs1605797;rs150767250;rs79032680;rs61897558;rs61897559;rs61898360;rs9943587;rs9943643;rs9943625;rs9943628;rs9943659;rs9943660;rs190965749;rs61898361;rs61898363;rs61898364;rs12099283;rs12098940;rs12098941;rs12098903;rs12098904;rs61894861;rs61894862;rs77168725;rs78105850;rs199729006;rs78690121;rs74388621;rs76103563;rs117330174;rs142646838;rs373815880;rs79505838;rs61894863;rs61894864;rs61894865;rs77048467;rs76220434;rs1912015;rs1912016;rs61894866;rs61894867;rs75477364;rs77725269;rs17594967;rs17594988;rs79079957;rs77505233;rs17510312;rs17595128;rs17595163;rs17595184;rs17510438;rs17510445;rs77463317;rs61894868;rs17510473;rs61894869;rs17595282;rs17510521;rs17595352;rs17510597;rs17510639;rs55682393;rs55898748;rs7108691;rs7115040;rs7115422;rs7115436;rs17595500;rs79119089;rs138841571;rs17510806;rs61894872;rs61894873;rs17510820;rs144585626;rs61894874;rs17510848;rs17510876;rs143207430;rs61894875;rs17595724;rs56142050;rs55808222;rs17595759;rs17595801;rs56116804;rs17511051;rs17595857;rs17511107;rs17511138;rs61894879;rs61894880;rs17595961;rs17511208;rs56381723;rs55863524;rs55931107;rs56238926;rs55991557;rs55723355;rs61894923;rs61894924;rs61894925;rs143812557;rs74374282;rs77630425;rs61894926;rs17596045;rs17596108;rs17596143;rs17511391;rs74871022;rs61894927;rs61894928;rs17596219;rs2457241;rs61894929;rs61894930	NA	0
1	11:55680001-55720000	11:54880001-54920000	1.364108e-24	HiC	GSE87112	Mesenchymal_Stem_Cell	intra	rs7947655;rs7951270;rs7948034;rs117205607;rs61894931;rs61894932;rs62639688;rs17511601;rs17596422;rs17596519;rs17511797;rs56049653;rs17596624;rs17596694;rs61894934;rs61894935;rs61894936;rs61894937;rs17512133;rs17512196;rs17512245;rs17512259;rs61894938;rs140601171;rs7926939;rs7926956;rs7947344;rs7938155;rs17597085;rs55781201;rs55924848;rs7947738;rs7951229;rs7934044;rs7934265;rs61894940;rs182494244;rs188060119;rs17597148;rs61894941;rs61894942;rs61895991;rs17597169;rs17512487;rs17597274;rs117990902;rs567551435;rs143776953;rs17597302;rs17597337;rs17597351;rs17512592;rs17512620;rs138783385;rs7936086;rs61895992;rs61895993;rs61895994;rs150325388;rs7118806;rs6591732;rs7924877;rs17512683;rs117103809;rs61895995;rs17512711;rs74782030;rs76756360;rs61895996;rs79977285;rs79189548;rs78008899;rs76576554;rs75771969;rs61895997;rs61895998;rs78956853;rs117322167;rs117691541;rs61895999;rs61896000;rs61896001;rs7115131;rs7111843;rs7105987;rs61896002;rs61896003;rs142487194;rs61896004;rs61896005;rs61896006;rs61896007;rs61896008;rs61896009;rs61896010;rs76645836;rs61896011;rs140177020;rs61894170;rs77113517;rs9667699;rs9666864;rs9667335;rs61894171;rs9667688;rs61894172;rs374192543;rs61894173;rs76359853;rs61894174;rs150039661;rs61894175;rs61894176;rs76432623;rs80130090;rs79591705;rs78152871;rs61894177;rs61894178;rs61894179;rs74442314;rs76546283;rs9665861;rs9665863;rs9666086;rs17597589;rs17597625;rs117029355;rs372493663;rs17597646;rs141914355;rs17597716;rs17597751;rs55655743;rs17513087;rs61894196;rs61894197;rs75156566;rs17513172;rs61894198;rs17598017;rs61894199;rs17598045;rs55833816;rs17598094;rs61894201;rs61894202;rs61894203;rs17598136;rs17598178;rs61894204;rs17598234;rs17598283;rs61894205;rs139274160;rs202210409;rs185706193;rs17598338;rs17513585;rs17598381;rs61894206;rs17513647;rs149807074;rs61894207;rs78314045;rs76549692;rs61894208;rs75814935;rs79567596;rs77543426;rs56387239;rs56383263;rs56281975;rs17513766;rs569874152;rs17513829;rs17513857;rs17513872;rs17598673;rs17513921;rs61894211;rs79744658;rs61894212;rs61894213;rs61894214;rs61894215;rs116282568;rs80127335;rs61894216;rs61894217;rs7113270;rs7113368;rs3923162;rs35255829;rs17514012;rs17514018;rs61894218;rs17598835;rs17598864	NA	0
1	11:55720001-55760000	11:54880001-54920000	9.446288e-10	HiC	GSE87112	Mesenchymal_Stem_Cell	intra	rs17598886;rs61894259;rs17514158;rs61895160;rs17514200;rs17514228;rs61895161;rs17599023;rs17514277;rs17599071;rs61895162;rs17599128;rs17599163;rs148777546;rs61895163;rs17514414;rs140161606;rs61895164;rs17599233;rs61895165;rs61895166;rs61895167;rs61895168;rs61895169;rs61895170;rs61895171;rs61895172;rs17514448;rs61895173;rs17599261;rs55965146;rs17599275;rs17514539;rs17514560;rs61895175;rs61895176;rs149076211;rs17514608;rs61895177;rs146595718;rs145149768;rs117932581;rs17514629;rs17599408;rs61895178;rs61895179;rs61895180;rs17599457;rs147522694;rs61895181;rs17599471;rs75473254;rs17527401;rs78048424;rs61895182;rs61895183;rs139968502;rs61895184;rs61895185;rs61895186;rs61895187;rs143850565;rs61895188;rs139989040;rs61895189;rs61895190;rs61895239;rs77035022;rs532563636;rs11447865;rs61895240;rs5018553;rs75030573;rs146103413;rs61895241;rs61895243;rs61895244;rs61895245;rs61895246;rs61895247;rs148376137;rs116705287;rs148608894;rs61895248;rs61895249;rs61895250;rs61895251;rs61895252;rs61895253;rs61895254;rs76191574;rs79629546;rs76609630;rs61895255;rs61895256;rs61895257;rs61895258;rs61895259;rs61896160;rs78020990;rs61896161;rs61896162;rs61896163;rs61896164;rs61896165;rs61896166;rs61896167;rs78226543;rs80245253;rs75026138;rs76700680;rs7110317;rs7114535;rs7110851;rs142137717;rs61896168;rs61896169;rs76374212;rs7127105;rs61896170;rs17527459;rs17599583;rs17599597;rs17527557;rs17527577;rs4341556;rs4338547;rs61896171;rs61896172;rs61896173;rs61896174;rs17527612;rs61896175;rs61896176;rs79245678;rs61896177;rs61896178;rs61896179;rs61896180;rs146205777;rs74450232;rs61896181;rs139965487;rs61896182;rs143518650;rs61896183;rs61896184;rs140802002;rs61896235;rs61896236;rs61896237;rs61896238;rs370559895;rs61896239;rs61896240;rs76696759;rs139338161;rs61896241;rs61896242;rs144077545;rs143952688;rs55831324;rs117026442;rs189015135;rs56178210;rs61896244;rs61896245;rs61896246;rs117549685;rs552381239;rs61896247;rs61896248;rs61896249;rs61896250;rs61896251;rs56402650;rs55760200;rs17527710;rs61896253;rs61896254;rs17527788;rs12099295;rs61896255;rs117598809;rs535458686;rs35577319;rs61896256;rs61896257;rs61896258;rs7942859;rs7925870;rs7942981;rs7935009;rs7931694;rs7941974;rs7945499;rs149930438;rs7114852;rs61896259;rs61896960;rs61896961;rs61896962;rs61896963;rs56174956;rs55833459;rs56176720;rs56301431;rs56370444;rs77019827;rs75407804;rs79417953;rs147804339;rs117498295;rs118175678;rs61896964;rs17599899;rs17599913;rs79641282;rs61896965;rs61896966;rs116908623;rs7937610;rs7929811;rs35244186;rs530753539;rs7949262;rs7926784;rs17527850;rs78246371;rs17527864;rs61889622;rs61889623;rs77334390;rs75333625;rs145621085;rs118094752;rs116885398;rs117347018;rs571270908;rs538867108;rs55731996;rs187851832;rs140581218;rs148387958;rs553293754;rs549047980;rs144250314;rs117622544;rs4993544;rs4993543;rs4993542;rs4993541;rs4993540;rs78449447;rs75325782;rs61889636;rs61889637;rs61889638	NA	0
1	11:55760001-55800000	11:54880001-54920000	3.116296e-39	HiC	GSE87112	Mesenchymal_Stem_Cell	intra	rs61889639;rs61889640;rs80325877;rs79907574;rs78909588;rs78227978;rs77763664;rs61889644;rs61889645;rs117480435;rs77110658;rs80272096;rs61888467;rs61888468;rs61888469;rs61888470;rs141774478;rs61888471;rs61888472;rs61888473;rs7128453;rs7104912;rs7131505;rs7113601;rs7131616;rs79096517;rs77559019;rs61888474;rs75813690;rs61888475;rs61888476;rs61888477;rs117265732;rs79594638;rs117366434;rs7114091;rs7104350;rs7104361;rs7104362;rs7114372;rs7104469;rs7114786;rs55932329;rs56103110;rs61888479;rs61888480;rs61888481;rs61888482;rs61888483;rs61888484;rs61888485;rs61888486;rs61888487;rs138547992;rs61888488;rs61888489;rs61888490;rs61888491;rs61888492;rs61888493;rs74402460;rs61888494;rs61888495;rs117814930;rs117116882;rs61888496;rs61888497;rs61888498;rs61888499;rs61888500;rs61888501;rs61888502;rs144275169;rs561376933;rs61888503;rs138270368;rs61888505;rs552167256;rs556340104;rs143065816;rs61888506;rs61888507;rs151016064;rs145354389;rs543269858;rs55645878;rs61888527;rs61888528;rs75606193;rs61888529;rs61888530;rs147133659;rs61888531;rs61888532;rs61888533;rs78802214;rs138396987;rs77836504;rs74404238;rs117116763;rs61888535;rs61888536;rs61888537;rs55786012;rs56381303;rs76542980;rs75238813;rs78548431;rs75250426;rs1531761;rs80276183;rs117972564;rs61888538;rs7949153;rs7929926;rs560467254;rs7952321;rs7933186;rs7929796;rs7933387;rs7933389;rs61888539;rs34612493;rs76012447;rs61888540;rs61888541;rs141286971;rs61888542;rs61888543;rs7110056;rs7120055;rs7116624;rs61888544;rs74789097;rs61888545;rs61888546;rs7936720;rs7942652;rs7945561;rs7949122;rs7940354;rs7940457;rs7929283;rs7940476;rs61888547;rs61888548;rs144539129;rs61888549;rs61888550;rs77769228;rs76494001;rs76368545;rs74646124;rs79257618;rs17600343;rs144103376;rs7127015;rs61888551;rs7108617;rs7127050;rs11458181;rs7115111;rs7109059;rs7118892;rs7119136;rs76965614;rs146012500;rs61888559;rs61889960;rs61889961;rs148663993;rs61889962;rs61889963;rs148395469;rs61889964;rs17528349;rs7126633;rs7126878;rs7105121;rs7105229;rs61889965;rs142235897;rs61889966;rs74575431;rs55793579;rs78477480;rs61889967;rs10501346;rs61889968;rs17600692;rs17528614;rs142313273;rs17600784;rs17600820;rs61889970;rs61889971;rs61889972;rs140945145;11:55797006:GCACACACA:GCACACACACACA;11:55797006:GCACACACA:GCACACACACA;rs147837293;rs137925778;rs145954201;rs61889973;rs141606802;rs17528782;rs17528803;rs61889974;rs61889975;rs17600939;rs61889976;rs61889977;rs61889978;rs61889979	NA	0
1	11:55800001-55840000	11:54880001-54920000	5.401909e-53	HiC	GSE87112	Mesenchymal_Stem_Cell	intra	rs61889980;rs117535681;rs117880187;rs117750337;rs61889981;rs61889982;rs117733461;rs116984264;rs116734471;rs61889983;rs61889984;rs61889985;rs146392978;rs55791682;rs61889987;rs142252769;rs56212548;rs55698759;rs61890011;rs202217845;rs376189300;rs61890012;rs61890013;rs61890014;rs7482227;rs4436564;rs4633487;rs4612825;rs7484132;rs61890015;rs61890016;rs61890017;rs7935092;rs7946368;rs7927313;rs7927481;rs7946774;rs7935458;rs7946881;rs117630028;rs61890018;rs61890019;rs35995929;rs61890021;rs7925948;rs7943144;rs56016037;rs56273428;rs56094868;rs56333361;rs141332228;rs117015336;rs138540400;rs376594072;rs117469773;rs117800742;rs77953285;rs61890024;rs78470837;rs61890025;rs61890026;rs61890027;rs61890028;rs61890029;rs61890030;rs61890031;rs61890032;rs61890033;rs61890034;rs61890035;rs61890036;rs61890037;rs61890038;rs61890039;rs7926005;rs7951013;rs7934211;rs7945572;rs7934439;rs7926515;rs75328825;rs117459659;rs61890040;rs61890041;rs61890042;rs61890051;rs61890052;rs61890053;rs61890054;rs61890055;rs117865791;rs61890056;rs61890057;rs79604332;rs75837071;rs76651206;rs77882093;rs61890058;rs61890059;rs76990663;rs76130299;rs61891160;rs117962858;rs77811656;rs79495357;rs148499481;rs77178614;rs76911531;rs75069104;rs74383989;rs77918581;rs61891161;rs61891162;rs61891163;rs61891164;rs61891165;rs564142125;rs17600967;rs17601010;rs188883420;rs17601038;rs79037171;rs76016170;rs61891166;rs61891167;rs17601158;rs148367237;rs28446840;rs17529122;rs17529143;rs17529170;rs17601326;rs17601361;rs17601417;rs61891168;rs17601459;rs74473979;rs28411366;rs28421520;rs28537497;rs28688517;rs149397858;rs7120028;rs7105562;rs7117767;rs77717295;rs117031309;rs61891169;rs61891170;rs61891187;rs76866356;rs61891188;rs149032457;rs61891189;rs61746167;rs145963471;rs76302932;rs61891190;rs7110689;rs7114865;rs61891191;rs56057397;rs148535469;rs144711041;rs61891194;rs61891195;rs61891196;rs78716777;rs74435945;rs143416255;rs117796473;rs117573862;rs117780517;rs544304574;rs139359113;rs78800719;rs78148636;rs114573067;rs7948567;rs7943492;rs7102893;rs7109136;rs75445831;rs74437324;rs61891197;rs61891198;rs61891199;rs148111623;rs75086571;rs55696205;rs56208265;rs373391169;rs61891201;rs61891202;rs150610023;rs61891203;rs143371423;rs61891204;rs61891205;rs61891206;rs78481981;rs61891207;rs61891208;rs76305232;rs61891209;rs61891210;rs61891211;rs61891212;rs61891213;rs61891214;rs74577642;rs76568580;rs17601473;rs61891215;rs61891216;rs372644875;rs17529401;rs61733261;rs61732559;rs17529415;rs61889271;rs17529512;rs17529574;rs10501347;rs61889272	NA	0
1	11:55840001-55880000	11:54880001-54920000	2.480337e-15	HiC	GSE87112	Mesenchymal_Stem_Cell	intra	rs17601787;rs61889273;rs117234829;rs141919913;rs17601815;rs61889274;rs17601864;rs79060081;rs75371268;rs80329824;rs10501348;rs61889275;rs61889276;rs17601948;rs61889277;rs61889278;rs75814750;rs61889279;rs61889280;rs61889281;rs371616776;rs61889282;rs61889283;rs563192603;rs551880819;rs61889284;rs61889285;rs61889286;rs79439835;rs116846265;rs61889289;rs61889290;rs571996149;rs567879957;rs150822493;rs116895021;rs142244085;rs61889291;rs61889292;rs61889293;rs74480850;rs143270280;rs117688275;rs61889294;rs61889295;rs61889296;rs61889297;rs17529886;rs139867078;rs61889298;rs17602031;rs17602087;rs17530095;rs5791980;rs1384089;rs17602278;rs17530228;rs17602368;rs79989446;rs80353068;rs76116470;rs74367455;rs61889299;rs61887071;rs61887072;rs61887073;rs61887074;rs17530318;rs17530360;rs61887075;rs61887076;rs61887077;rs61887078;rs79375348;rs78429993;rs61887079;rs61887080;rs74704140;rs141051248;rs61887081;rs61887082;rs6144351;rs1384091;rs5791981;rs1384092;rs1384093;rs61887083;rs61887084;rs61887085;rs61887086;rs7940664;rs7940931;rs79620864;rs139421272;rs61887088;rs61887089;rs61887090;rs61887091;rs17530416;rs17530423;rs61887092;rs146857822;rs17602621;rs79741448;rs146581740;rs61887093;rs56393785;rs17602635;rs17602705;rs17530634;rs56289519;rs7935372;rs7943453;rs11382452;rs10537071;rs61887094;rs7947530;rs17602906;rs74749434;rs17602927;rs61887095;rs17603011;rs138372442;rs117967749;rs144690814;rs61887096;rs61887097;rs2449154;rs117149792;rs61887099;rs80062013;rs75273190;rs74843804;rs80098941;rs77052116;rs7116619;rs17603150;rs61887114;rs61887115;rs7130422;rs61887116;rs6591864;rs61887118;rs141260469;rs61887119;rs61887120;rs2449155;rs17603260;rs61887121;rs74390933;rs61887122;rs61887123;rs61887124;rs61887125;rs61887126;rs61887127;rs2449156;rs2512959;rs1905074;rs1905075;rs1905076;rs7113343;rs61887128;rs140458507;rs566027897;rs536543061;rs554864224;rs61887129;rs78486287;rs12786376;rs61887130;rs61887131;rs148045191;rs147609488;rs140896020;rs181956819;rs185967625;rs139958464;rs61887135;rs61887136;rs138941707;rs74586537;rs77052409;rs375055792;rs61887137;rs137976390;rs61887138;rs61887139;rs61887140;rs61887141;rs200428679;rs61887142;rs61887143;rs147348345;rs79624764;rs61887144;rs61750923;rs2512961;rs61734406;rs61734403;rs61734396;rs61731255;rs7933129;rs7942363;rs7936197;rs7945681;rs7925734;rs76448418;rs114631486;rs115072927;rs61887159;rs78662386;rs77465642;rs7945129;rs7945243;rs7929106;rs7929130;rs7929353;rs7937307;rs7929570;rs79165256;rs56172612;rs55940706;rs55757025;rs55894023;rs56322667;rs55707919;rs56323825;rs61887867;rs61887868;rs61887869;rs76524683;rs7935728;rs540049474;rs7924763;rs7924778;rs7948146;rs61887870	NA	0
1	11:55880001-55920000	11:54880001-54920000	2.963278e-08	HiC	GSE87112	Mesenchymal_Stem_Cell	intra	rs61887871;rs61887872;rs61887873;rs185794680;rs114509652;rs116857590;rs79632352;rs116966483;rs61887874;rs61887875;rs118134889;rs61887877;rs138470380;rs61887878;rs61887879;rs61887880;rs2449151;rs7940447;rs7951765;rs7932542;rs7940696;rs7932753;rs61887881;rs17603331;rs7123005;rs7123036;rs11364570;rs11364571;rs79162943;rs61887882;rs61887883;rs61887900;rs61887901;rs61887902;rs17603373;rs61887905;rs78069494;rs61887906;rs61887907;rs17603457;rs7123543;rs4264166;rs7121269;rs148217847;rs2870138;rs17531417;rs2170446;rs61887908;rs61887909;rs78974157;rs76319097;rs17603555;rs7109149;rs7112998;rs7113418;rs7109807;rs7112887;rs61746202;rs61743852;rs61743838;rs78856925;rs61746318;rs17531522;rs61743017;rs61743026;rs61747871;rs145330583;rs61887910;rs61887911;rs17610073;rs76812339;rs61887912;rs1842693;rs77209994;rs17610113;rs7103673;rs7103694;rs7125861;rs7122358;rs61887913;rs61887914;rs61887915;rs61887916;rs147277947;rs7108978;rs7103403;rs2512785;rs7124248;rs139658531;rs61887917;rs142338659;rs56024437;rs17531814;rs56214611;rs55673518;rs61887920;rs17531884;rs17531933;rs17531954;rs17610514;rs61887921;rs75724495;rs74775813;rs17610606;rs2512796;rs7124196;rs7125117;rs7110376;rs1482001;rs17532185;rs17610726;rs61887933;rs79917669;rs61887934;rs17610901;rs1947923;rs1947924;rs2449138;rs142489321;rs117710887;rs1482002;rs200416668;rs2512932;rs527244086;rs7113176;rs544203917;rs533068161;rs544755363;rs560357207;rs61887937;rs61887938;rs2512933;rs2449131;rs61887939;rs61887940;rs140824610;rs142206201;rs61887941;rs78154494;rs77529255	NA	0
1	11:55920001-55960000	11:54880001-54920000	4.385421e-74	HiC	GSE87112	Mesenchymal_Stem_Cell	intra	rs1482005;rs2512919;rs61887942;rs2512771;rs61746523;rs61887943;rs10128678;rs61887944;rs74886326;rs61887945;rs61887946;rs80145715;rs61887956;rs61887957;rs4296057;rs61887958;rs74780104;rs17611329;rs372502840;rs17611401;rs7119253;rs61889660;rs12270268;rs17533114;rs17611627;rs77175676;rs78951863;rs79279616;rs61889661;rs61889662;rs55695438;rs56075023;rs7117504;rs7103672;rs7120089;rs7104401;rs7937720;rs7114812;rs148041327;rs546166016;rs201274073;rs7948152;rs34745990;rs7930955;rs369532258	NA	0
1	11:55960001-56000000	11:54880001-54920000	6.136199e-41	HiC	GSE87112	Mesenchymal_Stem_Cell	intra	rs61889665;rs12290119;rs61889666;rs56286280;rs61889667;rs61889668;rs17612015;rs11227486;rs61889669;rs2035395;rs2035393;rs7949337;rs7935968;rs61887160;rs11227508;rs376379148;rs7941358;rs11227518;rs79392975;rs138897076;rs61887181;rs61887182;rs75245171;rs116921818;rs55684887;rs7122585;rs11227551;rs10896130;rs55908552;rs6591192;rs140870810;rs7945577;rs61887186;rs61887187;rs61887188;rs61887189;rs7945296;rs143814479;rs35235361;rs61887192;rs79288865;rs61887193;rs138864596;rs145928714;rs56369056;rs78171039;rs61887200;rs61887201;rs10572609;rs61887202;rs12270451;rs7121880;rs7122000	NA	0
1	11:56000001-56040000	11:54880001-54920000	5.702464e-39	HiC	GSE87112	Mesenchymal_Stem_Cell	intra	rs7122514;rs76457874;rs79608110;rs61887203;rs61887204;rs56169814;rs56395336;rs148595753;rs76254004;rs61887227;rs61887228;rs61887229;rs76654514;rs61887230;rs61887231;rs61887232;rs61887233;rs7935358;rs61887234;rs61887235;rs12273867;rs7937078;rs74657528;rs12292265;rs12287791;rs12279693;rs61887236;rs140462492;rs17612565;rs61746551;rs2035396;rs2035397;rs2035398;rs143614487;rs2035399;rs12293515;rs61887237;rs61887238;rs61887239;rs61887240;rs7124120;rs61887241;rs12098877;rs10160392;rs7118367;rs56149224;rs61887243;rs10160540;rs61887244;rs10160544;rs61887245;rs12286575;rs61887246;rs61887247;rs79608989;rs144725917;rs373945926;rs202229099;rs139558269;rs61887248;rs143648160;rs56081978;rs12288235	NA	0
1	11:56040001-56080000	11:54880001-54920000	3.083061e-41	HiC	GSE87112	Mesenchymal_Stem_Cell	intra	rs2035392;rs61888279;rs61888280;rs7125690;rs74782118;rs12273322;rs12274765;rs148589613;rs61888281;rs12272629;rs61888282;rs716103;rs716104;rs7951134;rs12279998;rs61888284;rs61888285;rs17540576;rs17540625;rs141635837;rs79533193;rs7932621;rs76213582;rs61888286;rs17540861;rs61888287;rs1481918;rs17613116;rs17613137;rs55892403;rs17613241;rs17541133;rs61888289;rs17613345;rs74331932;rs61888309;rs55900421;rs75524571;rs2870434;rs80171184;rs61888311;rs142297411;rs61888312;rs61888313;rs7108801;rs1481925;rs544891129;rs35123177;rs1481924;rs1481923;rs7935215;rs7949929;rs7924726;rs7927921;rs79447957;rs61888314;rs61888315;rs56378648;rs55891105;rs55662694;rs55666917	NA	0
1	11:56080001-56120000	11:54880001-54920000	5.341335e-28	HiC	GSE87112	Mesenchymal_Stem_Cell	intra	rs1586009;rs7947384;rs17613435;rs17613463;rs7105536;rs7112701;rs7112705;rs7932412;rs17541744;rs7122614;rs61901752;rs561881727;rs6591230;rs78025658;rs61901753;rs61901754;rs61901755;rs61901756;rs61903477;rs75503824;rs78885536;rs147323241;rs61903478;rs61903479;rs61903481;rs61903482;rs61903483;rs17541821;rs7106248;rs7121384;rs7121385;rs17541876;rs61903484;rs7119614;rs11429321;rs7124023;rs4939033;rs61903485;rs55706115;rs61903486;rs61903487;rs61903488;rs61903489;rs61903490;rs61903491;rs61903492;rs1586006;rs34099256;rs10896264;rs56077409;rs370006307;rs201216952;rs72464866;rs75709912;rs186637501;rs17542168;rs17614327;rs138352267;rs17542365;rs17542414;rs17614481;rs61903495;rs1481919;rs17542497;rs77464058;rs61903496;rs61903497;rs17614552	NA	0
1	11:56120001-56160000	11:54880001-54920000	1.222221e-59	HiC	GSE87112	Mesenchymal_Stem_Cell	intra	rs7931849;rs7950725;rs7950843;rs116858438;rs80279577;rs61903528;rs61903529;rs61903530;rs61903531;rs117398520;rs17614629;rs17614652;rs7952302;rs7952410;rs7927015;rs7942730;rs62001032;rs61903532;rs61903533;rs61903534;rs61903535;rs117801944;rs61903536;rs61903537;rs7123493;rs76906258;rs61903538;rs61903539;rs200011560;rs34466200;rs200939940;rs74684243;rs7124566;rs61903540;rs17542678;rs61903541;rs55832507;rs61903544;rs17542961;rs61903545;rs10791961;rs12272403;rs6591257;rs7938411;rs7935431;rs7105732;rs34066061;rs56053304;rs533680137;rs149943601;rs116959750;rs7952676;rs61901981	NA	0
1	11:56160001-56200000	11:54880001-54920000	6.095715e-59	HiC	GSE87112	Mesenchymal_Stem_Cell	intra	rs61901982;rs7103598;rs61901983;rs138455463;rs61901984;rs7946472;rs7946740;rs138182262;rs7111634;rs7123108;rs17627302;rs78061831;rs1547878;rs77801509;rs61902005;rs7119138;rs61902007;rs61902008;11:56196140:AT:ATTTT;11:56196140:AT:ATTT;rs563952861;rs61902010;rs17150613;rs61902011	NA	0
1	11:56200001-56240000	11:54880001-54920000	2.099471e-11	HiC	GSE87112	Mesenchymal_Stem_Cell	intra	rs17150622;rs17150623;rs79516139;rs17150630;rs139608067;rs61902013;rs5791993;rs1945242;rs2226905;rs61902014;rs572130174;rs151241484;rs574633124;rs17150642;rs61342666;rs56964562;rs57721345;rs61902015;rs61902016;rs138598295;rs61902017;rs1945215;rs61902018;rs17150645;rs17627914;rs61902019;rs1945216;rs17627932;rs61902020;rs61902021;rs7126549;rs61902022;rs7951506;rs7929727;rs7481732;rs4332541;rs56843614;rs61902024;rs61902025;rs61902026;rs76743818;rs61902027;rs61902028;rs61902029;rs56411207;rs55890654;rs545838766;rs55948872;rs7927185;rs7928050;rs114778219;rs61902034;rs61902035;rs17150666;rs7950960;rs61902057;rs115108259;rs368858551;rs61902058;rs61902860;rs61902861;rs61902862;rs61902863;rs148161504;rs7942945;rs61902864;rs61902865;rs61902866;rs61902867;rs76852534;rs1945237;rs61902868;rs61902869;rs61902870;rs79837116;rs61902871;rs61902872;rs61902873;rs7939897;rs79926936;rs61902874;rs61902875;rs61902876;rs61902877;rs7947869;rs17628164;rs552855753;rs61902879;rs79240946;rs77400854	NA	0
1	11:56240001-56280000	11:54880001-54920000	4.082155e-40	HiC	GSE87112	Mesenchymal_Stem_Cell	intra	rs597102;rs61902882;rs675120;rs7935115;rs17628400;rs145800384;rs614762;rs17628431;rs7109610;rs621957;rs5791995;rs605845;rs611534;rs17628586;rs683539;rs61902883;rs17628691;rs61902885;rs616683;rs61902886;rs61902887;rs76575662;rs669453;rs55866222;rs644381;rs143478077;rs56163075;rs1807254;rs11228623;rs61902911;rs79140314;rs189765584;rs61902912;rs7114608;rs7940792;rs6591357;rs643017;rs641727;rs61902913;rs61902914;rs627933;rs677566;rs61902915;rs139518540;rs647402;rs61902916;rs634955;rs55771448;rs597016;rs639419;rs597031;rs597045;rs652537;rs7121991;rs637484;rs665358;rs61902918;rs621725;rs79664205;rs117704604;rs61902919;rs527866133;rs687494	NA	0
1	11:56280001-56320000	11:54880001-54920000	8.640732e-44	HiC	GSE87112	Mesenchymal_Stem_Cell	intra	rs56394926;rs75460118;rs680490;rs4939054;rs61902921;rs77578741;rs61902922;rs61902923;rs61902925;rs61902926;rs7945204;rs17546536;rs17629033;rs61904062;rs61904063;rs7130906;rs17629218;rs7114870;rs61904064;rs56078926;rs56154946;rs55649428;rs56147031;rs61904070;rs61904071;rs7945196;rs61904072;rs17547207;rs17547284;rs61904073;rs61904074;rs143892785;rs17629804;rs17547542;rs61902161;rs192593500;rs189227507;rs61902163	NA	0
1	11:56320001-56360000	11:54880001-54920000	6.362144e-66	HiC	GSE87112	Mesenchymal_Stem_Cell	intra	rs61902164;rs138552564;rs61902165;rs61902168;rs1945262;rs144346152;rs61902169;rs61902170;rs61902171;rs61902172;rs61902173;rs61902174;rs61902175;rs78892891;rs61902190;rs61902191;rs61902192;rs61902193;rs56096805;rs61902195;rs61902196;rs61902197;rs61902198;rs61902199;rs61902200;rs61902201;rs61902202;rs61902203;rs148438199;rs17629861;rs61902205;rs147958022;rs530472579;rs77993958;rs1876924;rs7935533;rs61902206;rs61902207;rs75027727;rs61902208;rs61902209;rs7925450;rs17630028;rs61902210;rs17630040;rs61902211;rs149801853;rs61902212;rs61902213;rs61902215;rs61902216;rs188695973;rs181187100;rs61902221;rs144485716;rs140757331;rs61902253;rs61902254;rs150196466;rs138392769;rs144241050;rs7117864	NA	0
1	11:56360001-56400000	11:54880001-54920000	1.658864e-37	HiC	GSE87112	Mesenchymal_Stem_Cell	intra	rs61902255;rs562267561;rs34596003;rs17547806;rs61902256;rs61902257;rs80161880;rs61903260;rs61903261;rs61903262;rs61903264;rs61903265;rs61903266;rs61903267;rs61903268;rs61903269;rs61903270;rs118100251;rs61903271;rs61903272;rs75435971;rs61903273;rs74544800;rs6591380;rs148886785;rs17630698;rs7129571;rs61903301;rs61742266;rs17548582;rs61903304	NA	0
1	11:56400001-56440000	11:54880001-54920000	8.371686e-47	HiC	GSE87112	Mesenchymal_Stem_Cell	intra	rs61903306;rs17548679;rs17548700;rs55755145;rs17548728;rs17548791;rs17548819;rs17631006;rs7939231;rs564744581;rs528728446;rs547135984;rs61903309;rs61903310;rs61903311;rs11228697;rs61903313;rs10501355;rs142185427;rs7939771;rs61903315;rs61903316;rs61903320;rs61903321;rs76645013;rs78837936;rs61903324;rs61903325;rs79292456;rs61903326;rs202207337;rs61903343;rs61903344;rs61903345;rs141442478;rs55874240;rs146992371;rs61903347	NA	0
1	11:56440001-56480000	11:54880001-54920000	8.117294e-20	HiC	GSE87112	Mesenchymal_Stem_Cell	intra	rs56250122;rs7952408;rs7937097;rs61903348;rs61903351;rs61903352;rs61903353;rs34865190;rs61903355;rs61903356;rs56264718;rs56092792;rs7942128;rs7952170;rs61903358;rs61904561;rs17631558;rs200183775;rs17549606;rs61904562;rs61904563;rs61904564;rs61904565;rs77017735;rs61904579;rs149677668;rs75980629;rs61904580;rs115649183	NA	0
1	11:56480001-56520000	11:54880001-54920000	1.71643e-22	HiC	GSE87112	Mesenchymal_Stem_Cell	intra	rs61904583;rs61904584;rs78965920;rs61904586;rs572427872;rs202247264;rs61904587;rs117341025;rs200669220;rs143232007;rs116975803;rs117175970;rs112860293;rs61902478;rs77687749;rs79426294;rs61902479;rs7925905;rs61902481;rs61902482;rs61902501;rs61902502	NA	0
1	11:56520001-56560000	11:54880001-54920000	8.638393e-33	HiC	GSE87112	Mesenchymal_Stem_Cell	intra	rs61902503;rs61902504;rs61902510;rs61902511;rs7936921;rs7927177;rs7105516;rs61902512;rs1397052;rs61902513;rs61902515;rs61902516;rs139577449;rs61902517;rs142171991;rs61902519;rs56007766;rs11406124;rs75038768	NA	0
1	11:56560001-56600000	11:54880001-54920000	5.611559e-56	HiC	GSE87112	Mesenchymal_Stem_Cell	intra	rs61902546;rs61902547;rs2156489;rs61902549;rs61902550;rs61902551;rs61902552;rs61902553;rs61902554;rs61902555;rs56098279;rs75353991;rs61902556;rs7125364;rs17559037;rs373857043;rs377162350;rs370642072;rs374243490;rs76015946;rs61903995;rs61903997;rs373612038;rs374009047;rs56258351;rs77909966;rs61904000	NA	0
1	11:56600001-56640000	11:54880001-54920000	4.941663e-58	HiC	GSE87112	Mesenchymal_Stem_Cell	intra	rs76855480;rs117405965;rs61889062;rs61889063;rs61889065;rs17559185;rs55815178;rs61889069;rs7122752;rs17640103;rs7116073;rs10501358;rs143366074;rs61889071;rs61889072;rs61889073;rs61889075;rs80056808;rs61889076;rs17559600;rs61889078;rs138635649;rs7107067;rs61889108	NA	0
1	11:55560001-55600000	11:54920001-54960000	6.399133e-59	HiC	GSE87112	Mesenchymal_Stem_Cell	intra	rs79411525	NA	0
1	11:55600001-55640000	11:54920001-54960000	2.222394e-29	HiC	GSE87112	Mesenchymal_Stem_Cell	intra	rs61896326;rs55915740;rs61896328;rs61897472;rs61897473;rs17593885;rs76537215;rs61897474;rs4245225;rs7932242;rs7932244;rs201008594;rs17594092;rs61897475;rs117325273;rs139371016;rs6591712;rs61897478;rs117371730;rs61897479;rs55797579	NA	0
1	11:55640001-55680000	11:54920001-54960000	1.337911e-17	HiC	GSE87112	Mesenchymal_Stem_Cell	intra	rs200313354;rs61897481;rs61897482;rs55863612;rs61897484;rs61897485;rs61897486;rs118172655;rs61897489;rs61897545;rs74746632;rs76226257;rs150398229;rs568991481;rs372677380;rs61897548;rs144632182;rs61897550;rs61897551;rs74746742;rs79546104;rs61897552;rs61897553;rs75716576;rs75119306;rs78368779;rs80256159;rs61897554;rs61897555;rs61897556;rs61897557;rs74736989;rs75715340;rs79729265;rs78611602;rs1605794;rs1605795;rs1605796;rs1605797;rs150767250;rs79032680;rs61897558;rs61897559;rs61898360;rs9943587;rs9943643;rs9943625;rs9943628;rs9943659;rs9943660;rs190965749;rs61898361;rs61898363;rs61898364;rs12099283;rs12098940;rs12098941;rs12098903;rs12098904;rs61894861;rs61894862;rs77168725;rs78105850;rs199729006;rs78690121;rs74388621;rs76103563;rs117330174;rs142646838;rs373815880;rs79505838;rs61894863;rs61894864;rs61894865;rs77048467;rs76220434;rs1912015;rs1912016;rs61894866;rs61894867;rs75477364;rs77725269;rs17594967;rs17594988;rs79079957;rs77505233;rs17510312;rs17595128;rs17595163;rs17595184;rs17510438;rs17510445;rs77463317;rs61894868;rs17510473;rs61894869;rs17595282;rs17510521;rs17595352;rs17510597;rs17510639;rs55682393;rs55898748;rs7108691;rs7115040;rs7115422;rs7115436;rs17595500;rs79119089;rs138841571;rs17510806;rs61894872;rs61894873;rs17510820;rs144585626;rs61894874;rs17510848;rs17510876;rs143207430;rs61894875;rs17595724;rs56142050;rs55808222;rs17595759;rs17595801;rs56116804;rs17511051;rs17595857;rs17511107;rs17511138;rs61894879;rs61894880;rs17595961;rs17511208;rs56381723;rs55863524;rs55931107;rs56238926;rs55991557;rs55723355;rs61894923;rs61894924;rs61894925;rs143812557;rs74374282;rs77630425;rs61894926;rs17596045;rs17596108;rs17596143;rs17511391;rs74871022;rs61894927;rs61894928;rs17596219;rs2457241;rs61894929;rs61894930	NA	0
1	11:55680001-55720000	11:54920001-54960000	4.873703e-29	HiC	GSE87112	Mesenchymal_Stem_Cell	intra	rs7947655;rs7951270;rs7948034;rs117205607;rs61894931;rs61894932;rs62639688;rs17511601;rs17596422;rs17596519;rs17511797;rs56049653;rs17596624;rs17596694;rs61894934;rs61894935;rs61894936;rs61894937;rs17512133;rs17512196;rs17512245;rs17512259;rs61894938;rs140601171;rs7926939;rs7926956;rs7947344;rs7938155;rs17597085;rs55781201;rs55924848;rs7947738;rs7951229;rs7934044;rs7934265;rs61894940;rs182494244;rs188060119;rs17597148;rs61894941;rs61894942;rs61895991;rs17597169;rs17512487;rs17597274;rs117990902;rs567551435;rs143776953;rs17597302;rs17597337;rs17597351;rs17512592;rs17512620;rs138783385;rs7936086;rs61895992;rs61895993;rs61895994;rs150325388;rs7118806;rs6591732;rs7924877;rs17512683;rs117103809;rs61895995;rs17512711;rs74782030;rs76756360;rs61895996;rs79977285;rs79189548;rs78008899;rs76576554;rs75771969;rs61895997;rs61895998;rs78956853;rs117322167;rs117691541;rs61895999;rs61896000;rs61896001;rs7115131;rs7111843;rs7105987;rs61896002;rs61896003;rs142487194;rs61896004;rs61896005;rs61896006;rs61896007;rs61896008;rs61896009;rs61896010;rs76645836;rs61896011;rs140177020;rs61894170;rs77113517;rs9667699;rs9666864;rs9667335;rs61894171;rs9667688;rs61894172;rs374192543;rs61894173;rs76359853;rs61894174;rs150039661;rs61894175;rs61894176;rs76432623;rs80130090;rs79591705;rs78152871;rs61894177;rs61894178;rs61894179;rs74442314;rs76546283;rs9665861;rs9665863;rs9666086;rs17597589;rs17597625;rs117029355;rs372493663;rs17597646;rs141914355;rs17597716;rs17597751;rs55655743;rs17513087;rs61894196;rs61894197;rs75156566;rs17513172;rs61894198;rs17598017;rs61894199;rs17598045;rs55833816;rs17598094;rs61894201;rs61894202;rs61894203;rs17598136;rs17598178;rs61894204;rs17598234;rs17598283;rs61894205;rs139274160;rs202210409;rs185706193;rs17598338;rs17513585;rs17598381;rs61894206;rs17513647;rs149807074;rs61894207;rs78314045;rs76549692;rs61894208;rs75814935;rs79567596;rs77543426;rs56387239;rs56383263;rs56281975;rs17513766;rs569874152;rs17513829;rs17513857;rs17513872;rs17598673;rs17513921;rs61894211;rs79744658;rs61894212;rs61894213;rs61894214;rs61894215;rs116282568;rs80127335;rs61894216;rs61894217;rs7113270;rs7113368;rs3923162;rs35255829;rs17514012;rs17514018;rs61894218;rs17598835;rs17598864	NA	0
1	11:55720001-55760000	11:54920001-54960000	1.128956e-14	HiC	GSE87112	Mesenchymal_Stem_Cell	intra	rs17598886;rs61894259;rs17514158;rs61895160;rs17514200;rs17514228;rs61895161;rs17599023;rs17514277;rs17599071;rs61895162;rs17599128;rs17599163;rs148777546;rs61895163;rs17514414;rs140161606;rs61895164;rs17599233;rs61895165;rs61895166;rs61895167;rs61895168;rs61895169;rs61895170;rs61895171;rs61895172;rs17514448;rs61895173;rs17599261;rs55965146;rs17599275;rs17514539;rs17514560;rs61895175;rs61895176;rs149076211;rs17514608;rs61895177;rs146595718;rs145149768;rs117932581;rs17514629;rs17599408;rs61895178;rs61895179;rs61895180;rs17599457;rs147522694;rs61895181;rs17599471;rs75473254;rs17527401;rs78048424;rs61895182;rs61895183;rs139968502;rs61895184;rs61895185;rs61895186;rs61895187;rs143850565;rs61895188;rs139989040;rs61895189;rs61895190;rs61895239;rs77035022;rs532563636;rs11447865;rs61895240;rs5018553;rs75030573;rs146103413;rs61895241;rs61895243;rs61895244;rs61895245;rs61895246;rs61895247;rs148376137;rs116705287;rs148608894;rs61895248;rs61895249;rs61895250;rs61895251;rs61895252;rs61895253;rs61895254;rs76191574;rs79629546;rs76609630;rs61895255;rs61895256;rs61895257;rs61895258;rs61895259;rs61896160;rs78020990;rs61896161;rs61896162;rs61896163;rs61896164;rs61896165;rs61896166;rs61896167;rs78226543;rs80245253;rs75026138;rs76700680;rs7110317;rs7114535;rs7110851;rs142137717;rs61896168;rs61896169;rs76374212;rs7127105;rs61896170;rs17527459;rs17599583;rs17599597;rs17527557;rs17527577;rs4341556;rs4338547;rs61896171;rs61896172;rs61896173;rs61896174;rs17527612;rs61896175;rs61896176;rs79245678;rs61896177;rs61896178;rs61896179;rs61896180;rs146205777;rs74450232;rs61896181;rs139965487;rs61896182;rs143518650;rs61896183;rs61896184;rs140802002;rs61896235;rs61896236;rs61896237;rs61896238;rs370559895;rs61896239;rs61896240;rs76696759;rs139338161;rs61896241;rs61896242;rs144077545;rs143952688;rs55831324;rs117026442;rs189015135;rs56178210;rs61896244;rs61896245;rs61896246;rs117549685;rs552381239;rs61896247;rs61896248;rs61896249;rs61896250;rs61896251;rs56402650;rs55760200;rs17527710;rs61896253;rs61896254;rs17527788;rs12099295;rs61896255;rs117598809;rs535458686;rs35577319;rs61896256;rs61896257;rs61896258;rs7942859;rs7925870;rs7942981;rs7935009;rs7931694;rs7941974;rs7945499;rs149930438;rs7114852;rs61896259;rs61896960;rs61896961;rs61896962;rs61896963;rs56174956;rs55833459;rs56176720;rs56301431;rs56370444;rs77019827;rs75407804;rs79417953;rs147804339;rs117498295;rs118175678;rs61896964;rs17599899;rs17599913;rs79641282;rs61896965;rs61896966;rs116908623;rs7937610;rs7929811;rs35244186;rs530753539;rs7949262;rs7926784;rs17527850;rs78246371;rs17527864;rs61889622;rs61889623;rs77334390;rs75333625;rs145621085;rs118094752;rs116885398;rs117347018;rs571270908;rs538867108;rs55731996;rs187851832;rs140581218;rs148387958;rs553293754;rs549047980;rs144250314;rs117622544;rs4993544;rs4993543;rs4993542;rs4993541;rs4993540;rs78449447;rs75325782;rs61889636;rs61889637;rs61889638	NA	0
1	11:55760001-55800000	11:54920001-54960000	7.157277e-32	HiC	GSE87112	Mesenchymal_Stem_Cell	intra	rs61889639;rs61889640;rs80325877;rs79907574;rs78909588;rs78227978;rs77763664;rs61889644;rs61889645;rs117480435;rs77110658;rs80272096;rs61888467;rs61888468;rs61888469;rs61888470;rs141774478;rs61888471;rs61888472;rs61888473;rs7128453;rs7104912;rs7131505;rs7113601;rs7131616;rs79096517;rs77559019;rs61888474;rs75813690;rs61888475;rs61888476;rs61888477;rs117265732;rs79594638;rs117366434;rs7114091;rs7104350;rs7104361;rs7104362;rs7114372;rs7104469;rs7114786;rs55932329;rs56103110;rs61888479;rs61888480;rs61888481;rs61888482;rs61888483;rs61888484;rs61888485;rs61888486;rs61888487;rs138547992;rs61888488;rs61888489;rs61888490;rs61888491;rs61888492;rs61888493;rs74402460;rs61888494;rs61888495;rs117814930;rs117116882;rs61888496;rs61888497;rs61888498;rs61888499;rs61888500;rs61888501;rs61888502;rs144275169;rs561376933;rs61888503;rs138270368;rs61888505;rs552167256;rs556340104;rs143065816;rs61888506;rs61888507;rs151016064;rs145354389;rs543269858;rs55645878;rs61888527;rs61888528;rs75606193;rs61888529;rs61888530;rs147133659;rs61888531;rs61888532;rs61888533;rs78802214;rs138396987;rs77836504;rs74404238;rs117116763;rs61888535;rs61888536;rs61888537;rs55786012;rs56381303;rs76542980;rs75238813;rs78548431;rs75250426;rs1531761;rs80276183;rs117972564;rs61888538;rs7949153;rs7929926;rs560467254;rs7952321;rs7933186;rs7929796;rs7933387;rs7933389;rs61888539;rs34612493;rs76012447;rs61888540;rs61888541;rs141286971;rs61888542;rs61888543;rs7110056;rs7120055;rs7116624;rs61888544;rs74789097;rs61888545;rs61888546;rs7936720;rs7942652;rs7945561;rs7949122;rs7940354;rs7940457;rs7929283;rs7940476;rs61888547;rs61888548;rs144539129;rs61888549;rs61888550;rs77769228;rs76494001;rs76368545;rs74646124;rs79257618;rs17600343;rs144103376;rs7127015;rs61888551;rs7108617;rs7127050;rs11458181;rs7115111;rs7109059;rs7118892;rs7119136;rs76965614;rs146012500;rs61888559;rs61889960;rs61889961;rs148663993;rs61889962;rs61889963;rs148395469;rs61889964;rs17528349;rs7126633;rs7126878;rs7105121;rs7105229;rs61889965;rs142235897;rs61889966;rs74575431;rs55793579;rs78477480;rs61889967;rs10501346;rs61889968;rs17600692;rs17528614;rs142313273;rs17600784;rs17600820;rs61889970;rs61889971;rs61889972;rs140945145;11:55797006:GCACACACA:GCACACACACACA;11:55797006:GCACACACA:GCACACACACA;rs147837293;rs137925778;rs145954201;rs61889973;rs141606802;rs17528782;rs17528803;rs61889974;rs61889975;rs17600939;rs61889976;rs61889977;rs61889978;rs61889979	NA	0
1	11:55800001-55840000	11:54920001-54960000	8.968815e-66	HiC	GSE87112	Mesenchymal_Stem_Cell	intra	rs61889980;rs117535681;rs117880187;rs117750337;rs61889981;rs61889982;rs117733461;rs116984264;rs116734471;rs61889983;rs61889984;rs61889985;rs146392978;rs55791682;rs61889987;rs142252769;rs56212548;rs55698759;rs61890011;rs202217845;rs376189300;rs61890012;rs61890013;rs61890014;rs7482227;rs4436564;rs4633487;rs4612825;rs7484132;rs61890015;rs61890016;rs61890017;rs7935092;rs7946368;rs7927313;rs7927481;rs7946774;rs7935458;rs7946881;rs117630028;rs61890018;rs61890019;rs35995929;rs61890021;rs7925948;rs7943144;rs56016037;rs56273428;rs56094868;rs56333361;rs141332228;rs117015336;rs138540400;rs376594072;rs117469773;rs117800742;rs77953285;rs61890024;rs78470837;rs61890025;rs61890026;rs61890027;rs61890028;rs61890029;rs61890030;rs61890031;rs61890032;rs61890033;rs61890034;rs61890035;rs61890036;rs61890037;rs61890038;rs61890039;rs7926005;rs7951013;rs7934211;rs7945572;rs7934439;rs7926515;rs75328825;rs117459659;rs61890040;rs61890041;rs61890042;rs61890051;rs61890052;rs61890053;rs61890054;rs61890055;rs117865791;rs61890056;rs61890057;rs79604332;rs75837071;rs76651206;rs77882093;rs61890058;rs61890059;rs76990663;rs76130299;rs61891160;rs117962858;rs77811656;rs79495357;rs148499481;rs77178614;rs76911531;rs75069104;rs74383989;rs77918581;rs61891161;rs61891162;rs61891163;rs61891164;rs61891165;rs564142125;rs17600967;rs17601010;rs188883420;rs17601038;rs79037171;rs76016170;rs61891166;rs61891167;rs17601158;rs148367237;rs28446840;rs17529122;rs17529143;rs17529170;rs17601326;rs17601361;rs17601417;rs61891168;rs17601459;rs74473979;rs28411366;rs28421520;rs28537497;rs28688517;rs149397858;rs7120028;rs7105562;rs7117767;rs77717295;rs117031309;rs61891169;rs61891170;rs61891187;rs76866356;rs61891188;rs149032457;rs61891189;rs61746167;rs145963471;rs76302932;rs61891190;rs7110689;rs7114865;rs61891191;rs56057397;rs148535469;rs144711041;rs61891194;rs61891195;rs61891196;rs78716777;rs74435945;rs143416255;rs117796473;rs117573862;rs117780517;rs544304574;rs139359113;rs78800719;rs78148636;rs114573067;rs7948567;rs7943492;rs7102893;rs7109136;rs75445831;rs74437324;rs61891197;rs61891198;rs61891199;rs148111623;rs75086571;rs55696205;rs56208265;rs373391169;rs61891201;rs61891202;rs150610023;rs61891203;rs143371423;rs61891204;rs61891205;rs61891206;rs78481981;rs61891207;rs61891208;rs76305232;rs61891209;rs61891210;rs61891211;rs61891212;rs61891213;rs61891214;rs74577642;rs76568580;rs17601473;rs61891215;rs61891216;rs372644875;rs17529401;rs61733261;rs61732559;rs17529415;rs61889271;rs17529512;rs17529574;rs10501347;rs61889272	NA	0
1	11:55840001-55880000	11:54920001-54960000	6.184903e-32	HiC	GSE87112	Mesenchymal_Stem_Cell	intra	rs17601787;rs61889273;rs117234829;rs141919913;rs17601815;rs61889274;rs17601864;rs79060081;rs75371268;rs80329824;rs10501348;rs61889275;rs61889276;rs17601948;rs61889277;rs61889278;rs75814750;rs61889279;rs61889280;rs61889281;rs371616776;rs61889282;rs61889283;rs563192603;rs551880819;rs61889284;rs61889285;rs61889286;rs79439835;rs116846265;rs61889289;rs61889290;rs571996149;rs567879957;rs150822493;rs116895021;rs142244085;rs61889291;rs61889292;rs61889293;rs74480850;rs143270280;rs117688275;rs61889294;rs61889295;rs61889296;rs61889297;rs17529886;rs139867078;rs61889298;rs17602031;rs17602087;rs17530095;rs5791980;rs1384089;rs17602278;rs17530228;rs17602368;rs79989446;rs80353068;rs76116470;rs74367455;rs61889299;rs61887071;rs61887072;rs61887073;rs61887074;rs17530318;rs17530360;rs61887075;rs61887076;rs61887077;rs61887078;rs79375348;rs78429993;rs61887079;rs61887080;rs74704140;rs141051248;rs61887081;rs61887082;rs6144351;rs1384091;rs5791981;rs1384092;rs1384093;rs61887083;rs61887084;rs61887085;rs61887086;rs7940664;rs7940931;rs79620864;rs139421272;rs61887088;rs61887089;rs61887090;rs61887091;rs17530416;rs17530423;rs61887092;rs146857822;rs17602621;rs79741448;rs146581740;rs61887093;rs56393785;rs17602635;rs17602705;rs17530634;rs56289519;rs7935372;rs7943453;rs11382452;rs10537071;rs61887094;rs7947530;rs17602906;rs74749434;rs17602927;rs61887095;rs17603011;rs138372442;rs117967749;rs144690814;rs61887096;rs61887097;rs2449154;rs117149792;rs61887099;rs80062013;rs75273190;rs74843804;rs80098941;rs77052116;rs7116619;rs17603150;rs61887114;rs61887115;rs7130422;rs61887116;rs6591864;rs61887118;rs141260469;rs61887119;rs61887120;rs2449155;rs17603260;rs61887121;rs74390933;rs61887122;rs61887123;rs61887124;rs61887125;rs61887126;rs61887127;rs2449156;rs2512959;rs1905074;rs1905075;rs1905076;rs7113343;rs61887128;rs140458507;rs566027897;rs536543061;rs554864224;rs61887129;rs78486287;rs12786376;rs61887130;rs61887131;rs148045191;rs147609488;rs140896020;rs181956819;rs185967625;rs139958464;rs61887135;rs61887136;rs138941707;rs74586537;rs77052409;rs375055792;rs61887137;rs137976390;rs61887138;rs61887139;rs61887140;rs61887141;rs200428679;rs61887142;rs61887143;rs147348345;rs79624764;rs61887144;rs61750923;rs2512961;rs61734406;rs61734403;rs61734396;rs61731255;rs7933129;rs7942363;rs7936197;rs7945681;rs7925734;rs76448418;rs114631486;rs115072927;rs61887159;rs78662386;rs77465642;rs7945129;rs7945243;rs7929106;rs7929130;rs7929353;rs7937307;rs7929570;rs79165256;rs56172612;rs55940706;rs55757025;rs55894023;rs56322667;rs55707919;rs56323825;rs61887867;rs61887868;rs61887869;rs76524683;rs7935728;rs540049474;rs7924763;rs7924778;rs7948146;rs61887870	NA	0
1	11:55880001-55920000	11:54920001-54960000	1.867477e-20	HiC	GSE87112	Mesenchymal_Stem_Cell	intra	rs61887871;rs61887872;rs61887873;rs185794680;rs114509652;rs116857590;rs79632352;rs116966483;rs61887874;rs61887875;rs118134889;rs61887877;rs138470380;rs61887878;rs61887879;rs61887880;rs2449151;rs7940447;rs7951765;rs7932542;rs7940696;rs7932753;rs61887881;rs17603331;rs7123005;rs7123036;rs11364570;rs11364571;rs79162943;rs61887882;rs61887883;rs61887900;rs61887901;rs61887902;rs17603373;rs61887905;rs78069494;rs61887906;rs61887907;rs17603457;rs7123543;rs4264166;rs7121269;rs148217847;rs2870138;rs17531417;rs2170446;rs61887908;rs61887909;rs78974157;rs76319097;rs17603555;rs7109149;rs7112998;rs7113418;rs7109807;rs7112887;rs61746202;rs61743852;rs61743838;rs78856925;rs61746318;rs17531522;rs61743017;rs61743026;rs61747871;rs145330583;rs61887910;rs61887911;rs17610073;rs76812339;rs61887912;rs1842693;rs77209994;rs17610113;rs7103673;rs7103694;rs7125861;rs7122358;rs61887913;rs61887914;rs61887915;rs61887916;rs147277947;rs7108978;rs7103403;rs2512785;rs7124248;rs139658531;rs61887917;rs142338659;rs56024437;rs17531814;rs56214611;rs55673518;rs61887920;rs17531884;rs17531933;rs17531954;rs17610514;rs61887921;rs75724495;rs74775813;rs17610606;rs2512796;rs7124196;rs7125117;rs7110376;rs1482001;rs17532185;rs17610726;rs61887933;rs79917669;rs61887934;rs17610901;rs1947923;rs1947924;rs2449138;rs142489321;rs117710887;rs1482002;rs200416668;rs2512932;rs527244086;rs7113176;rs544203917;rs533068161;rs544755363;rs560357207;rs61887937;rs61887938;rs2512933;rs2449131;rs61887939;rs61887940;rs140824610;rs142206201;rs61887941;rs78154494;rs77529255	NA	0
1	11:55920001-55960000	11:54920001-54960000	5.685042e-70	HiC	GSE87112	Mesenchymal_Stem_Cell	intra	rs1482005;rs2512919;rs61887942;rs2512771;rs61746523;rs61887943;rs10128678;rs61887944;rs74886326;rs61887945;rs61887946;rs80145715;rs61887956;rs61887957;rs4296057;rs61887958;rs74780104;rs17611329;rs372502840;rs17611401;rs7119253;rs61889660;rs12270268;rs17533114;rs17611627;rs77175676;rs78951863;rs79279616;rs61889661;rs61889662;rs55695438;rs56075023;rs7117504;rs7103672;rs7120089;rs7104401;rs7937720;rs7114812;rs148041327;rs546166016;rs201274073;rs7948152;rs34745990;rs7930955;rs369532258	NA	0
1	11:55960001-56000000	11:54920001-54960000	3.847491e-50	HiC	GSE87112	Mesenchymal_Stem_Cell	intra	rs61889665;rs12290119;rs61889666;rs56286280;rs61889667;rs61889668;rs17612015;rs11227486;rs61889669;rs2035395;rs2035393;rs7949337;rs7935968;rs61887160;rs11227508;rs376379148;rs7941358;rs11227518;rs79392975;rs138897076;rs61887181;rs61887182;rs75245171;rs116921818;rs55684887;rs7122585;rs11227551;rs10896130;rs55908552;rs6591192;rs140870810;rs7945577;rs61887186;rs61887187;rs61887188;rs61887189;rs7945296;rs143814479;rs35235361;rs61887192;rs79288865;rs61887193;rs138864596;rs145928714;rs56369056;rs78171039;rs61887200;rs61887201;rs10572609;rs61887202;rs12270451;rs7121880;rs7122000	NA	0
1	11:56000001-56040000	11:54920001-54960000	1.357104e-53	HiC	GSE87112	Mesenchymal_Stem_Cell	intra	rs7122514;rs76457874;rs79608110;rs61887203;rs61887204;rs56169814;rs56395336;rs148595753;rs76254004;rs61887227;rs61887228;rs61887229;rs76654514;rs61887230;rs61887231;rs61887232;rs61887233;rs7935358;rs61887234;rs61887235;rs12273867;rs7937078;rs74657528;rs12292265;rs12287791;rs12279693;rs61887236;rs140462492;rs17612565;rs61746551;rs2035396;rs2035397;rs2035398;rs143614487;rs2035399;rs12293515;rs61887237;rs61887238;rs61887239;rs61887240;rs7124120;rs61887241;rs12098877;rs10160392;rs7118367;rs56149224;rs61887243;rs10160540;rs61887244;rs10160544;rs61887245;rs12286575;rs61887246;rs61887247;rs79608989;rs144725917;rs373945926;rs202229099;rs139558269;rs61887248;rs143648160;rs56081978;rs12288235	NA	0
1	11:56040001-56080000	11:54920001-54960000	7.631523e-51	HiC	GSE87112	Mesenchymal_Stem_Cell	intra	rs2035392;rs61888279;rs61888280;rs7125690;rs74782118;rs12273322;rs12274765;rs148589613;rs61888281;rs12272629;rs61888282;rs716103;rs716104;rs7951134;rs12279998;rs61888284;rs61888285;rs17540576;rs17540625;rs141635837;rs79533193;rs7932621;rs76213582;rs61888286;rs17540861;rs61888287;rs1481918;rs17613116;rs17613137;rs55892403;rs17613241;rs17541133;rs61888289;rs17613345;rs74331932;rs61888309;rs55900421;rs75524571;rs2870434;rs80171184;rs61888311;rs142297411;rs61888312;rs61888313;rs7108801;rs1481925;rs544891129;rs35123177;rs1481924;rs1481923;rs7935215;rs7949929;rs7924726;rs7927921;rs79447957;rs61888314;rs61888315;rs56378648;rs55891105;rs55662694;rs55666917	NA	0
1	11:56080001-56120000	11:54920001-54960000	1.25847e-37	HiC	GSE87112	Mesenchymal_Stem_Cell	intra	rs1586009;rs7947384;rs17613435;rs17613463;rs7105536;rs7112701;rs7112705;rs7932412;rs17541744;rs7122614;rs61901752;rs561881727;rs6591230;rs78025658;rs61901753;rs61901754;rs61901755;rs61901756;rs61903477;rs75503824;rs78885536;rs147323241;rs61903478;rs61903479;rs61903481;rs61903482;rs61903483;rs17541821;rs7106248;rs7121384;rs7121385;rs17541876;rs61903484;rs7119614;rs11429321;rs7124023;rs4939033;rs61903485;rs55706115;rs61903486;rs61903487;rs61903488;rs61903489;rs61903490;rs61903491;rs61903492;rs1586006;rs34099256;rs10896264;rs56077409;rs370006307;rs201216952;rs72464866;rs75709912;rs186637501;rs17542168;rs17614327;rs138352267;rs17542365;rs17542414;rs17614481;rs61903495;rs1481919;rs17542497;rs77464058;rs61903496;rs61903497;rs17614552	NA	0
1	11:56120001-56160000	11:54920001-54960000	2.730682e-51	HiC	GSE87112	Mesenchymal_Stem_Cell	intra	rs7931849;rs7950725;rs7950843;rs116858438;rs80279577;rs61903528;rs61903529;rs61903530;rs61903531;rs117398520;rs17614629;rs17614652;rs7952302;rs7952410;rs7927015;rs7942730;rs62001032;rs61903532;rs61903533;rs61903534;rs61903535;rs117801944;rs61903536;rs61903537;rs7123493;rs76906258;rs61903538;rs61903539;rs200011560;rs34466200;rs200939940;rs74684243;rs7124566;rs61903540;rs17542678;rs61903541;rs55832507;rs61903544;rs17542961;rs61903545;rs10791961;rs12272403;rs6591257;rs7938411;rs7935431;rs7105732;rs34066061;rs56053304;rs533680137;rs149943601;rs116959750;rs7952676;rs61901981	NA	0
1	11:56160001-56200000	11:54920001-54960000	2.082894e-74	HiC	GSE87112	Mesenchymal_Stem_Cell	intra	rs61901982;rs7103598;rs61901983;rs138455463;rs61901984;rs7946472;rs7946740;rs138182262;rs7111634;rs7123108;rs17627302;rs78061831;rs1547878;rs77801509;rs61902005;rs7119138;rs61902007;rs61902008;11:56196140:AT:ATTTT;11:56196140:AT:ATTT;rs563952861;rs61902010;rs17150613;rs61902011	NA	0
1	11:56200001-56240000	11:54920001-54960000	2.036828e-15	HiC	GSE87112	Mesenchymal_Stem_Cell	intra	rs17150622;rs17150623;rs79516139;rs17150630;rs139608067;rs61902013;rs5791993;rs1945242;rs2226905;rs61902014;rs572130174;rs151241484;rs574633124;rs17150642;rs61342666;rs56964562;rs57721345;rs61902015;rs61902016;rs138598295;rs61902017;rs1945215;rs61902018;rs17150645;rs17627914;rs61902019;rs1945216;rs17627932;rs61902020;rs61902021;rs7126549;rs61902022;rs7951506;rs7929727;rs7481732;rs4332541;rs56843614;rs61902024;rs61902025;rs61902026;rs76743818;rs61902027;rs61902028;rs61902029;rs56411207;rs55890654;rs545838766;rs55948872;rs7927185;rs7928050;rs114778219;rs61902034;rs61902035;rs17150666;rs7950960;rs61902057;rs115108259;rs368858551;rs61902058;rs61902860;rs61902861;rs61902862;rs61902863;rs148161504;rs7942945;rs61902864;rs61902865;rs61902866;rs61902867;rs76852534;rs1945237;rs61902868;rs61902869;rs61902870;rs79837116;rs61902871;rs61902872;rs61902873;rs7939897;rs79926936;rs61902874;rs61902875;rs61902876;rs61902877;rs7947869;rs17628164;rs552855753;rs61902879;rs79240946;rs77400854	NA	0
1	11:56240001-56280000	11:54920001-54960000	2.86219e-52	HiC	GSE87112	Mesenchymal_Stem_Cell	intra	rs597102;rs61902882;rs675120;rs7935115;rs17628400;rs145800384;rs614762;rs17628431;rs7109610;rs621957;rs5791995;rs605845;rs611534;rs17628586;rs683539;rs61902883;rs17628691;rs61902885;rs616683;rs61902886;rs61902887;rs76575662;rs669453;rs55866222;rs644381;rs143478077;rs56163075;rs1807254;rs11228623;rs61902911;rs79140314;rs189765584;rs61902912;rs7114608;rs7940792;rs6591357;rs643017;rs641727;rs61902913;rs61902914;rs627933;rs677566;rs61902915;rs139518540;rs647402;rs61902916;rs634955;rs55771448;rs597016;rs639419;rs597031;rs597045;rs652537;rs7121991;rs637484;rs665358;rs61902918;rs621725;rs79664205;rs117704604;rs61902919;rs527866133;rs687494	NA	0
1	11:56280001-56320000	11:54920001-54960000	1.070176e-49	HiC	GSE87112	Mesenchymal_Stem_Cell	intra	rs56394926;rs75460118;rs680490;rs4939054;rs61902921;rs77578741;rs61902922;rs61902923;rs61902925;rs61902926;rs7945204;rs17546536;rs17629033;rs61904062;rs61904063;rs7130906;rs17629218;rs7114870;rs61904064;rs56078926;rs56154946;rs55649428;rs56147031;rs61904070;rs61904071;rs7945196;rs61904072;rs17547207;rs17547284;rs61904073;rs61904074;rs143892785;rs17629804;rs17547542;rs61902161;rs192593500;rs189227507;rs61902163	NA	0
1	11:56320001-56360000	11:54920001-54960000	6.629831e-59	HiC	GSE87112	Mesenchymal_Stem_Cell	intra	rs61902164;rs138552564;rs61902165;rs61902168;rs1945262;rs144346152;rs61902169;rs61902170;rs61902171;rs61902172;rs61902173;rs61902174;rs61902175;rs78892891;rs61902190;rs61902191;rs61902192;rs61902193;rs56096805;rs61902195;rs61902196;rs61902197;rs61902198;rs61902199;rs61902200;rs61902201;rs61902202;rs61902203;rs148438199;rs17629861;rs61902205;rs147958022;rs530472579;rs77993958;rs1876924;rs7935533;rs61902206;rs61902207;rs75027727;rs61902208;rs61902209;rs7925450;rs17630028;rs61902210;rs17630040;rs61902211;rs149801853;rs61902212;rs61902213;rs61902215;rs61902216;rs188695973;rs181187100;rs61902221;rs144485716;rs140757331;rs61902253;rs61902254;rs150196466;rs138392769;rs144241050;rs7117864	NA	0
1	11:56360001-56400000	11:54920001-54960000	3.382202e-63	HiC	GSE87112	Mesenchymal_Stem_Cell	intra	rs61902255;rs562267561;rs34596003;rs17547806;rs61902256;rs61902257;rs80161880;rs61903260;rs61903261;rs61903262;rs61903264;rs61903265;rs61903266;rs61903267;rs61903268;rs61903269;rs61903270;rs118100251;rs61903271;rs61903272;rs75435971;rs61903273;rs74544800;rs6591380;rs148886785;rs17630698;rs7129571;rs61903301;rs61742266;rs17548582;rs61903304	NA	0
1	11:56400001-56440000	11:54920001-54960000	5.917357e-36	HiC	GSE87112	Mesenchymal_Stem_Cell	intra	rs61903306;rs17548679;rs17548700;rs55755145;rs17548728;rs17548791;rs17548819;rs17631006;rs7939231;rs564744581;rs528728446;rs547135984;rs61903309;rs61903310;rs61903311;rs11228697;rs61903313;rs10501355;rs142185427;rs7939771;rs61903315;rs61903316;rs61903320;rs61903321;rs76645013;rs78837936;rs61903324;rs61903325;rs79292456;rs61903326;rs202207337;rs61903343;rs61903344;rs61903345;rs141442478;rs55874240;rs146992371;rs61903347	NA	0
1	11:56440001-56480000	11:54920001-54960000	9.269504e-24	HiC	GSE87112	Mesenchymal_Stem_Cell	intra	rs56250122;rs7952408;rs7937097;rs61903348;rs61903351;rs61903352;rs61903353;rs34865190;rs61903355;rs61903356;rs56264718;rs56092792;rs7942128;rs7952170;rs61903358;rs61904561;rs17631558;rs200183775;rs17549606;rs61904562;rs61904563;rs61904564;rs61904565;rs77017735;rs61904579;rs149677668;rs75980629;rs61904580;rs115649183	NA	0
1	11:56480001-56520000	11:54920001-54960000	2.423497e-33	HiC	GSE87112	Mesenchymal_Stem_Cell	intra	rs61904583;rs61904584;rs78965920;rs61904586;rs572427872;rs202247264;rs61904587;rs117341025;rs200669220;rs143232007;rs116975803;rs117175970;rs112860293;rs61902478;rs77687749;rs79426294;rs61902479;rs7925905;rs61902481;rs61902482;rs61902501;rs61902502	NA	0
1	11:56520001-56560000	11:54920001-54960000	1.40962e-24	HiC	GSE87112	Mesenchymal_Stem_Cell	intra	rs61902503;rs61902504;rs61902510;rs61902511;rs7936921;rs7927177;rs7105516;rs61902512;rs1397052;rs61902513;rs61902515;rs61902516;rs139577449;rs61902517;rs142171991;rs61902519;rs56007766;rs11406124;rs75038768	NA	0
1	11:56560001-56600000	11:54920001-54960000	2.433774e-60	HiC	GSE87112	Mesenchymal_Stem_Cell	intra	rs61902546;rs61902547;rs2156489;rs61902549;rs61902550;rs61902551;rs61902552;rs61902553;rs61902554;rs61902555;rs56098279;rs75353991;rs61902556;rs7125364;rs17559037;rs373857043;rs377162350;rs370642072;rs374243490;rs76015946;rs61903995;rs61903997;rs373612038;rs374009047;rs56258351;rs77909966;rs61904000	NA	0
1	11:56600001-56640000	11:54920001-54960000	5.611559e-56	HiC	GSE87112	Mesenchymal_Stem_Cell	intra	rs76855480;rs117405965;rs61889062;rs61889063;rs61889065;rs17559185;rs55815178;rs61889069;rs7122752;rs17640103;rs7116073;rs10501358;rs143366074;rs61889071;rs61889072;rs61889073;rs61889075;rs80056808;rs61889076;rs17559600;rs61889078;rs138635649;rs7107067;rs61889108	NA	0
1	11:55560001-55600000	11:54960001-55000000	2.369142e-61	HiC	GSE87112	Mesenchymal_Stem_Cell	intra	rs79411525	NA	0
1	11:55600001-55640000	11:54960001-55000000	1.254561e-29	HiC	GSE87112	Mesenchymal_Stem_Cell	intra	rs61896326;rs55915740;rs61896328;rs61897472;rs61897473;rs17593885;rs76537215;rs61897474;rs4245225;rs7932242;rs7932244;rs201008594;rs17594092;rs61897475;rs117325273;rs139371016;rs6591712;rs61897478;rs117371730;rs61897479;rs55797579	NA	0
1	11:55640001-55680000	11:54960001-55000000	3.484549e-11	HiC	GSE87112	Mesenchymal_Stem_Cell	intra	rs200313354;rs61897481;rs61897482;rs55863612;rs61897484;rs61897485;rs61897486;rs118172655;rs61897489;rs61897545;rs74746632;rs76226257;rs150398229;rs568991481;rs372677380;rs61897548;rs144632182;rs61897550;rs61897551;rs74746742;rs79546104;rs61897552;rs61897553;rs75716576;rs75119306;rs78368779;rs80256159;rs61897554;rs61897555;rs61897556;rs61897557;rs74736989;rs75715340;rs79729265;rs78611602;rs1605794;rs1605795;rs1605796;rs1605797;rs150767250;rs79032680;rs61897558;rs61897559;rs61898360;rs9943587;rs9943643;rs9943625;rs9943628;rs9943659;rs9943660;rs190965749;rs61898361;rs61898363;rs61898364;rs12099283;rs12098940;rs12098941;rs12098903;rs12098904;rs61894861;rs61894862;rs77168725;rs78105850;rs199729006;rs78690121;rs74388621;rs76103563;rs117330174;rs142646838;rs373815880;rs79505838;rs61894863;rs61894864;rs61894865;rs77048467;rs76220434;rs1912015;rs1912016;rs61894866;rs61894867;rs75477364;rs77725269;rs17594967;rs17594988;rs79079957;rs77505233;rs17510312;rs17595128;rs17595163;rs17595184;rs17510438;rs17510445;rs77463317;rs61894868;rs17510473;rs61894869;rs17595282;rs17510521;rs17595352;rs17510597;rs17510639;rs55682393;rs55898748;rs7108691;rs7115040;rs7115422;rs7115436;rs17595500;rs79119089;rs138841571;rs17510806;rs61894872;rs61894873;rs17510820;rs144585626;rs61894874;rs17510848;rs17510876;rs143207430;rs61894875;rs17595724;rs56142050;rs55808222;rs17595759;rs17595801;rs56116804;rs17511051;rs17595857;rs17511107;rs17511138;rs61894879;rs61894880;rs17595961;rs17511208;rs56381723;rs55863524;rs55931107;rs56238926;rs55991557;rs55723355;rs61894923;rs61894924;rs61894925;rs143812557;rs74374282;rs77630425;rs61894926;rs17596045;rs17596108;rs17596143;rs17511391;rs74871022;rs61894927;rs61894928;rs17596219;rs2457241;rs61894929;rs61894930	NA	0
1	11:55680001-55720000	11:54960001-55000000	5.67467e-24	HiC	GSE87112	Mesenchymal_Stem_Cell	intra	rs7947655;rs7951270;rs7948034;rs117205607;rs61894931;rs61894932;rs62639688;rs17511601;rs17596422;rs17596519;rs17511797;rs56049653;rs17596624;rs17596694;rs61894934;rs61894935;rs61894936;rs61894937;rs17512133;rs17512196;rs17512245;rs17512259;rs61894938;rs140601171;rs7926939;rs7926956;rs7947344;rs7938155;rs17597085;rs55781201;rs55924848;rs7947738;rs7951229;rs7934044;rs7934265;rs61894940;rs182494244;rs188060119;rs17597148;rs61894941;rs61894942;rs61895991;rs17597169;rs17512487;rs17597274;rs117990902;rs567551435;rs143776953;rs17597302;rs17597337;rs17597351;rs17512592;rs17512620;rs138783385;rs7936086;rs61895992;rs61895993;rs61895994;rs150325388;rs7118806;rs6591732;rs7924877;rs17512683;rs117103809;rs61895995;rs17512711;rs74782030;rs76756360;rs61895996;rs79977285;rs79189548;rs78008899;rs76576554;rs75771969;rs61895997;rs61895998;rs78956853;rs117322167;rs117691541;rs61895999;rs61896000;rs61896001;rs7115131;rs7111843;rs7105987;rs61896002;rs61896003;rs142487194;rs61896004;rs61896005;rs61896006;rs61896007;rs61896008;rs61896009;rs61896010;rs76645836;rs61896011;rs140177020;rs61894170;rs77113517;rs9667699;rs9666864;rs9667335;rs61894171;rs9667688;rs61894172;rs374192543;rs61894173;rs76359853;rs61894174;rs150039661;rs61894175;rs61894176;rs76432623;rs80130090;rs79591705;rs78152871;rs61894177;rs61894178;rs61894179;rs74442314;rs76546283;rs9665861;rs9665863;rs9666086;rs17597589;rs17597625;rs117029355;rs372493663;rs17597646;rs141914355;rs17597716;rs17597751;rs55655743;rs17513087;rs61894196;rs61894197;rs75156566;rs17513172;rs61894198;rs17598017;rs61894199;rs17598045;rs55833816;rs17598094;rs61894201;rs61894202;rs61894203;rs17598136;rs17598178;rs61894204;rs17598234;rs17598283;rs61894205;rs139274160;rs202210409;rs185706193;rs17598338;rs17513585;rs17598381;rs61894206;rs17513647;rs149807074;rs61894207;rs78314045;rs76549692;rs61894208;rs75814935;rs79567596;rs77543426;rs56387239;rs56383263;rs56281975;rs17513766;rs569874152;rs17513829;rs17513857;rs17513872;rs17598673;rs17513921;rs61894211;rs79744658;rs61894212;rs61894213;rs61894214;rs61894215;rs116282568;rs80127335;rs61894216;rs61894217;rs7113270;rs7113368;rs3923162;rs35255829;rs17514012;rs17514018;rs61894218;rs17598835;rs17598864	NA	0
1	11:55720001-55760000	11:54960001-55000000	3.084491e-09	HiC	GSE87112	Mesenchymal_Stem_Cell	intra	rs17598886;rs61894259;rs17514158;rs61895160;rs17514200;rs17514228;rs61895161;rs17599023;rs17514277;rs17599071;rs61895162;rs17599128;rs17599163;rs148777546;rs61895163;rs17514414;rs140161606;rs61895164;rs17599233;rs61895165;rs61895166;rs61895167;rs61895168;rs61895169;rs61895170;rs61895171;rs61895172;rs17514448;rs61895173;rs17599261;rs55965146;rs17599275;rs17514539;rs17514560;rs61895175;rs61895176;rs149076211;rs17514608;rs61895177;rs146595718;rs145149768;rs117932581;rs17514629;rs17599408;rs61895178;rs61895179;rs61895180;rs17599457;rs147522694;rs61895181;rs17599471;rs75473254;rs17527401;rs78048424;rs61895182;rs61895183;rs139968502;rs61895184;rs61895185;rs61895186;rs61895187;rs143850565;rs61895188;rs139989040;rs61895189;rs61895190;rs61895239;rs77035022;rs532563636;rs11447865;rs61895240;rs5018553;rs75030573;rs146103413;rs61895241;rs61895243;rs61895244;rs61895245;rs61895246;rs61895247;rs148376137;rs116705287;rs148608894;rs61895248;rs61895249;rs61895250;rs61895251;rs61895252;rs61895253;rs61895254;rs76191574;rs79629546;rs76609630;rs61895255;rs61895256;rs61895257;rs61895258;rs61895259;rs61896160;rs78020990;rs61896161;rs61896162;rs61896163;rs61896164;rs61896165;rs61896166;rs61896167;rs78226543;rs80245253;rs75026138;rs76700680;rs7110317;rs7114535;rs7110851;rs142137717;rs61896168;rs61896169;rs76374212;rs7127105;rs61896170;rs17527459;rs17599583;rs17599597;rs17527557;rs17527577;rs4341556;rs4338547;rs61896171;rs61896172;rs61896173;rs61896174;rs17527612;rs61896175;rs61896176;rs79245678;rs61896177;rs61896178;rs61896179;rs61896180;rs146205777;rs74450232;rs61896181;rs139965487;rs61896182;rs143518650;rs61896183;rs61896184;rs140802002;rs61896235;rs61896236;rs61896237;rs61896238;rs370559895;rs61896239;rs61896240;rs76696759;rs139338161;rs61896241;rs61896242;rs144077545;rs143952688;rs55831324;rs117026442;rs189015135;rs56178210;rs61896244;rs61896245;rs61896246;rs117549685;rs552381239;rs61896247;rs61896248;rs61896249;rs61896250;rs61896251;rs56402650;rs55760200;rs17527710;rs61896253;rs61896254;rs17527788;rs12099295;rs61896255;rs117598809;rs535458686;rs35577319;rs61896256;rs61896257;rs61896258;rs7942859;rs7925870;rs7942981;rs7935009;rs7931694;rs7941974;rs7945499;rs149930438;rs7114852;rs61896259;rs61896960;rs61896961;rs61896962;rs61896963;rs56174956;rs55833459;rs56176720;rs56301431;rs56370444;rs77019827;rs75407804;rs79417953;rs147804339;rs117498295;rs118175678;rs61896964;rs17599899;rs17599913;rs79641282;rs61896965;rs61896966;rs116908623;rs7937610;rs7929811;rs35244186;rs530753539;rs7949262;rs7926784;rs17527850;rs78246371;rs17527864;rs61889622;rs61889623;rs77334390;rs75333625;rs145621085;rs118094752;rs116885398;rs117347018;rs571270908;rs538867108;rs55731996;rs187851832;rs140581218;rs148387958;rs553293754;rs549047980;rs144250314;rs117622544;rs4993544;rs4993543;rs4993542;rs4993541;rs4993540;rs78449447;rs75325782;rs61889636;rs61889637;rs61889638	NA	0
1	11:55760001-55800000	11:54960001-55000000	2.826024e-43	HiC	GSE87112	Mesenchymal_Stem_Cell	intra	rs61889639;rs61889640;rs80325877;rs79907574;rs78909588;rs78227978;rs77763664;rs61889644;rs61889645;rs117480435;rs77110658;rs80272096;rs61888467;rs61888468;rs61888469;rs61888470;rs141774478;rs61888471;rs61888472;rs61888473;rs7128453;rs7104912;rs7131505;rs7113601;rs7131616;rs79096517;rs77559019;rs61888474;rs75813690;rs61888475;rs61888476;rs61888477;rs117265732;rs79594638;rs117366434;rs7114091;rs7104350;rs7104361;rs7104362;rs7114372;rs7104469;rs7114786;rs55932329;rs56103110;rs61888479;rs61888480;rs61888481;rs61888482;rs61888483;rs61888484;rs61888485;rs61888486;rs61888487;rs138547992;rs61888488;rs61888489;rs61888490;rs61888491;rs61888492;rs61888493;rs74402460;rs61888494;rs61888495;rs117814930;rs117116882;rs61888496;rs61888497;rs61888498;rs61888499;rs61888500;rs61888501;rs61888502;rs144275169;rs561376933;rs61888503;rs138270368;rs61888505;rs552167256;rs556340104;rs143065816;rs61888506;rs61888507;rs151016064;rs145354389;rs543269858;rs55645878;rs61888527;rs61888528;rs75606193;rs61888529;rs61888530;rs147133659;rs61888531;rs61888532;rs61888533;rs78802214;rs138396987;rs77836504;rs74404238;rs117116763;rs61888535;rs61888536;rs61888537;rs55786012;rs56381303;rs76542980;rs75238813;rs78548431;rs75250426;rs1531761;rs80276183;rs117972564;rs61888538;rs7949153;rs7929926;rs560467254;rs7952321;rs7933186;rs7929796;rs7933387;rs7933389;rs61888539;rs34612493;rs76012447;rs61888540;rs61888541;rs141286971;rs61888542;rs61888543;rs7110056;rs7120055;rs7116624;rs61888544;rs74789097;rs61888545;rs61888546;rs7936720;rs7942652;rs7945561;rs7949122;rs7940354;rs7940457;rs7929283;rs7940476;rs61888547;rs61888548;rs144539129;rs61888549;rs61888550;rs77769228;rs76494001;rs76368545;rs74646124;rs79257618;rs17600343;rs144103376;rs7127015;rs61888551;rs7108617;rs7127050;rs11458181;rs7115111;rs7109059;rs7118892;rs7119136;rs76965614;rs146012500;rs61888559;rs61889960;rs61889961;rs148663993;rs61889962;rs61889963;rs148395469;rs61889964;rs17528349;rs7126633;rs7126878;rs7105121;rs7105229;rs61889965;rs142235897;rs61889966;rs74575431;rs55793579;rs78477480;rs61889967;rs10501346;rs61889968;rs17600692;rs17528614;rs142313273;rs17600784;rs17600820;rs61889970;rs61889971;rs61889972;rs140945145;11:55797006:GCACACACA:GCACACACACACA;11:55797006:GCACACACA:GCACACACACA;rs147837293;rs137925778;rs145954201;rs61889973;rs141606802;rs17528782;rs17528803;rs61889974;rs61889975;rs17600939;rs61889976;rs61889977;rs61889978;rs61889979	NA	0
1	11:55800001-55840000	11:54960001-55000000	1.113437e-40	HiC	GSE87112	Mesenchymal_Stem_Cell	intra	rs61889980;rs117535681;rs117880187;rs117750337;rs61889981;rs61889982;rs117733461;rs116984264;rs116734471;rs61889983;rs61889984;rs61889985;rs146392978;rs55791682;rs61889987;rs142252769;rs56212548;rs55698759;rs61890011;rs202217845;rs376189300;rs61890012;rs61890013;rs61890014;rs7482227;rs4436564;rs4633487;rs4612825;rs7484132;rs61890015;rs61890016;rs61890017;rs7935092;rs7946368;rs7927313;rs7927481;rs7946774;rs7935458;rs7946881;rs117630028;rs61890018;rs61890019;rs35995929;rs61890021;rs7925948;rs7943144;rs56016037;rs56273428;rs56094868;rs56333361;rs141332228;rs117015336;rs138540400;rs376594072;rs117469773;rs117800742;rs77953285;rs61890024;rs78470837;rs61890025;rs61890026;rs61890027;rs61890028;rs61890029;rs61890030;rs61890031;rs61890032;rs61890033;rs61890034;rs61890035;rs61890036;rs61890037;rs61890038;rs61890039;rs7926005;rs7951013;rs7934211;rs7945572;rs7934439;rs7926515;rs75328825;rs117459659;rs61890040;rs61890041;rs61890042;rs61890051;rs61890052;rs61890053;rs61890054;rs61890055;rs117865791;rs61890056;rs61890057;rs79604332;rs75837071;rs76651206;rs77882093;rs61890058;rs61890059;rs76990663;rs76130299;rs61891160;rs117962858;rs77811656;rs79495357;rs148499481;rs77178614;rs76911531;rs75069104;rs74383989;rs77918581;rs61891161;rs61891162;rs61891163;rs61891164;rs61891165;rs564142125;rs17600967;rs17601010;rs188883420;rs17601038;rs79037171;rs76016170;rs61891166;rs61891167;rs17601158;rs148367237;rs28446840;rs17529122;rs17529143;rs17529170;rs17601326;rs17601361;rs17601417;rs61891168;rs17601459;rs74473979;rs28411366;rs28421520;rs28537497;rs28688517;rs149397858;rs7120028;rs7105562;rs7117767;rs77717295;rs117031309;rs61891169;rs61891170;rs61891187;rs76866356;rs61891188;rs149032457;rs61891189;rs61746167;rs145963471;rs76302932;rs61891190;rs7110689;rs7114865;rs61891191;rs56057397;rs148535469;rs144711041;rs61891194;rs61891195;rs61891196;rs78716777;rs74435945;rs143416255;rs117796473;rs117573862;rs117780517;rs544304574;rs139359113;rs78800719;rs78148636;rs114573067;rs7948567;rs7943492;rs7102893;rs7109136;rs75445831;rs74437324;rs61891197;rs61891198;rs61891199;rs148111623;rs75086571;rs55696205;rs56208265;rs373391169;rs61891201;rs61891202;rs150610023;rs61891203;rs143371423;rs61891204;rs61891205;rs61891206;rs78481981;rs61891207;rs61891208;rs76305232;rs61891209;rs61891210;rs61891211;rs61891212;rs61891213;rs61891214;rs74577642;rs76568580;rs17601473;rs61891215;rs61891216;rs372644875;rs17529401;rs61733261;rs61732559;rs17529415;rs61889271;rs17529512;rs17529574;rs10501347;rs61889272	NA	0
1	11:55840001-55880000	11:54960001-55000000	7.030973e-27	HiC	GSE87112	Mesenchymal_Stem_Cell	intra	rs17601787;rs61889273;rs117234829;rs141919913;rs17601815;rs61889274;rs17601864;rs79060081;rs75371268;rs80329824;rs10501348;rs61889275;rs61889276;rs17601948;rs61889277;rs61889278;rs75814750;rs61889279;rs61889280;rs61889281;rs371616776;rs61889282;rs61889283;rs563192603;rs551880819;rs61889284;rs61889285;rs61889286;rs79439835;rs116846265;rs61889289;rs61889290;rs571996149;rs567879957;rs150822493;rs116895021;rs142244085;rs61889291;rs61889292;rs61889293;rs74480850;rs143270280;rs117688275;rs61889294;rs61889295;rs61889296;rs61889297;rs17529886;rs139867078;rs61889298;rs17602031;rs17602087;rs17530095;rs5791980;rs1384089;rs17602278;rs17530228;rs17602368;rs79989446;rs80353068;rs76116470;rs74367455;rs61889299;rs61887071;rs61887072;rs61887073;rs61887074;rs17530318;rs17530360;rs61887075;rs61887076;rs61887077;rs61887078;rs79375348;rs78429993;rs61887079;rs61887080;rs74704140;rs141051248;rs61887081;rs61887082;rs6144351;rs1384091;rs5791981;rs1384092;rs1384093;rs61887083;rs61887084;rs61887085;rs61887086;rs7940664;rs7940931;rs79620864;rs139421272;rs61887088;rs61887089;rs61887090;rs61887091;rs17530416;rs17530423;rs61887092;rs146857822;rs17602621;rs79741448;rs146581740;rs61887093;rs56393785;rs17602635;rs17602705;rs17530634;rs56289519;rs7935372;rs7943453;rs11382452;rs10537071;rs61887094;rs7947530;rs17602906;rs74749434;rs17602927;rs61887095;rs17603011;rs138372442;rs117967749;rs144690814;rs61887096;rs61887097;rs2449154;rs117149792;rs61887099;rs80062013;rs75273190;rs74843804;rs80098941;rs77052116;rs7116619;rs17603150;rs61887114;rs61887115;rs7130422;rs61887116;rs6591864;rs61887118;rs141260469;rs61887119;rs61887120;rs2449155;rs17603260;rs61887121;rs74390933;rs61887122;rs61887123;rs61887124;rs61887125;rs61887126;rs61887127;rs2449156;rs2512959;rs1905074;rs1905075;rs1905076;rs7113343;rs61887128;rs140458507;rs566027897;rs536543061;rs554864224;rs61887129;rs78486287;rs12786376;rs61887130;rs61887131;rs148045191;rs147609488;rs140896020;rs181956819;rs185967625;rs139958464;rs61887135;rs61887136;rs138941707;rs74586537;rs77052409;rs375055792;rs61887137;rs137976390;rs61887138;rs61887139;rs61887140;rs61887141;rs200428679;rs61887142;rs61887143;rs147348345;rs79624764;rs61887144;rs61750923;rs2512961;rs61734406;rs61734403;rs61734396;rs61731255;rs7933129;rs7942363;rs7936197;rs7945681;rs7925734;rs76448418;rs114631486;rs115072927;rs61887159;rs78662386;rs77465642;rs7945129;rs7945243;rs7929106;rs7929130;rs7929353;rs7937307;rs7929570;rs79165256;rs56172612;rs55940706;rs55757025;rs55894023;rs56322667;rs55707919;rs56323825;rs61887867;rs61887868;rs61887869;rs76524683;rs7935728;rs540049474;rs7924763;rs7924778;rs7948146;rs61887870	NA	0
1	11:55880001-55920000	11:54960001-55000000	5.303364e-22	HiC	GSE87112	Mesenchymal_Stem_Cell	intra	rs61887871;rs61887872;rs61887873;rs185794680;rs114509652;rs116857590;rs79632352;rs116966483;rs61887874;rs61887875;rs118134889;rs61887877;rs138470380;rs61887878;rs61887879;rs61887880;rs2449151;rs7940447;rs7951765;rs7932542;rs7940696;rs7932753;rs61887881;rs17603331;rs7123005;rs7123036;rs11364570;rs11364571;rs79162943;rs61887882;rs61887883;rs61887900;rs61887901;rs61887902;rs17603373;rs61887905;rs78069494;rs61887906;rs61887907;rs17603457;rs7123543;rs4264166;rs7121269;rs148217847;rs2870138;rs17531417;rs2170446;rs61887908;rs61887909;rs78974157;rs76319097;rs17603555;rs7109149;rs7112998;rs7113418;rs7109807;rs7112887;rs61746202;rs61743852;rs61743838;rs78856925;rs61746318;rs17531522;rs61743017;rs61743026;rs61747871;rs145330583;rs61887910;rs61887911;rs17610073;rs76812339;rs61887912;rs1842693;rs77209994;rs17610113;rs7103673;rs7103694;rs7125861;rs7122358;rs61887913;rs61887914;rs61887915;rs61887916;rs147277947;rs7108978;rs7103403;rs2512785;rs7124248;rs139658531;rs61887917;rs142338659;rs56024437;rs17531814;rs56214611;rs55673518;rs61887920;rs17531884;rs17531933;rs17531954;rs17610514;rs61887921;rs75724495;rs74775813;rs17610606;rs2512796;rs7124196;rs7125117;rs7110376;rs1482001;rs17532185;rs17610726;rs61887933;rs79917669;rs61887934;rs17610901;rs1947923;rs1947924;rs2449138;rs142489321;rs117710887;rs1482002;rs200416668;rs2512932;rs527244086;rs7113176;rs544203917;rs533068161;rs544755363;rs560357207;rs61887937;rs61887938;rs2512933;rs2449131;rs61887939;rs61887940;rs140824610;rs142206201;rs61887941;rs78154494;rs77529255	NA	0
1	11:55920001-55960000	11:54960001-55000000	2.317207e-64	HiC	GSE87112	Mesenchymal_Stem_Cell	intra	rs1482005;rs2512919;rs61887942;rs2512771;rs61746523;rs61887943;rs10128678;rs61887944;rs74886326;rs61887945;rs61887946;rs80145715;rs61887956;rs61887957;rs4296057;rs61887958;rs74780104;rs17611329;rs372502840;rs17611401;rs7119253;rs61889660;rs12270268;rs17533114;rs17611627;rs77175676;rs78951863;rs79279616;rs61889661;rs61889662;rs55695438;rs56075023;rs7117504;rs7103672;rs7120089;rs7104401;rs7937720;rs7114812;rs148041327;rs546166016;rs201274073;rs7948152;rs34745990;rs7930955;rs369532258	NA	0
1	11:55960001-56000000	11:54960001-55000000	1.933632e-50	HiC	GSE87112	Mesenchymal_Stem_Cell	intra	rs61889665;rs12290119;rs61889666;rs56286280;rs61889667;rs61889668;rs17612015;rs11227486;rs61889669;rs2035395;rs2035393;rs7949337;rs7935968;rs61887160;rs11227508;rs376379148;rs7941358;rs11227518;rs79392975;rs138897076;rs61887181;rs61887182;rs75245171;rs116921818;rs55684887;rs7122585;rs11227551;rs10896130;rs55908552;rs6591192;rs140870810;rs7945577;rs61887186;rs61887187;rs61887188;rs61887189;rs7945296;rs143814479;rs35235361;rs61887192;rs79288865;rs61887193;rs138864596;rs145928714;rs56369056;rs78171039;rs61887200;rs61887201;rs10572609;rs61887202;rs12270451;rs7121880;rs7122000	NA	0
1	11:56000001-56040000	11:54960001-55000000	4.112574e-42	HiC	GSE87112	Mesenchymal_Stem_Cell	intra	rs7122514;rs76457874;rs79608110;rs61887203;rs61887204;rs56169814;rs56395336;rs148595753;rs76254004;rs61887227;rs61887228;rs61887229;rs76654514;rs61887230;rs61887231;rs61887232;rs61887233;rs7935358;rs61887234;rs61887235;rs12273867;rs7937078;rs74657528;rs12292265;rs12287791;rs12279693;rs61887236;rs140462492;rs17612565;rs61746551;rs2035396;rs2035397;rs2035398;rs143614487;rs2035399;rs12293515;rs61887237;rs61887238;rs61887239;rs61887240;rs7124120;rs61887241;rs12098877;rs10160392;rs7118367;rs56149224;rs61887243;rs10160540;rs61887244;rs10160544;rs61887245;rs12286575;rs61887246;rs61887247;rs79608989;rs144725917;rs373945926;rs202229099;rs139558269;rs61887248;rs143648160;rs56081978;rs12288235	NA	0
1	11:56040001-56080000	11:54960001-55000000	4.734126e-52	HiC	GSE87112	Mesenchymal_Stem_Cell	intra	rs2035392;rs61888279;rs61888280;rs7125690;rs74782118;rs12273322;rs12274765;rs148589613;rs61888281;rs12272629;rs61888282;rs716103;rs716104;rs7951134;rs12279998;rs61888284;rs61888285;rs17540576;rs17540625;rs141635837;rs79533193;rs7932621;rs76213582;rs61888286;rs17540861;rs61888287;rs1481918;rs17613116;rs17613137;rs55892403;rs17613241;rs17541133;rs61888289;rs17613345;rs74331932;rs61888309;rs55900421;rs75524571;rs2870434;rs80171184;rs61888311;rs142297411;rs61888312;rs61888313;rs7108801;rs1481925;rs544891129;rs35123177;rs1481924;rs1481923;rs7935215;rs7949929;rs7924726;rs7927921;rs79447957;rs61888314;rs61888315;rs56378648;rs55891105;rs55662694;rs55666917	NA	0
1	11:56080001-56120000	11:54960001-55000000	4.239183e-34	HiC	GSE87112	Mesenchymal_Stem_Cell	intra	rs1586009;rs7947384;rs17613435;rs17613463;rs7105536;rs7112701;rs7112705;rs7932412;rs17541744;rs7122614;rs61901752;rs561881727;rs6591230;rs78025658;rs61901753;rs61901754;rs61901755;rs61901756;rs61903477;rs75503824;rs78885536;rs147323241;rs61903478;rs61903479;rs61903481;rs61903482;rs61903483;rs17541821;rs7106248;rs7121384;rs7121385;rs17541876;rs61903484;rs7119614;rs11429321;rs7124023;rs4939033;rs61903485;rs55706115;rs61903486;rs61903487;rs61903488;rs61903489;rs61903490;rs61903491;rs61903492;rs1586006;rs34099256;rs10896264;rs56077409;rs370006307;rs201216952;rs72464866;rs75709912;rs186637501;rs17542168;rs17614327;rs138352267;rs17542365;rs17542414;rs17614481;rs61903495;rs1481919;rs17542497;rs77464058;rs61903496;rs61903497;rs17614552	NA	0
1	11:56120001-56160000	11:54960001-55000000	1.529536e-49	HiC	GSE87112	Mesenchymal_Stem_Cell	intra	rs7931849;rs7950725;rs7950843;rs116858438;rs80279577;rs61903528;rs61903529;rs61903530;rs61903531;rs117398520;rs17614629;rs17614652;rs7952302;rs7952410;rs7927015;rs7942730;rs62001032;rs61903532;rs61903533;rs61903534;rs61903535;rs117801944;rs61903536;rs61903537;rs7123493;rs76906258;rs61903538;rs61903539;rs200011560;rs34466200;rs200939940;rs74684243;rs7124566;rs61903540;rs17542678;rs61903541;rs55832507;rs61903544;rs17542961;rs61903545;rs10791961;rs12272403;rs6591257;rs7938411;rs7935431;rs7105732;rs34066061;rs56053304;rs533680137;rs149943601;rs116959750;rs7952676;rs61901981	NA	0
1	11:56160001-56200000	11:54960001-55000000	9.112815e-76	HiC	GSE87112	Mesenchymal_Stem_Cell	intra	rs61901982;rs7103598;rs61901983;rs138455463;rs61901984;rs7946472;rs7946740;rs138182262;rs7111634;rs7123108;rs17627302;rs78061831;rs1547878;rs77801509;rs61902005;rs7119138;rs61902007;rs61902008;11:56196140:AT:ATTTT;11:56196140:AT:ATTT;rs563952861;rs61902010;rs17150613;rs61902011	NA	0
1	11:56200001-56240000	11:54960001-55000000	6.911068e-21	HiC	GSE87112	Mesenchymal_Stem_Cell	intra	rs17150622;rs17150623;rs79516139;rs17150630;rs139608067;rs61902013;rs5791993;rs1945242;rs2226905;rs61902014;rs572130174;rs151241484;rs574633124;rs17150642;rs61342666;rs56964562;rs57721345;rs61902015;rs61902016;rs138598295;rs61902017;rs1945215;rs61902018;rs17150645;rs17627914;rs61902019;rs1945216;rs17627932;rs61902020;rs61902021;rs7126549;rs61902022;rs7951506;rs7929727;rs7481732;rs4332541;rs56843614;rs61902024;rs61902025;rs61902026;rs76743818;rs61902027;rs61902028;rs61902029;rs56411207;rs55890654;rs545838766;rs55948872;rs7927185;rs7928050;rs114778219;rs61902034;rs61902035;rs17150666;rs7950960;rs61902057;rs115108259;rs368858551;rs61902058;rs61902860;rs61902861;rs61902862;rs61902863;rs148161504;rs7942945;rs61902864;rs61902865;rs61902866;rs61902867;rs76852534;rs1945237;rs61902868;rs61902869;rs61902870;rs79837116;rs61902871;rs61902872;rs61902873;rs7939897;rs79926936;rs61902874;rs61902875;rs61902876;rs61902877;rs7947869;rs17628164;rs552855753;rs61902879;rs79240946;rs77400854	NA	0
1	11:56240001-56280000	11:54960001-55000000	1.826118e-51	HiC	GSE87112	Mesenchymal_Stem_Cell	intra	rs597102;rs61902882;rs675120;rs7935115;rs17628400;rs145800384;rs614762;rs17628431;rs7109610;rs621957;rs5791995;rs605845;rs611534;rs17628586;rs683539;rs61902883;rs17628691;rs61902885;rs616683;rs61902886;rs61902887;rs76575662;rs669453;rs55866222;rs644381;rs143478077;rs56163075;rs1807254;rs11228623;rs61902911;rs79140314;rs189765584;rs61902912;rs7114608;rs7940792;rs6591357;rs643017;rs641727;rs61902913;rs61902914;rs627933;rs677566;rs61902915;rs139518540;rs647402;rs61902916;rs634955;rs55771448;rs597016;rs639419;rs597031;rs597045;rs652537;rs7121991;rs637484;rs665358;rs61902918;rs621725;rs79664205;rs117704604;rs61902919;rs527866133;rs687494	NA	0
1	11:56280001-56320000	11:54960001-55000000	5.460431e-45	HiC	GSE87112	Mesenchymal_Stem_Cell	intra	rs56394926;rs75460118;rs680490;rs4939054;rs61902921;rs77578741;rs61902922;rs61902923;rs61902925;rs61902926;rs7945204;rs17546536;rs17629033;rs61904062;rs61904063;rs7130906;rs17629218;rs7114870;rs61904064;rs56078926;rs56154946;rs55649428;rs56147031;rs61904070;rs61904071;rs7945196;rs61904072;rs17547207;rs17547284;rs61904073;rs61904074;rs143892785;rs17629804;rs17547542;rs61902161;rs192593500;rs189227507;rs61902163	NA	0
1	11:56320001-56360000	11:54960001-55000000	4.80133e-66	HiC	GSE87112	Mesenchymal_Stem_Cell	intra	rs61902164;rs138552564;rs61902165;rs61902168;rs1945262;rs144346152;rs61902169;rs61902170;rs61902171;rs61902172;rs61902173;rs61902174;rs61902175;rs78892891;rs61902190;rs61902191;rs61902192;rs61902193;rs56096805;rs61902195;rs61902196;rs61902197;rs61902198;rs61902199;rs61902200;rs61902201;rs61902202;rs61902203;rs148438199;rs17629861;rs61902205;rs147958022;rs530472579;rs77993958;rs1876924;rs7935533;rs61902206;rs61902207;rs75027727;rs61902208;rs61902209;rs7925450;rs17630028;rs61902210;rs17630040;rs61902211;rs149801853;rs61902212;rs61902213;rs61902215;rs61902216;rs188695973;rs181187100;rs61902221;rs144485716;rs140757331;rs61902253;rs61902254;rs150196466;rs138392769;rs144241050;rs7117864	NA	0
1	11:56360001-56400000	11:54960001-55000000	2.095585e-41	HiC	GSE87112	Mesenchymal_Stem_Cell	intra	rs61902255;rs562267561;rs34596003;rs17547806;rs61902256;rs61902257;rs80161880;rs61903260;rs61903261;rs61903262;rs61903264;rs61903265;rs61903266;rs61903267;rs61903268;rs61903269;rs61903270;rs118100251;rs61903271;rs61903272;rs75435971;rs61903273;rs74544800;rs6591380;rs148886785;rs17630698;rs7129571;rs61903301;rs61742266;rs17548582;rs61903304	NA	0
1	11:56400001-56440000	11:54960001-55000000	3.715594e-31	HiC	GSE87112	Mesenchymal_Stem_Cell	intra	rs61903306;rs17548679;rs17548700;rs55755145;rs17548728;rs17548791;rs17548819;rs17631006;rs7939231;rs564744581;rs528728446;rs547135984;rs61903309;rs61903310;rs61903311;rs11228697;rs61903313;rs10501355;rs142185427;rs7939771;rs61903315;rs61903316;rs61903320;rs61903321;rs76645013;rs78837936;rs61903324;rs61903325;rs79292456;rs61903326;rs202207337;rs61903343;rs61903344;rs61903345;rs141442478;rs55874240;rs146992371;rs61903347	NA	0
1	11:56440001-56480000	11:54960001-55000000	2.369953e-20	HiC	GSE87112	Mesenchymal_Stem_Cell	intra	rs56250122;rs7952408;rs7937097;rs61903348;rs61903351;rs61903352;rs61903353;rs34865190;rs61903355;rs61903356;rs56264718;rs56092792;rs7942128;rs7952170;rs61903358;rs61904561;rs17631558;rs200183775;rs17549606;rs61904562;rs61904563;rs61904564;rs61904565;rs77017735;rs61904579;rs149677668;rs75980629;rs61904580;rs115649183	NA	0
1	11:56480001-56520000	11:54960001-55000000	2.612486e-14	HiC	GSE87112	Mesenchymal_Stem_Cell	intra	rs61904583;rs61904584;rs78965920;rs61904586;rs572427872;rs202247264;rs61904587;rs117341025;rs200669220;rs143232007;rs116975803;rs117175970;rs112860293;rs61902478;rs77687749;rs79426294;rs61902479;rs7925905;rs61902481;rs61902482;rs61902501;rs61902502	NA	0
1	11:56520001-56560000	11:54960001-55000000	2.255174e-27	HiC	GSE87112	Mesenchymal_Stem_Cell	intra	rs61902503;rs61902504;rs61902510;rs61902511;rs7936921;rs7927177;rs7105516;rs61902512;rs1397052;rs61902513;rs61902515;rs61902516;rs139577449;rs61902517;rs142171991;rs61902519;rs56007766;rs11406124;rs75038768	NA	0
1	11:56560001-56600000	11:54960001-55000000	2.628332e-72	HiC	GSE87112	Mesenchymal_Stem_Cell	intra	rs61902546;rs61902547;rs2156489;rs61902549;rs61902550;rs61902551;rs61902552;rs61902553;rs61902554;rs61902555;rs56098279;rs75353991;rs61902556;rs7125364;rs17559037;rs373857043;rs377162350;rs370642072;rs374243490;rs76015946;rs61903995;rs61903997;rs373612038;rs374009047;rs56258351;rs77909966;rs61904000	NA	0
1	11:56600001-56640000	11:54960001-55000000	5.738165e-67	HiC	GSE87112	Mesenchymal_Stem_Cell	intra	rs76855480;rs117405965;rs61889062;rs61889063;rs61889065;rs17559185;rs55815178;rs61889069;rs7122752;rs17640103;rs7116073;rs10501358;rs143366074;rs61889071;rs61889072;rs61889073;rs61889075;rs80056808;rs61889076;rs17559600;rs61889078;rs138635649;rs7107067;rs61889108	NA	0
1	11:56320001-56360000	11:55080001-55120000	1.244361e-11	HiC	GSE87112	Mesenchymal_Stem_Cell	intra	rs61902164;rs138552564;rs61902165;rs61902168;rs1945262;rs144346152;rs61902169;rs61902170;rs61902171;rs61902172;rs61902173;rs61902174;rs61902175;rs78892891;rs61902190;rs61902191;rs61902192;rs61902193;rs56096805;rs61902195;rs61902196;rs61902197;rs61902198;rs61902199;rs61902200;rs61902201;rs61902202;rs61902203;rs148438199;rs17629861;rs61902205;rs147958022;rs530472579;rs77993958;rs1876924;rs7935533;rs61902206;rs61902207;rs75027727;rs61902208;rs61902209;rs7925450;rs17630028;rs61902210;rs17630040;rs61902211;rs149801853;rs61902212;rs61902213;rs61902215;rs61902216;rs188695973;rs181187100;rs61902221;rs144485716;rs140757331;rs61902253;rs61902254;rs150196466;rs138392769;rs144241050;rs7117864	ENSG00000181961	0
1	11:56600001-56640000	11:55080001-55120000	3.450393e-07	HiC	GSE87112	Mesenchymal_Stem_Cell	intra	rs76855480;rs117405965;rs61889062;rs61889063;rs61889065;rs17559185;rs55815178;rs61889069;rs7122752;rs17640103;rs7116073;rs10501358;rs143366074;rs61889071;rs61889072;rs61889073;rs61889075;rs80056808;rs61889076;rs17559600;rs61889078;rs138635649;rs7107067;rs61889108	ENSG00000181961	0
1	11:55960001-56000000	11:55160001-55200000	1.283144e-08	HiC	GSE87112	Mesenchymal_Stem_Cell	intra	rs61889665;rs12290119;rs61889666;rs56286280;rs61889667;rs61889668;rs17612015;rs11227486;rs61889669;rs2035395;rs2035393;rs7949337;rs7935968;rs61887160;rs11227508;rs376379148;rs7941358;rs11227518;rs79392975;rs138897076;rs61887181;rs61887182;rs75245171;rs116921818;rs55684887;rs7122585;rs11227551;rs10896130;rs55908552;rs6591192;rs140870810;rs7945577;rs61887186;rs61887187;rs61887188;rs61887189;rs7945296;rs143814479;rs35235361;rs61887192;rs79288865;rs61887193;rs138864596;rs145928714;rs56369056;rs78171039;rs61887200;rs61887201;rs10572609;rs61887202;rs12270451;rs7121880;rs7122000	NA	0
1	11:56600001-56640000	11:55280001-55320000	1.346949e-08	HiC	GSE87112	Mesenchymal_Stem_Cell	intra	rs76855480;rs117405965;rs61889062;rs61889063;rs61889065;rs17559185;rs55815178;rs61889069;rs7122752;rs17640103;rs7116073;rs10501358;rs143366074;rs61889071;rs61889072;rs61889073;rs61889075;rs80056808;rs61889076;rs17559600;rs61889078;rs138635649;rs7107067;rs61889108	NA	0
1	11:56040001-56080000	11:55480001-55520000	8.436649e-08	HiC	GSE87112	Mesenchymal_Stem_Cell	intra	rs2035392;rs61888279;rs61888280;rs7125690;rs74782118;rs12273322;rs12274765;rs148589613;rs61888281;rs12272629;rs61888282;rs716103;rs716104;rs7951134;rs12279998;rs61888284;rs61888285;rs17540576;rs17540625;rs141635837;rs79533193;rs7932621;rs76213582;rs61888286;rs17540861;rs61888287;rs1481918;rs17613116;rs17613137;rs55892403;rs17613241;rs17541133;rs61888289;rs17613345;rs74331932;rs61888309;rs55900421;rs75524571;rs2870434;rs80171184;rs61888311;rs142297411;rs61888312;rs61888313;rs7108801;rs1481925;rs544891129;rs35123177;rs1481924;rs1481923;rs7935215;rs7949929;rs7924726;rs7927921;rs79447957;rs61888314;rs61888315;rs56378648;rs55891105;rs55662694;rs55666917	NA	0
1	11:56560001-56600000	11:55560001-55600000	1.906231e-12	HiC	GSE87112	Mesenchymal_Stem_Cell	intra	rs61902546;rs61902547;rs2156489;rs61902549;rs61902550;rs61902551;rs61902552;rs61902553;rs61902554;rs61902555;rs56098279;rs75353991;rs61902556;rs7125364;rs17559037;rs373857043;rs377162350;rs370642072;rs374243490;rs76015946;rs61903995;rs61903997;rs373612038;rs374009047;rs56258351;rs77909966;rs61904000	ENSG00000186113:ENSG00000186117:ENSG00000186119:ENSG00000205030	1
1	11:56600001-56640000	11:55760001-55800000	6.879071e-07	HiC	GSE87112	Mesenchymal_Stem_Cell	intra	rs76855480;rs117405965;rs61889062;rs61889063;rs61889065;rs17559185;rs55815178;rs61889069;rs7122752;rs17640103;rs7116073;rs10501358;rs143366074;rs61889071;rs61889072;rs61889073;rs61889075;rs80056808;rs61889076;rs17559600;rs61889078;rs138635649;rs7107067;rs61889108	ENSG00000149133:ENSG00000181785	0
1	11:56560001-56600000	11:55800001-55840000	1.588351e-08	HiC	GSE87112	Mesenchymal_Stem_Cell	intra	rs61902546;rs61902547;rs2156489;rs61902549;rs61902550;rs61902551;rs61902552;rs61902553;rs61902554;rs61902555;rs56098279;rs75353991;rs61902556;rs7125364;rs17559037;rs373857043;rs377162350;rs370642072;rs374243490;rs76015946;rs61903995;rs61903997;rs373612038;rs374009047;rs56258351;rs77909966;rs61904000	NA	0
1	11:56320001-56360000	11:55920001-55960000	1.229644e-07	HiC	GSE87112	Mesenchymal_Stem_Cell	intra	rs61902164;rs138552564;rs61902165;rs61902168;rs1945262;rs144346152;rs61902169;rs61902170;rs61902171;rs61902172;rs61902173;rs61902174;rs61902175;rs78892891;rs61902190;rs61902191;rs61902192;rs61902193;rs56096805;rs61902195;rs61902196;rs61902197;rs61902198;rs61902199;rs61902200;rs61902201;rs61902202;rs61902203;rs148438199;rs17629861;rs61902205;rs147958022;rs530472579;rs77993958;rs1876924;rs7935533;rs61902206;rs61902207;rs75027727;rs61902208;rs61902209;rs7925450;rs17630028;rs61902210;rs17630040;rs61902211;rs149801853;rs61902212;rs61902213;rs61902215;rs61902216;rs188695973;rs181187100;rs61902221;rs144485716;rs140757331;rs61902253;rs61902254;rs150196466;rs138392769;rs144241050;rs7117864	ENSG00000181752:ENSG00000174957	0
1	11:56560001-56600000	11:55960001-56000000	4.825613e-07	HiC	GSE87112	Mesenchymal_Stem_Cell	intra	rs61902546;rs61902547;rs2156489;rs61902549;rs61902550;rs61902551;rs61902552;rs61902553;rs61902554;rs61902555;rs56098279;rs75353991;rs61902556;rs7125364;rs17559037;rs373857043;rs377162350;rs370642072;rs374243490;rs76015946;rs61903995;rs61903997;rs373612038;rs374009047;rs56258351;rs77909966;rs61904000	NA	0
1	11:55560001-55600000	11:55960001-56000000	3.706365e-07	HiC	GSE87112	Mesendoderm	intra	rs79411525	NA	0
1	11:55560001-55600000	11:56240001-56280000	4.450485e-08	HiC	GSE87112	Mesendoderm	intra	rs79411525	ENSG00000181371	0
1	11:55560001-55600000	11:56280001-56320000	2.869224e-10	HiC	GSE87112	Mesendoderm	intra	rs79411525	ENSG00000255223	0
1	11:55560001-55600000	11:56320001-56360000	1.065829e-07	HiC	GSE87112	Mesendoderm	intra	rs79411525	ENSG00000254834	0
1	11:55560001-55600000	11:56520001-56560000	9.009831e-11	HiC	GSE87112	Mesendoderm	intra	rs79411525	NA	0
1	11:55560001-55600000	11:56560001-56600000	3.434615e-16	HiC	GSE87112	Mesendoderm	intra	rs79411525	NA	0
1	11:55560001-55600000	11:56600001-56640000	4.708558e-07	HiC	GSE87112	Mesendoderm	intra	rs79411525	NA	0
1	11:55560001-55600000	11:56760001-56800000	5.539069e-13	HiC	GSE87112	Mesendoderm	intra	rs79411525	NA	0
1	11:55640001-55680000	11:56560001-56600000	3.138065e-08	HiC	GSE87112	Mesendoderm	intra	rs200313354;rs61897481;rs61897482;rs55863612;rs61897484;rs61897485;rs61897486;rs118172655;rs61897489;rs61897545;rs74746632;rs76226257;rs150398229;rs568991481;rs372677380;rs61897548;rs144632182;rs61897550;rs61897551;rs74746742;rs79546104;rs61897552;rs61897553;rs75716576;rs75119306;rs78368779;rs80256159;rs61897554;rs61897555;rs61897556;rs61897557;rs74736989;rs75715340;rs79729265;rs78611602;rs1605794;rs1605795;rs1605796;rs1605797;rs150767250;rs79032680;rs61897558;rs61897559;rs61898360;rs9943587;rs9943643;rs9943625;rs9943628;rs9943659;rs9943660;rs190965749;rs61898361;rs61898363;rs61898364;rs12099283;rs12098940;rs12098941;rs12098903;rs12098904;rs61894861;rs61894862;rs77168725;rs78105850;rs199729006;rs78690121;rs74388621;rs76103563;rs117330174;rs142646838;rs373815880;rs79505838;rs61894863;rs61894864;rs61894865;rs77048467;rs76220434;rs1912015;rs1912016;rs61894866;rs61894867;rs75477364;rs77725269;rs17594967;rs17594988;rs79079957;rs77505233;rs17510312;rs17595128;rs17595163;rs17595184;rs17510438;rs17510445;rs77463317;rs61894868;rs17510473;rs61894869;rs17595282;rs17510521;rs17595352;rs17510597;rs17510639;rs55682393;rs55898748;rs7108691;rs7115040;rs7115422;rs7115436;rs17595500;rs79119089;rs138841571;rs17510806;rs61894872;rs61894873;rs17510820;rs144585626;rs61894874;rs17510848;rs17510876;rs143207430;rs61894875;rs17595724;rs56142050;rs55808222;rs17595759;rs17595801;rs56116804;rs17511051;rs17595857;rs17511107;rs17511138;rs61894879;rs61894880;rs17595961;rs17511208;rs56381723;rs55863524;rs55931107;rs56238926;rs55991557;rs55723355;rs61894923;rs61894924;rs61894925;rs143812557;rs74374282;rs77630425;rs61894926;rs17596045;rs17596108;rs17596143;rs17511391;rs74871022;rs61894927;rs61894928;rs17596219;rs2457241;rs61894929;rs61894930	NA	0
1	11:55680001-55720000	11:55920001-55960000	4.326313e-13	HiC	GSE87112	Mesendoderm	intra	rs7947655;rs7951270;rs7948034;rs117205607;rs61894931;rs61894932;rs62639688;rs17511601;rs17596422;rs17596519;rs17511797;rs56049653;rs17596624;rs17596694;rs61894934;rs61894935;rs61894936;rs61894937;rs17512133;rs17512196;rs17512245;rs17512259;rs61894938;rs140601171;rs7926939;rs7926956;rs7947344;rs7938155;rs17597085;rs55781201;rs55924848;rs7947738;rs7951229;rs7934044;rs7934265;rs61894940;rs182494244;rs188060119;rs17597148;rs61894941;rs61894942;rs61895991;rs17597169;rs17512487;rs17597274;rs117990902;rs567551435;rs143776953;rs17597302;rs17597337;rs17597351;rs17512592;rs17512620;rs138783385;rs7936086;rs61895992;rs61895993;rs61895994;rs150325388;rs7118806;rs6591732;rs7924877;rs17512683;rs117103809;rs61895995;rs17512711;rs74782030;rs76756360;rs61895996;rs79977285;rs79189548;rs78008899;rs76576554;rs75771969;rs61895997;rs61895998;rs78956853;rs117322167;rs117691541;rs61895999;rs61896000;rs61896001;rs7115131;rs7111843;rs7105987;rs61896002;rs61896003;rs142487194;rs61896004;rs61896005;rs61896006;rs61896007;rs61896008;rs61896009;rs61896010;rs76645836;rs61896011;rs140177020;rs61894170;rs77113517;rs9667699;rs9666864;rs9667335;rs61894171;rs9667688;rs61894172;rs374192543;rs61894173;rs76359853;rs61894174;rs150039661;rs61894175;rs61894176;rs76432623;rs80130090;rs79591705;rs78152871;rs61894177;rs61894178;rs61894179;rs74442314;rs76546283;rs9665861;rs9665863;rs9666086;rs17597589;rs17597625;rs117029355;rs372493663;rs17597646;rs141914355;rs17597716;rs17597751;rs55655743;rs17513087;rs61894196;rs61894197;rs75156566;rs17513172;rs61894198;rs17598017;rs61894199;rs17598045;rs55833816;rs17598094;rs61894201;rs61894202;rs61894203;rs17598136;rs17598178;rs61894204;rs17598234;rs17598283;rs61894205;rs139274160;rs202210409;rs185706193;rs17598338;rs17513585;rs17598381;rs61894206;rs17513647;rs149807074;rs61894207;rs78314045;rs76549692;rs61894208;rs75814935;rs79567596;rs77543426;rs56387239;rs56383263;rs56281975;rs17513766;rs569874152;rs17513829;rs17513857;rs17513872;rs17598673;rs17513921;rs61894211;rs79744658;rs61894212;rs61894213;rs61894214;rs61894215;rs116282568;rs80127335;rs61894216;rs61894217;rs7113270;rs7113368;rs3923162;rs35255829;rs17514012;rs17514018;rs61894218;rs17598835;rs17598864	ENSG00000181752:ENSG00000174957	1
1	11:55680001-55720000	11:56000001-56040000	7.611108e-07	HiC	GSE87112	Mesendoderm	intra	rs7947655;rs7951270;rs7948034;rs117205607;rs61894931;rs61894932;rs62639688;rs17511601;rs17596422;rs17596519;rs17511797;rs56049653;rs17596624;rs17596694;rs61894934;rs61894935;rs61894936;rs61894937;rs17512133;rs17512196;rs17512245;rs17512259;rs61894938;rs140601171;rs7926939;rs7926956;rs7947344;rs7938155;rs17597085;rs55781201;rs55924848;rs7947738;rs7951229;rs7934044;rs7934265;rs61894940;rs182494244;rs188060119;rs17597148;rs61894941;rs61894942;rs61895991;rs17597169;rs17512487;rs17597274;rs117990902;rs567551435;rs143776953;rs17597302;rs17597337;rs17597351;rs17512592;rs17512620;rs138783385;rs7936086;rs61895992;rs61895993;rs61895994;rs150325388;rs7118806;rs6591732;rs7924877;rs17512683;rs117103809;rs61895995;rs17512711;rs74782030;rs76756360;rs61895996;rs79977285;rs79189548;rs78008899;rs76576554;rs75771969;rs61895997;rs61895998;rs78956853;rs117322167;rs117691541;rs61895999;rs61896000;rs61896001;rs7115131;rs7111843;rs7105987;rs61896002;rs61896003;rs142487194;rs61896004;rs61896005;rs61896006;rs61896007;rs61896008;rs61896009;rs61896010;rs76645836;rs61896011;rs140177020;rs61894170;rs77113517;rs9667699;rs9666864;rs9667335;rs61894171;rs9667688;rs61894172;rs374192543;rs61894173;rs76359853;rs61894174;rs150039661;rs61894175;rs61894176;rs76432623;rs80130090;rs79591705;rs78152871;rs61894177;rs61894178;rs61894179;rs74442314;rs76546283;rs9665861;rs9665863;rs9666086;rs17597589;rs17597625;rs117029355;rs372493663;rs17597646;rs141914355;rs17597716;rs17597751;rs55655743;rs17513087;rs61894196;rs61894197;rs75156566;rs17513172;rs61894198;rs17598017;rs61894199;rs17598045;rs55833816;rs17598094;rs61894201;rs61894202;rs61894203;rs17598136;rs17598178;rs61894204;rs17598234;rs17598283;rs61894205;rs139274160;rs202210409;rs185706193;rs17598338;rs17513585;rs17598381;rs61894206;rs17513647;rs149807074;rs61894207;rs78314045;rs76549692;rs61894208;rs75814935;rs79567596;rs77543426;rs56387239;rs56383263;rs56281975;rs17513766;rs569874152;rs17513829;rs17513857;rs17513872;rs17598673;rs17513921;rs61894211;rs79744658;rs61894212;rs61894213;rs61894214;rs61894215;rs116282568;rs80127335;rs61894216;rs61894217;rs7113270;rs7113368;rs3923162;rs35255829;rs17514012;rs17514018;rs61894218;rs17598835;rs17598864	ENSG00000181718:ENSG00000172489	1
1	11:55680001-55720000	11:56040001-56080000	7.598944e-09	HiC	GSE87112	Mesendoderm	intra	rs7947655;rs7951270;rs7948034;rs117205607;rs61894931;rs61894932;rs62639688;rs17511601;rs17596422;rs17596519;rs17511797;rs56049653;rs17596624;rs17596694;rs61894934;rs61894935;rs61894936;rs61894937;rs17512133;rs17512196;rs17512245;rs17512259;rs61894938;rs140601171;rs7926939;rs7926956;rs7947344;rs7938155;rs17597085;rs55781201;rs55924848;rs7947738;rs7951229;rs7934044;rs7934265;rs61894940;rs182494244;rs188060119;rs17597148;rs61894941;rs61894942;rs61895991;rs17597169;rs17512487;rs17597274;rs117990902;rs567551435;rs143776953;rs17597302;rs17597337;rs17597351;rs17512592;rs17512620;rs138783385;rs7936086;rs61895992;rs61895993;rs61895994;rs150325388;rs7118806;rs6591732;rs7924877;rs17512683;rs117103809;rs61895995;rs17512711;rs74782030;rs76756360;rs61895996;rs79977285;rs79189548;rs78008899;rs76576554;rs75771969;rs61895997;rs61895998;rs78956853;rs117322167;rs117691541;rs61895999;rs61896000;rs61896001;rs7115131;rs7111843;rs7105987;rs61896002;rs61896003;rs142487194;rs61896004;rs61896005;rs61896006;rs61896007;rs61896008;rs61896009;rs61896010;rs76645836;rs61896011;rs140177020;rs61894170;rs77113517;rs9667699;rs9666864;rs9667335;rs61894171;rs9667688;rs61894172;rs374192543;rs61894173;rs76359853;rs61894174;rs150039661;rs61894175;rs61894176;rs76432623;rs80130090;rs79591705;rs78152871;rs61894177;rs61894178;rs61894179;rs74442314;rs76546283;rs9665861;rs9665863;rs9666086;rs17597589;rs17597625;rs117029355;rs372493663;rs17597646;rs141914355;rs17597716;rs17597751;rs55655743;rs17513087;rs61894196;rs61894197;rs75156566;rs17513172;rs61894198;rs17598017;rs61894199;rs17598045;rs55833816;rs17598094;rs61894201;rs61894202;rs61894203;rs17598136;rs17598178;rs61894204;rs17598234;rs17598283;rs61894205;rs139274160;rs202210409;rs185706193;rs17598338;rs17513585;rs17598381;rs61894206;rs17513647;rs149807074;rs61894207;rs78314045;rs76549692;rs61894208;rs75814935;rs79567596;rs77543426;rs56387239;rs56383263;rs56281975;rs17513766;rs569874152;rs17513829;rs17513857;rs17513872;rs17598673;rs17513921;rs61894211;rs79744658;rs61894212;rs61894213;rs61894214;rs61894215;rs116282568;rs80127335;rs61894216;rs61894217;rs7113270;rs7113368;rs3923162;rs35255829;rs17514012;rs17514018;rs61894218;rs17598835;rs17598864	ENSG00000181698:ENSG00000181693	1
1	11:55680001-55720000	11:56120001-56160000	1.048847e-17	HiC	GSE87112	Mesendoderm	intra	rs7947655;rs7951270;rs7948034;rs117205607;rs61894931;rs61894932;rs62639688;rs17511601;rs17596422;rs17596519;rs17511797;rs56049653;rs17596624;rs17596694;rs61894934;rs61894935;rs61894936;rs61894937;rs17512133;rs17512196;rs17512245;rs17512259;rs61894938;rs140601171;rs7926939;rs7926956;rs7947344;rs7938155;rs17597085;rs55781201;rs55924848;rs7947738;rs7951229;rs7934044;rs7934265;rs61894940;rs182494244;rs188060119;rs17597148;rs61894941;rs61894942;rs61895991;rs17597169;rs17512487;rs17597274;rs117990902;rs567551435;rs143776953;rs17597302;rs17597337;rs17597351;rs17512592;rs17512620;rs138783385;rs7936086;rs61895992;rs61895993;rs61895994;rs150325388;rs7118806;rs6591732;rs7924877;rs17512683;rs117103809;rs61895995;rs17512711;rs74782030;rs76756360;rs61895996;rs79977285;rs79189548;rs78008899;rs76576554;rs75771969;rs61895997;rs61895998;rs78956853;rs117322167;rs117691541;rs61895999;rs61896000;rs61896001;rs7115131;rs7111843;rs7105987;rs61896002;rs61896003;rs142487194;rs61896004;rs61896005;rs61896006;rs61896007;rs61896008;rs61896009;rs61896010;rs76645836;rs61896011;rs140177020;rs61894170;rs77113517;rs9667699;rs9666864;rs9667335;rs61894171;rs9667688;rs61894172;rs374192543;rs61894173;rs76359853;rs61894174;rs150039661;rs61894175;rs61894176;rs76432623;rs80130090;rs79591705;rs78152871;rs61894177;rs61894178;rs61894179;rs74442314;rs76546283;rs9665861;rs9665863;rs9666086;rs17597589;rs17597625;rs117029355;rs372493663;rs17597646;rs141914355;rs17597716;rs17597751;rs55655743;rs17513087;rs61894196;rs61894197;rs75156566;rs17513172;rs61894198;rs17598017;rs61894199;rs17598045;rs55833816;rs17598094;rs61894201;rs61894202;rs61894203;rs17598136;rs17598178;rs61894204;rs17598234;rs17598283;rs61894205;rs139274160;rs202210409;rs185706193;rs17598338;rs17513585;rs17598381;rs61894206;rs17513647;rs149807074;rs61894207;rs78314045;rs76549692;rs61894208;rs75814935;rs79567596;rs77543426;rs56387239;rs56383263;rs56281975;rs17513766;rs569874152;rs17513829;rs17513857;rs17513872;rs17598673;rs17513921;rs61894211;rs79744658;rs61894212;rs61894213;rs61894214;rs61894215;rs116282568;rs80127335;rs61894216;rs61894217;rs7113270;rs7113368;rs3923162;rs35255829;rs17514012;rs17514018;rs61894218;rs17598835;rs17598864	ENSG00000172487:ENSG00000172199	1
1	11:55680001-55720000	11:56160001-56200000	1.172733e-29	HiC	GSE87112	Mesendoderm	intra	rs7947655;rs7951270;rs7948034;rs117205607;rs61894931;rs61894932;rs62639688;rs17511601;rs17596422;rs17596519;rs17511797;rs56049653;rs17596624;rs17596694;rs61894934;rs61894935;rs61894936;rs61894937;rs17512133;rs17512196;rs17512245;rs17512259;rs61894938;rs140601171;rs7926939;rs7926956;rs7947344;rs7938155;rs17597085;rs55781201;rs55924848;rs7947738;rs7951229;rs7934044;rs7934265;rs61894940;rs182494244;rs188060119;rs17597148;rs61894941;rs61894942;rs61895991;rs17597169;rs17512487;rs17597274;rs117990902;rs567551435;rs143776953;rs17597302;rs17597337;rs17597351;rs17512592;rs17512620;rs138783385;rs7936086;rs61895992;rs61895993;rs61895994;rs150325388;rs7118806;rs6591732;rs7924877;rs17512683;rs117103809;rs61895995;rs17512711;rs74782030;rs76756360;rs61895996;rs79977285;rs79189548;rs78008899;rs76576554;rs75771969;rs61895997;rs61895998;rs78956853;rs117322167;rs117691541;rs61895999;rs61896000;rs61896001;rs7115131;rs7111843;rs7105987;rs61896002;rs61896003;rs142487194;rs61896004;rs61896005;rs61896006;rs61896007;rs61896008;rs61896009;rs61896010;rs76645836;rs61896011;rs140177020;rs61894170;rs77113517;rs9667699;rs9666864;rs9667335;rs61894171;rs9667688;rs61894172;rs374192543;rs61894173;rs76359853;rs61894174;rs150039661;rs61894175;rs61894176;rs76432623;rs80130090;rs79591705;rs78152871;rs61894177;rs61894178;rs61894179;rs74442314;rs76546283;rs9665861;rs9665863;rs9666086;rs17597589;rs17597625;rs117029355;rs372493663;rs17597646;rs141914355;rs17597716;rs17597751;rs55655743;rs17513087;rs61894196;rs61894197;rs75156566;rs17513172;rs61894198;rs17598017;rs61894199;rs17598045;rs55833816;rs17598094;rs61894201;rs61894202;rs61894203;rs17598136;rs17598178;rs61894204;rs17598234;rs17598283;rs61894205;rs139274160;rs202210409;rs185706193;rs17598338;rs17513585;rs17598381;rs61894206;rs17513647;rs149807074;rs61894207;rs78314045;rs76549692;rs61894208;rs75814935;rs79567596;rs77543426;rs56387239;rs56383263;rs56281975;rs17513766;rs569874152;rs17513829;rs17513857;rs17513872;rs17598673;rs17513921;rs61894211;rs79744658;rs61894212;rs61894213;rs61894214;rs61894215;rs116282568;rs80127335;rs61894216;rs61894217;rs7113270;rs7113368;rs3923162;rs35255829;rs17514012;rs17514018;rs61894218;rs17598835;rs17598864	ENSG00000174942	1
1	11:55680001-55720000	11:56240001-56280000	1.096405e-21	HiC	GSE87112	Mesendoderm	intra	rs7947655;rs7951270;rs7948034;rs117205607;rs61894931;rs61894932;rs62639688;rs17511601;rs17596422;rs17596519;rs17511797;rs56049653;rs17596624;rs17596694;rs61894934;rs61894935;rs61894936;rs61894937;rs17512133;rs17512196;rs17512245;rs17512259;rs61894938;rs140601171;rs7926939;rs7926956;rs7947344;rs7938155;rs17597085;rs55781201;rs55924848;rs7947738;rs7951229;rs7934044;rs7934265;rs61894940;rs182494244;rs188060119;rs17597148;rs61894941;rs61894942;rs61895991;rs17597169;rs17512487;rs17597274;rs117990902;rs567551435;rs143776953;rs17597302;rs17597337;rs17597351;rs17512592;rs17512620;rs138783385;rs7936086;rs61895992;rs61895993;rs61895994;rs150325388;rs7118806;rs6591732;rs7924877;rs17512683;rs117103809;rs61895995;rs17512711;rs74782030;rs76756360;rs61895996;rs79977285;rs79189548;rs78008899;rs76576554;rs75771969;rs61895997;rs61895998;rs78956853;rs117322167;rs117691541;rs61895999;rs61896000;rs61896001;rs7115131;rs7111843;rs7105987;rs61896002;rs61896003;rs142487194;rs61896004;rs61896005;rs61896006;rs61896007;rs61896008;rs61896009;rs61896010;rs76645836;rs61896011;rs140177020;rs61894170;rs77113517;rs9667699;rs9666864;rs9667335;rs61894171;rs9667688;rs61894172;rs374192543;rs61894173;rs76359853;rs61894174;rs150039661;rs61894175;rs61894176;rs76432623;rs80130090;rs79591705;rs78152871;rs61894177;rs61894178;rs61894179;rs74442314;rs76546283;rs9665861;rs9665863;rs9666086;rs17597589;rs17597625;rs117029355;rs372493663;rs17597646;rs141914355;rs17597716;rs17597751;rs55655743;rs17513087;rs61894196;rs61894197;rs75156566;rs17513172;rs61894198;rs17598017;rs61894199;rs17598045;rs55833816;rs17598094;rs61894201;rs61894202;rs61894203;rs17598136;rs17598178;rs61894204;rs17598234;rs17598283;rs61894205;rs139274160;rs202210409;rs185706193;rs17598338;rs17513585;rs17598381;rs61894206;rs17513647;rs149807074;rs61894207;rs78314045;rs76549692;rs61894208;rs75814935;rs79567596;rs77543426;rs56387239;rs56383263;rs56281975;rs17513766;rs569874152;rs17513829;rs17513857;rs17513872;rs17598673;rs17513921;rs61894211;rs79744658;rs61894212;rs61894213;rs61894214;rs61894215;rs116282568;rs80127335;rs61894216;rs61894217;rs7113270;rs7113368;rs3923162;rs35255829;rs17514012;rs17514018;rs61894218;rs17598835;rs17598864	ENSG00000181371	1
1	11:55680001-55720000	11:56280001-56320000	6.875633e-45	HiC	GSE87112	Mesendoderm	intra	rs7947655;rs7951270;rs7948034;rs117205607;rs61894931;rs61894932;rs62639688;rs17511601;rs17596422;rs17596519;rs17511797;rs56049653;rs17596624;rs17596694;rs61894934;rs61894935;rs61894936;rs61894937;rs17512133;rs17512196;rs17512245;rs17512259;rs61894938;rs140601171;rs7926939;rs7926956;rs7947344;rs7938155;rs17597085;rs55781201;rs55924848;rs7947738;rs7951229;rs7934044;rs7934265;rs61894940;rs182494244;rs188060119;rs17597148;rs61894941;rs61894942;rs61895991;rs17597169;rs17512487;rs17597274;rs117990902;rs567551435;rs143776953;rs17597302;rs17597337;rs17597351;rs17512592;rs17512620;rs138783385;rs7936086;rs61895992;rs61895993;rs61895994;rs150325388;rs7118806;rs6591732;rs7924877;rs17512683;rs117103809;rs61895995;rs17512711;rs74782030;rs76756360;rs61895996;rs79977285;rs79189548;rs78008899;rs76576554;rs75771969;rs61895997;rs61895998;rs78956853;rs117322167;rs117691541;rs61895999;rs61896000;rs61896001;rs7115131;rs7111843;rs7105987;rs61896002;rs61896003;rs142487194;rs61896004;rs61896005;rs61896006;rs61896007;rs61896008;rs61896009;rs61896010;rs76645836;rs61896011;rs140177020;rs61894170;rs77113517;rs9667699;rs9666864;rs9667335;rs61894171;rs9667688;rs61894172;rs374192543;rs61894173;rs76359853;rs61894174;rs150039661;rs61894175;rs61894176;rs76432623;rs80130090;rs79591705;rs78152871;rs61894177;rs61894178;rs61894179;rs74442314;rs76546283;rs9665861;rs9665863;rs9666086;rs17597589;rs17597625;rs117029355;rs372493663;rs17597646;rs141914355;rs17597716;rs17597751;rs55655743;rs17513087;rs61894196;rs61894197;rs75156566;rs17513172;rs61894198;rs17598017;rs61894199;rs17598045;rs55833816;rs17598094;rs61894201;rs61894202;rs61894203;rs17598136;rs17598178;rs61894204;rs17598234;rs17598283;rs61894205;rs139274160;rs202210409;rs185706193;rs17598338;rs17513585;rs17598381;rs61894206;rs17513647;rs149807074;rs61894207;rs78314045;rs76549692;rs61894208;rs75814935;rs79567596;rs77543426;rs56387239;rs56383263;rs56281975;rs17513766;rs569874152;rs17513829;rs17513857;rs17513872;rs17598673;rs17513921;rs61894211;rs79744658;rs61894212;rs61894213;rs61894214;rs61894215;rs116282568;rs80127335;rs61894216;rs61894217;rs7113270;rs7113368;rs3923162;rs35255829;rs17514012;rs17514018;rs61894218;rs17598835;rs17598864	ENSG00000255223	1
1	11:55680001-55720000	11:56320001-56360000	1.102083e-13	HiC	GSE87112	Mesendoderm	intra	rs7947655;rs7951270;rs7948034;rs117205607;rs61894931;rs61894932;rs62639688;rs17511601;rs17596422;rs17596519;rs17511797;rs56049653;rs17596624;rs17596694;rs61894934;rs61894935;rs61894936;rs61894937;rs17512133;rs17512196;rs17512245;rs17512259;rs61894938;rs140601171;rs7926939;rs7926956;rs7947344;rs7938155;rs17597085;rs55781201;rs55924848;rs7947738;rs7951229;rs7934044;rs7934265;rs61894940;rs182494244;rs188060119;rs17597148;rs61894941;rs61894942;rs61895991;rs17597169;rs17512487;rs17597274;rs117990902;rs567551435;rs143776953;rs17597302;rs17597337;rs17597351;rs17512592;rs17512620;rs138783385;rs7936086;rs61895992;rs61895993;rs61895994;rs150325388;rs7118806;rs6591732;rs7924877;rs17512683;rs117103809;rs61895995;rs17512711;rs74782030;rs76756360;rs61895996;rs79977285;rs79189548;rs78008899;rs76576554;rs75771969;rs61895997;rs61895998;rs78956853;rs117322167;rs117691541;rs61895999;rs61896000;rs61896001;rs7115131;rs7111843;rs7105987;rs61896002;rs61896003;rs142487194;rs61896004;rs61896005;rs61896006;rs61896007;rs61896008;rs61896009;rs61896010;rs76645836;rs61896011;rs140177020;rs61894170;rs77113517;rs9667699;rs9666864;rs9667335;rs61894171;rs9667688;rs61894172;rs374192543;rs61894173;rs76359853;rs61894174;rs150039661;rs61894175;rs61894176;rs76432623;rs80130090;rs79591705;rs78152871;rs61894177;rs61894178;rs61894179;rs74442314;rs76546283;rs9665861;rs9665863;rs9666086;rs17597589;rs17597625;rs117029355;rs372493663;rs17597646;rs141914355;rs17597716;rs17597751;rs55655743;rs17513087;rs61894196;rs61894197;rs75156566;rs17513172;rs61894198;rs17598017;rs61894199;rs17598045;rs55833816;rs17598094;rs61894201;rs61894202;rs61894203;rs17598136;rs17598178;rs61894204;rs17598234;rs17598283;rs61894205;rs139274160;rs202210409;rs185706193;rs17598338;rs17513585;rs17598381;rs61894206;rs17513647;rs149807074;rs61894207;rs78314045;rs76549692;rs61894208;rs75814935;rs79567596;rs77543426;rs56387239;rs56383263;rs56281975;rs17513766;rs569874152;rs17513829;rs17513857;rs17513872;rs17598673;rs17513921;rs61894211;rs79744658;rs61894212;rs61894213;rs61894214;rs61894215;rs116282568;rs80127335;rs61894216;rs61894217;rs7113270;rs7113368;rs3923162;rs35255829;rs17514012;rs17514018;rs61894218;rs17598835;rs17598864	ENSG00000254834	1
1	11:55680001-55720000	11:56360001-56400000	8.448369e-16	HiC	GSE87112	Mesendoderm	intra	rs7947655;rs7951270;rs7948034;rs117205607;rs61894931;rs61894932;rs62639688;rs17511601;rs17596422;rs17596519;rs17511797;rs56049653;rs17596624;rs17596694;rs61894934;rs61894935;rs61894936;rs61894937;rs17512133;rs17512196;rs17512245;rs17512259;rs61894938;rs140601171;rs7926939;rs7926956;rs7947344;rs7938155;rs17597085;rs55781201;rs55924848;rs7947738;rs7951229;rs7934044;rs7934265;rs61894940;rs182494244;rs188060119;rs17597148;rs61894941;rs61894942;rs61895991;rs17597169;rs17512487;rs17597274;rs117990902;rs567551435;rs143776953;rs17597302;rs17597337;rs17597351;rs17512592;rs17512620;rs138783385;rs7936086;rs61895992;rs61895993;rs61895994;rs150325388;rs7118806;rs6591732;rs7924877;rs17512683;rs117103809;rs61895995;rs17512711;rs74782030;rs76756360;rs61895996;rs79977285;rs79189548;rs78008899;rs76576554;rs75771969;rs61895997;rs61895998;rs78956853;rs117322167;rs117691541;rs61895999;rs61896000;rs61896001;rs7115131;rs7111843;rs7105987;rs61896002;rs61896003;rs142487194;rs61896004;rs61896005;rs61896006;rs61896007;rs61896008;rs61896009;rs61896010;rs76645836;rs61896011;rs140177020;rs61894170;rs77113517;rs9667699;rs9666864;rs9667335;rs61894171;rs9667688;rs61894172;rs374192543;rs61894173;rs76359853;rs61894174;rs150039661;rs61894175;rs61894176;rs76432623;rs80130090;rs79591705;rs78152871;rs61894177;rs61894178;rs61894179;rs74442314;rs76546283;rs9665861;rs9665863;rs9666086;rs17597589;rs17597625;rs117029355;rs372493663;rs17597646;rs141914355;rs17597716;rs17597751;rs55655743;rs17513087;rs61894196;rs61894197;rs75156566;rs17513172;rs61894198;rs17598017;rs61894199;rs17598045;rs55833816;rs17598094;rs61894201;rs61894202;rs61894203;rs17598136;rs17598178;rs61894204;rs17598234;rs17598283;rs61894205;rs139274160;rs202210409;rs185706193;rs17598338;rs17513585;rs17598381;rs61894206;rs17513647;rs149807074;rs61894207;rs78314045;rs76549692;rs61894208;rs75814935;rs79567596;rs77543426;rs56387239;rs56383263;rs56281975;rs17513766;rs569874152;rs17513829;rs17513857;rs17513872;rs17598673;rs17513921;rs61894211;rs79744658;rs61894212;rs61894213;rs61894214;rs61894215;rs116282568;rs80127335;rs61894216;rs61894217;rs7113270;rs7113368;rs3923162;rs35255829;rs17514012;rs17514018;rs61894218;rs17598835;rs17598864	ENSG00000255012	1
1	11:55680001-55720000	11:56400001-56440000	1.842344e-08	HiC	GSE87112	Mesendoderm	intra	rs7947655;rs7951270;rs7948034;rs117205607;rs61894931;rs61894932;rs62639688;rs17511601;rs17596422;rs17596519;rs17511797;rs56049653;rs17596624;rs17596694;rs61894934;rs61894935;rs61894936;rs61894937;rs17512133;rs17512196;rs17512245;rs17512259;rs61894938;rs140601171;rs7926939;rs7926956;rs7947344;rs7938155;rs17597085;rs55781201;rs55924848;rs7947738;rs7951229;rs7934044;rs7934265;rs61894940;rs182494244;rs188060119;rs17597148;rs61894941;rs61894942;rs61895991;rs17597169;rs17512487;rs17597274;rs117990902;rs567551435;rs143776953;rs17597302;rs17597337;rs17597351;rs17512592;rs17512620;rs138783385;rs7936086;rs61895992;rs61895993;rs61895994;rs150325388;rs7118806;rs6591732;rs7924877;rs17512683;rs117103809;rs61895995;rs17512711;rs74782030;rs76756360;rs61895996;rs79977285;rs79189548;rs78008899;rs76576554;rs75771969;rs61895997;rs61895998;rs78956853;rs117322167;rs117691541;rs61895999;rs61896000;rs61896001;rs7115131;rs7111843;rs7105987;rs61896002;rs61896003;rs142487194;rs61896004;rs61896005;rs61896006;rs61896007;rs61896008;rs61896009;rs61896010;rs76645836;rs61896011;rs140177020;rs61894170;rs77113517;rs9667699;rs9666864;rs9667335;rs61894171;rs9667688;rs61894172;rs374192543;rs61894173;rs76359853;rs61894174;rs150039661;rs61894175;rs61894176;rs76432623;rs80130090;rs79591705;rs78152871;rs61894177;rs61894178;rs61894179;rs74442314;rs76546283;rs9665861;rs9665863;rs9666086;rs17597589;rs17597625;rs117029355;rs372493663;rs17597646;rs141914355;rs17597716;rs17597751;rs55655743;rs17513087;rs61894196;rs61894197;rs75156566;rs17513172;rs61894198;rs17598017;rs61894199;rs17598045;rs55833816;rs17598094;rs61894201;rs61894202;rs61894203;rs17598136;rs17598178;rs61894204;rs17598234;rs17598283;rs61894205;rs139274160;rs202210409;rs185706193;rs17598338;rs17513585;rs17598381;rs61894206;rs17513647;rs149807074;rs61894207;rs78314045;rs76549692;rs61894208;rs75814935;rs79567596;rs77543426;rs56387239;rs56383263;rs56281975;rs17513766;rs569874152;rs17513829;rs17513857;rs17513872;rs17598673;rs17513921;rs61894211;rs79744658;rs61894212;rs61894213;rs61894214;rs61894215;rs116282568;rs80127335;rs61894216;rs61894217;rs7113270;rs7113368;rs3923162;rs35255829;rs17514012;rs17514018;rs61894218;rs17598835;rs17598864	ENSG00000172464:ENSG00000172459	1
1	11:55680001-55720000	11:56440001-56480000	2.312833e-07	HiC	GSE87112	Mesendoderm	intra	rs7947655;rs7951270;rs7948034;rs117205607;rs61894931;rs61894932;rs62639688;rs17511601;rs17596422;rs17596519;rs17511797;rs56049653;rs17596624;rs17596694;rs61894934;rs61894935;rs61894936;rs61894937;rs17512133;rs17512196;rs17512245;rs17512259;rs61894938;rs140601171;rs7926939;rs7926956;rs7947344;rs7938155;rs17597085;rs55781201;rs55924848;rs7947738;rs7951229;rs7934044;rs7934265;rs61894940;rs182494244;rs188060119;rs17597148;rs61894941;rs61894942;rs61895991;rs17597169;rs17512487;rs17597274;rs117990902;rs567551435;rs143776953;rs17597302;rs17597337;rs17597351;rs17512592;rs17512620;rs138783385;rs7936086;rs61895992;rs61895993;rs61895994;rs150325388;rs7118806;rs6591732;rs7924877;rs17512683;rs117103809;rs61895995;rs17512711;rs74782030;rs76756360;rs61895996;rs79977285;rs79189548;rs78008899;rs76576554;rs75771969;rs61895997;rs61895998;rs78956853;rs117322167;rs117691541;rs61895999;rs61896000;rs61896001;rs7115131;rs7111843;rs7105987;rs61896002;rs61896003;rs142487194;rs61896004;rs61896005;rs61896006;rs61896007;rs61896008;rs61896009;rs61896010;rs76645836;rs61896011;rs140177020;rs61894170;rs77113517;rs9667699;rs9666864;rs9667335;rs61894171;rs9667688;rs61894172;rs374192543;rs61894173;rs76359853;rs61894174;rs150039661;rs61894175;rs61894176;rs76432623;rs80130090;rs79591705;rs78152871;rs61894177;rs61894178;rs61894179;rs74442314;rs76546283;rs9665861;rs9665863;rs9666086;rs17597589;rs17597625;rs117029355;rs372493663;rs17597646;rs141914355;rs17597716;rs17597751;rs55655743;rs17513087;rs61894196;rs61894197;rs75156566;rs17513172;rs61894198;rs17598017;rs61894199;rs17598045;rs55833816;rs17598094;rs61894201;rs61894202;rs61894203;rs17598136;rs17598178;rs61894204;rs17598234;rs17598283;rs61894205;rs139274160;rs202210409;rs185706193;rs17598338;rs17513585;rs17598381;rs61894206;rs17513647;rs149807074;rs61894207;rs78314045;rs76549692;rs61894208;rs75814935;rs79567596;rs77543426;rs56387239;rs56383263;rs56281975;rs17513766;rs569874152;rs17513829;rs17513857;rs17513872;rs17598673;rs17513921;rs61894211;rs79744658;rs61894212;rs61894213;rs61894214;rs61894215;rs116282568;rs80127335;rs61894216;rs61894217;rs7113270;rs7113368;rs3923162;rs35255829;rs17514012;rs17514018;rs61894218;rs17598835;rs17598864	ENSG00000174914	1
1	11:55680001-55720000	11:56520001-56560000	1.276366e-15	HiC	GSE87112	Mesendoderm	intra	rs7947655;rs7951270;rs7948034;rs117205607;rs61894931;rs61894932;rs62639688;rs17511601;rs17596422;rs17596519;rs17511797;rs56049653;rs17596624;rs17596694;rs61894934;rs61894935;rs61894936;rs61894937;rs17512133;rs17512196;rs17512245;rs17512259;rs61894938;rs140601171;rs7926939;rs7926956;rs7947344;rs7938155;rs17597085;rs55781201;rs55924848;rs7947738;rs7951229;rs7934044;rs7934265;rs61894940;rs182494244;rs188060119;rs17597148;rs61894941;rs61894942;rs61895991;rs17597169;rs17512487;rs17597274;rs117990902;rs567551435;rs143776953;rs17597302;rs17597337;rs17597351;rs17512592;rs17512620;rs138783385;rs7936086;rs61895992;rs61895993;rs61895994;rs150325388;rs7118806;rs6591732;rs7924877;rs17512683;rs117103809;rs61895995;rs17512711;rs74782030;rs76756360;rs61895996;rs79977285;rs79189548;rs78008899;rs76576554;rs75771969;rs61895997;rs61895998;rs78956853;rs117322167;rs117691541;rs61895999;rs61896000;rs61896001;rs7115131;rs7111843;rs7105987;rs61896002;rs61896003;rs142487194;rs61896004;rs61896005;rs61896006;rs61896007;rs61896008;rs61896009;rs61896010;rs76645836;rs61896011;rs140177020;rs61894170;rs77113517;rs9667699;rs9666864;rs9667335;rs61894171;rs9667688;rs61894172;rs374192543;rs61894173;rs76359853;rs61894174;rs150039661;rs61894175;rs61894176;rs76432623;rs80130090;rs79591705;rs78152871;rs61894177;rs61894178;rs61894179;rs74442314;rs76546283;rs9665861;rs9665863;rs9666086;rs17597589;rs17597625;rs117029355;rs372493663;rs17597646;rs141914355;rs17597716;rs17597751;rs55655743;rs17513087;rs61894196;rs61894197;rs75156566;rs17513172;rs61894198;rs17598017;rs61894199;rs17598045;rs55833816;rs17598094;rs61894201;rs61894202;rs61894203;rs17598136;rs17598178;rs61894204;rs17598234;rs17598283;rs61894205;rs139274160;rs202210409;rs185706193;rs17598338;rs17513585;rs17598381;rs61894206;rs17513647;rs149807074;rs61894207;rs78314045;rs76549692;rs61894208;rs75814935;rs79567596;rs77543426;rs56387239;rs56383263;rs56281975;rs17513766;rs569874152;rs17513829;rs17513857;rs17513872;rs17598673;rs17513921;rs61894211;rs79744658;rs61894212;rs61894213;rs61894214;rs61894215;rs116282568;rs80127335;rs61894216;rs61894217;rs7113270;rs7113368;rs3923162;rs35255829;rs17514012;rs17514018;rs61894218;rs17598835;rs17598864	NA	0
1	11:55680001-55720000	11:56560001-56600000	8.869644e-39	HiC	GSE87112	Mesendoderm	intra	rs7947655;rs7951270;rs7948034;rs117205607;rs61894931;rs61894932;rs62639688;rs17511601;rs17596422;rs17596519;rs17511797;rs56049653;rs17596624;rs17596694;rs61894934;rs61894935;rs61894936;rs61894937;rs17512133;rs17512196;rs17512245;rs17512259;rs61894938;rs140601171;rs7926939;rs7926956;rs7947344;rs7938155;rs17597085;rs55781201;rs55924848;rs7947738;rs7951229;rs7934044;rs7934265;rs61894940;rs182494244;rs188060119;rs17597148;rs61894941;rs61894942;rs61895991;rs17597169;rs17512487;rs17597274;rs117990902;rs567551435;rs143776953;rs17597302;rs17597337;rs17597351;rs17512592;rs17512620;rs138783385;rs7936086;rs61895992;rs61895993;rs61895994;rs150325388;rs7118806;rs6591732;rs7924877;rs17512683;rs117103809;rs61895995;rs17512711;rs74782030;rs76756360;rs61895996;rs79977285;rs79189548;rs78008899;rs76576554;rs75771969;rs61895997;rs61895998;rs78956853;rs117322167;rs117691541;rs61895999;rs61896000;rs61896001;rs7115131;rs7111843;rs7105987;rs61896002;rs61896003;rs142487194;rs61896004;rs61896005;rs61896006;rs61896007;rs61896008;rs61896009;rs61896010;rs76645836;rs61896011;rs140177020;rs61894170;rs77113517;rs9667699;rs9666864;rs9667335;rs61894171;rs9667688;rs61894172;rs374192543;rs61894173;rs76359853;rs61894174;rs150039661;rs61894175;rs61894176;rs76432623;rs80130090;rs79591705;rs78152871;rs61894177;rs61894178;rs61894179;rs74442314;rs76546283;rs9665861;rs9665863;rs9666086;rs17597589;rs17597625;rs117029355;rs372493663;rs17597646;rs141914355;rs17597716;rs17597751;rs55655743;rs17513087;rs61894196;rs61894197;rs75156566;rs17513172;rs61894198;rs17598017;rs61894199;rs17598045;rs55833816;rs17598094;rs61894201;rs61894202;rs61894203;rs17598136;rs17598178;rs61894204;rs17598234;rs17598283;rs61894205;rs139274160;rs202210409;rs185706193;rs17598338;rs17513585;rs17598381;rs61894206;rs17513647;rs149807074;rs61894207;rs78314045;rs76549692;rs61894208;rs75814935;rs79567596;rs77543426;rs56387239;rs56383263;rs56281975;rs17513766;rs569874152;rs17513829;rs17513857;rs17513872;rs17598673;rs17513921;rs61894211;rs79744658;rs61894212;rs61894213;rs61894214;rs61894215;rs116282568;rs80127335;rs61894216;rs61894217;rs7113270;rs7113368;rs3923162;rs35255829;rs17514012;rs17514018;rs61894218;rs17598835;rs17598864	NA	0
1	11:55680001-55720000	11:56680001-56720000	4.102198e-07	HiC	GSE87112	Mesendoderm	intra	rs7947655;rs7951270;rs7948034;rs117205607;rs61894931;rs61894932;rs62639688;rs17511601;rs17596422;rs17596519;rs17511797;rs56049653;rs17596624;rs17596694;rs61894934;rs61894935;rs61894936;rs61894937;rs17512133;rs17512196;rs17512245;rs17512259;rs61894938;rs140601171;rs7926939;rs7926956;rs7947344;rs7938155;rs17597085;rs55781201;rs55924848;rs7947738;rs7951229;rs7934044;rs7934265;rs61894940;rs182494244;rs188060119;rs17597148;rs61894941;rs61894942;rs61895991;rs17597169;rs17512487;rs17597274;rs117990902;rs567551435;rs143776953;rs17597302;rs17597337;rs17597351;rs17512592;rs17512620;rs138783385;rs7936086;rs61895992;rs61895993;rs61895994;rs150325388;rs7118806;rs6591732;rs7924877;rs17512683;rs117103809;rs61895995;rs17512711;rs74782030;rs76756360;rs61895996;rs79977285;rs79189548;rs78008899;rs76576554;rs75771969;rs61895997;rs61895998;rs78956853;rs117322167;rs117691541;rs61895999;rs61896000;rs61896001;rs7115131;rs7111843;rs7105987;rs61896002;rs61896003;rs142487194;rs61896004;rs61896005;rs61896006;rs61896007;rs61896008;rs61896009;rs61896010;rs76645836;rs61896011;rs140177020;rs61894170;rs77113517;rs9667699;rs9666864;rs9667335;rs61894171;rs9667688;rs61894172;rs374192543;rs61894173;rs76359853;rs61894174;rs150039661;rs61894175;rs61894176;rs76432623;rs80130090;rs79591705;rs78152871;rs61894177;rs61894178;rs61894179;rs74442314;rs76546283;rs9665861;rs9665863;rs9666086;rs17597589;rs17597625;rs117029355;rs372493663;rs17597646;rs141914355;rs17597716;rs17597751;rs55655743;rs17513087;rs61894196;rs61894197;rs75156566;rs17513172;rs61894198;rs17598017;rs61894199;rs17598045;rs55833816;rs17598094;rs61894201;rs61894202;rs61894203;rs17598136;rs17598178;rs61894204;rs17598234;rs17598283;rs61894205;rs139274160;rs202210409;rs185706193;rs17598338;rs17513585;rs17598381;rs61894206;rs17513647;rs149807074;rs61894207;rs78314045;rs76549692;rs61894208;rs75814935;rs79567596;rs77543426;rs56387239;rs56383263;rs56281975;rs17513766;rs569874152;rs17513829;rs17513857;rs17513872;rs17598673;rs17513921;rs61894211;rs79744658;rs61894212;rs61894213;rs61894214;rs61894215;rs116282568;rs80127335;rs61894216;rs61894217;rs7113270;rs7113368;rs3923162;rs35255829;rs17514012;rs17514018;rs61894218;rs17598835;rs17598864	NA	0
1	11:55680001-55720000	11:56760001-56800000	5.12676e-09	HiC	GSE87112	Mesendoderm	intra	rs7947655;rs7951270;rs7948034;rs117205607;rs61894931;rs61894932;rs62639688;rs17511601;rs17596422;rs17596519;rs17511797;rs56049653;rs17596624;rs17596694;rs61894934;rs61894935;rs61894936;rs61894937;rs17512133;rs17512196;rs17512245;rs17512259;rs61894938;rs140601171;rs7926939;rs7926956;rs7947344;rs7938155;rs17597085;rs55781201;rs55924848;rs7947738;rs7951229;rs7934044;rs7934265;rs61894940;rs182494244;rs188060119;rs17597148;rs61894941;rs61894942;rs61895991;rs17597169;rs17512487;rs17597274;rs117990902;rs567551435;rs143776953;rs17597302;rs17597337;rs17597351;rs17512592;rs17512620;rs138783385;rs7936086;rs61895992;rs61895993;rs61895994;rs150325388;rs7118806;rs6591732;rs7924877;rs17512683;rs117103809;rs61895995;rs17512711;rs74782030;rs76756360;rs61895996;rs79977285;rs79189548;rs78008899;rs76576554;rs75771969;rs61895997;rs61895998;rs78956853;rs117322167;rs117691541;rs61895999;rs61896000;rs61896001;rs7115131;rs7111843;rs7105987;rs61896002;rs61896003;rs142487194;rs61896004;rs61896005;rs61896006;rs61896007;rs61896008;rs61896009;rs61896010;rs76645836;rs61896011;rs140177020;rs61894170;rs77113517;rs9667699;rs9666864;rs9667335;rs61894171;rs9667688;rs61894172;rs374192543;rs61894173;rs76359853;rs61894174;rs150039661;rs61894175;rs61894176;rs76432623;rs80130090;rs79591705;rs78152871;rs61894177;rs61894178;rs61894179;rs74442314;rs76546283;rs9665861;rs9665863;rs9666086;rs17597589;rs17597625;rs117029355;rs372493663;rs17597646;rs141914355;rs17597716;rs17597751;rs55655743;rs17513087;rs61894196;rs61894197;rs75156566;rs17513172;rs61894198;rs17598017;rs61894199;rs17598045;rs55833816;rs17598094;rs61894201;rs61894202;rs61894203;rs17598136;rs17598178;rs61894204;rs17598234;rs17598283;rs61894205;rs139274160;rs202210409;rs185706193;rs17598338;rs17513585;rs17598381;rs61894206;rs17513647;rs149807074;rs61894207;rs78314045;rs76549692;rs61894208;rs75814935;rs79567596;rs77543426;rs56387239;rs56383263;rs56281975;rs17513766;rs569874152;rs17513829;rs17513857;rs17513872;rs17598673;rs17513921;rs61894211;rs79744658;rs61894212;rs61894213;rs61894214;rs61894215;rs116282568;rs80127335;rs61894216;rs61894217;rs7113270;rs7113368;rs3923162;rs35255829;rs17514012;rs17514018;rs61894218;rs17598835;rs17598864	NA	0
1	11:55680001-55720000	11:56840001-56880000	4.921698e-07	HiC	GSE87112	Mesendoderm	intra	rs7947655;rs7951270;rs7948034;rs117205607;rs61894931;rs61894932;rs62639688;rs17511601;rs17596422;rs17596519;rs17511797;rs56049653;rs17596624;rs17596694;rs61894934;rs61894935;rs61894936;rs61894937;rs17512133;rs17512196;rs17512245;rs17512259;rs61894938;rs140601171;rs7926939;rs7926956;rs7947344;rs7938155;rs17597085;rs55781201;rs55924848;rs7947738;rs7951229;rs7934044;rs7934265;rs61894940;rs182494244;rs188060119;rs17597148;rs61894941;rs61894942;rs61895991;rs17597169;rs17512487;rs17597274;rs117990902;rs567551435;rs143776953;rs17597302;rs17597337;rs17597351;rs17512592;rs17512620;rs138783385;rs7936086;rs61895992;rs61895993;rs61895994;rs150325388;rs7118806;rs6591732;rs7924877;rs17512683;rs117103809;rs61895995;rs17512711;rs74782030;rs76756360;rs61895996;rs79977285;rs79189548;rs78008899;rs76576554;rs75771969;rs61895997;rs61895998;rs78956853;rs117322167;rs117691541;rs61895999;rs61896000;rs61896001;rs7115131;rs7111843;rs7105987;rs61896002;rs61896003;rs142487194;rs61896004;rs61896005;rs61896006;rs61896007;rs61896008;rs61896009;rs61896010;rs76645836;rs61896011;rs140177020;rs61894170;rs77113517;rs9667699;rs9666864;rs9667335;rs61894171;rs9667688;rs61894172;rs374192543;rs61894173;rs76359853;rs61894174;rs150039661;rs61894175;rs61894176;rs76432623;rs80130090;rs79591705;rs78152871;rs61894177;rs61894178;rs61894179;rs74442314;rs76546283;rs9665861;rs9665863;rs9666086;rs17597589;rs17597625;rs117029355;rs372493663;rs17597646;rs141914355;rs17597716;rs17597751;rs55655743;rs17513087;rs61894196;rs61894197;rs75156566;rs17513172;rs61894198;rs17598017;rs61894199;rs17598045;rs55833816;rs17598094;rs61894201;rs61894202;rs61894203;rs17598136;rs17598178;rs61894204;rs17598234;rs17598283;rs61894205;rs139274160;rs202210409;rs185706193;rs17598338;rs17513585;rs17598381;rs61894206;rs17513647;rs149807074;rs61894207;rs78314045;rs76549692;rs61894208;rs75814935;rs79567596;rs77543426;rs56387239;rs56383263;rs56281975;rs17513766;rs569874152;rs17513829;rs17513857;rs17513872;rs17598673;rs17513921;rs61894211;rs79744658;rs61894212;rs61894213;rs61894214;rs61894215;rs116282568;rs80127335;rs61894216;rs61894217;rs7113270;rs7113368;rs3923162;rs35255829;rs17514012;rs17514018;rs61894218;rs17598835;rs17598864	NA	0
1	11:55680001-55720000	11:56920001-56960000	1.058752e-09	HiC	GSE87112	Mesendoderm	intra	rs7947655;rs7951270;rs7948034;rs117205607;rs61894931;rs61894932;rs62639688;rs17511601;rs17596422;rs17596519;rs17511797;rs56049653;rs17596624;rs17596694;rs61894934;rs61894935;rs61894936;rs61894937;rs17512133;rs17512196;rs17512245;rs17512259;rs61894938;rs140601171;rs7926939;rs7926956;rs7947344;rs7938155;rs17597085;rs55781201;rs55924848;rs7947738;rs7951229;rs7934044;rs7934265;rs61894940;rs182494244;rs188060119;rs17597148;rs61894941;rs61894942;rs61895991;rs17597169;rs17512487;rs17597274;rs117990902;rs567551435;rs143776953;rs17597302;rs17597337;rs17597351;rs17512592;rs17512620;rs138783385;rs7936086;rs61895992;rs61895993;rs61895994;rs150325388;rs7118806;rs6591732;rs7924877;rs17512683;rs117103809;rs61895995;rs17512711;rs74782030;rs76756360;rs61895996;rs79977285;rs79189548;rs78008899;rs76576554;rs75771969;rs61895997;rs61895998;rs78956853;rs117322167;rs117691541;rs61895999;rs61896000;rs61896001;rs7115131;rs7111843;rs7105987;rs61896002;rs61896003;rs142487194;rs61896004;rs61896005;rs61896006;rs61896007;rs61896008;rs61896009;rs61896010;rs76645836;rs61896011;rs140177020;rs61894170;rs77113517;rs9667699;rs9666864;rs9667335;rs61894171;rs9667688;rs61894172;rs374192543;rs61894173;rs76359853;rs61894174;rs150039661;rs61894175;rs61894176;rs76432623;rs80130090;rs79591705;rs78152871;rs61894177;rs61894178;rs61894179;rs74442314;rs76546283;rs9665861;rs9665863;rs9666086;rs17597589;rs17597625;rs117029355;rs372493663;rs17597646;rs141914355;rs17597716;rs17597751;rs55655743;rs17513087;rs61894196;rs61894197;rs75156566;rs17513172;rs61894198;rs17598017;rs61894199;rs17598045;rs55833816;rs17598094;rs61894201;rs61894202;rs61894203;rs17598136;rs17598178;rs61894204;rs17598234;rs17598283;rs61894205;rs139274160;rs202210409;rs185706193;rs17598338;rs17513585;rs17598381;rs61894206;rs17513647;rs149807074;rs61894207;rs78314045;rs76549692;rs61894208;rs75814935;rs79567596;rs77543426;rs56387239;rs56383263;rs56281975;rs17513766;rs569874152;rs17513829;rs17513857;rs17513872;rs17598673;rs17513921;rs61894211;rs79744658;rs61894212;rs61894213;rs61894214;rs61894215;rs116282568;rs80127335;rs61894216;rs61894217;rs7113270;rs7113368;rs3923162;rs35255829;rs17514012;rs17514018;rs61894218;rs17598835;rs17598864	ENSG00000183908	1
1	11:55720001-55760000	11:56160001-56200000	3.59427e-07	HiC	GSE87112	Mesendoderm	intra	rs17598886;rs61894259;rs17514158;rs61895160;rs17514200;rs17514228;rs61895161;rs17599023;rs17514277;rs17599071;rs61895162;rs17599128;rs17599163;rs148777546;rs61895163;rs17514414;rs140161606;rs61895164;rs17599233;rs61895165;rs61895166;rs61895167;rs61895168;rs61895169;rs61895170;rs61895171;rs61895172;rs17514448;rs61895173;rs17599261;rs55965146;rs17599275;rs17514539;rs17514560;rs61895175;rs61895176;rs149076211;rs17514608;rs61895177;rs146595718;rs145149768;rs117932581;rs17514629;rs17599408;rs61895178;rs61895179;rs61895180;rs17599457;rs147522694;rs61895181;rs17599471;rs75473254;rs17527401;rs78048424;rs61895182;rs61895183;rs139968502;rs61895184;rs61895185;rs61895186;rs61895187;rs143850565;rs61895188;rs139989040;rs61895189;rs61895190;rs61895239;rs77035022;rs532563636;rs11447865;rs61895240;rs5018553;rs75030573;rs146103413;rs61895241;rs61895243;rs61895244;rs61895245;rs61895246;rs61895247;rs148376137;rs116705287;rs148608894;rs61895248;rs61895249;rs61895250;rs61895251;rs61895252;rs61895253;rs61895254;rs76191574;rs79629546;rs76609630;rs61895255;rs61895256;rs61895257;rs61895258;rs61895259;rs61896160;rs78020990;rs61896161;rs61896162;rs61896163;rs61896164;rs61896165;rs61896166;rs61896167;rs78226543;rs80245253;rs75026138;rs76700680;rs7110317;rs7114535;rs7110851;rs142137717;rs61896168;rs61896169;rs76374212;rs7127105;rs61896170;rs17527459;rs17599583;rs17599597;rs17527557;rs17527577;rs4341556;rs4338547;rs61896171;rs61896172;rs61896173;rs61896174;rs17527612;rs61896175;rs61896176;rs79245678;rs61896177;rs61896178;rs61896179;rs61896180;rs146205777;rs74450232;rs61896181;rs139965487;rs61896182;rs143518650;rs61896183;rs61896184;rs140802002;rs61896235;rs61896236;rs61896237;rs61896238;rs370559895;rs61896239;rs61896240;rs76696759;rs139338161;rs61896241;rs61896242;rs144077545;rs143952688;rs55831324;rs117026442;rs189015135;rs56178210;rs61896244;rs61896245;rs61896246;rs117549685;rs552381239;rs61896247;rs61896248;rs61896249;rs61896250;rs61896251;rs56402650;rs55760200;rs17527710;rs61896253;rs61896254;rs17527788;rs12099295;rs61896255;rs117598809;rs535458686;rs35577319;rs61896256;rs61896257;rs61896258;rs7942859;rs7925870;rs7942981;rs7935009;rs7931694;rs7941974;rs7945499;rs149930438;rs7114852;rs61896259;rs61896960;rs61896961;rs61896962;rs61896963;rs56174956;rs55833459;rs56176720;rs56301431;rs56370444;rs77019827;rs75407804;rs79417953;rs147804339;rs117498295;rs118175678;rs61896964;rs17599899;rs17599913;rs79641282;rs61896965;rs61896966;rs116908623;rs7937610;rs7929811;rs35244186;rs530753539;rs7949262;rs7926784;rs17527850;rs78246371;rs17527864;rs61889622;rs61889623;rs77334390;rs75333625;rs145621085;rs118094752;rs116885398;rs117347018;rs571270908;rs538867108;rs55731996;rs187851832;rs140581218;rs148387958;rs553293754;rs549047980;rs144250314;rs117622544;rs4993544;rs4993543;rs4993542;rs4993541;rs4993540;rs78449447;rs75325782;rs61889636;rs61889637;rs61889638	ENSG00000174942	1
1	11:55720001-55760000	11:56280001-56320000	1.518617e-11	HiC	GSE87112	Mesendoderm	intra	rs17598886;rs61894259;rs17514158;rs61895160;rs17514200;rs17514228;rs61895161;rs17599023;rs17514277;rs17599071;rs61895162;rs17599128;rs17599163;rs148777546;rs61895163;rs17514414;rs140161606;rs61895164;rs17599233;rs61895165;rs61895166;rs61895167;rs61895168;rs61895169;rs61895170;rs61895171;rs61895172;rs17514448;rs61895173;rs17599261;rs55965146;rs17599275;rs17514539;rs17514560;rs61895175;rs61895176;rs149076211;rs17514608;rs61895177;rs146595718;rs145149768;rs117932581;rs17514629;rs17599408;rs61895178;rs61895179;rs61895180;rs17599457;rs147522694;rs61895181;rs17599471;rs75473254;rs17527401;rs78048424;rs61895182;rs61895183;rs139968502;rs61895184;rs61895185;rs61895186;rs61895187;rs143850565;rs61895188;rs139989040;rs61895189;rs61895190;rs61895239;rs77035022;rs532563636;rs11447865;rs61895240;rs5018553;rs75030573;rs146103413;rs61895241;rs61895243;rs61895244;rs61895245;rs61895246;rs61895247;rs148376137;rs116705287;rs148608894;rs61895248;rs61895249;rs61895250;rs61895251;rs61895252;rs61895253;rs61895254;rs76191574;rs79629546;rs76609630;rs61895255;rs61895256;rs61895257;rs61895258;rs61895259;rs61896160;rs78020990;rs61896161;rs61896162;rs61896163;rs61896164;rs61896165;rs61896166;rs61896167;rs78226543;rs80245253;rs75026138;rs76700680;rs7110317;rs7114535;rs7110851;rs142137717;rs61896168;rs61896169;rs76374212;rs7127105;rs61896170;rs17527459;rs17599583;rs17599597;rs17527557;rs17527577;rs4341556;rs4338547;rs61896171;rs61896172;rs61896173;rs61896174;rs17527612;rs61896175;rs61896176;rs79245678;rs61896177;rs61896178;rs61896179;rs61896180;rs146205777;rs74450232;rs61896181;rs139965487;rs61896182;rs143518650;rs61896183;rs61896184;rs140802002;rs61896235;rs61896236;rs61896237;rs61896238;rs370559895;rs61896239;rs61896240;rs76696759;rs139338161;rs61896241;rs61896242;rs144077545;rs143952688;rs55831324;rs117026442;rs189015135;rs56178210;rs61896244;rs61896245;rs61896246;rs117549685;rs552381239;rs61896247;rs61896248;rs61896249;rs61896250;rs61896251;rs56402650;rs55760200;rs17527710;rs61896253;rs61896254;rs17527788;rs12099295;rs61896255;rs117598809;rs535458686;rs35577319;rs61896256;rs61896257;rs61896258;rs7942859;rs7925870;rs7942981;rs7935009;rs7931694;rs7941974;rs7945499;rs149930438;rs7114852;rs61896259;rs61896960;rs61896961;rs61896962;rs61896963;rs56174956;rs55833459;rs56176720;rs56301431;rs56370444;rs77019827;rs75407804;rs79417953;rs147804339;rs117498295;rs118175678;rs61896964;rs17599899;rs17599913;rs79641282;rs61896965;rs61896966;rs116908623;rs7937610;rs7929811;rs35244186;rs530753539;rs7949262;rs7926784;rs17527850;rs78246371;rs17527864;rs61889622;rs61889623;rs77334390;rs75333625;rs145621085;rs118094752;rs116885398;rs117347018;rs571270908;rs538867108;rs55731996;rs187851832;rs140581218;rs148387958;rs553293754;rs549047980;rs144250314;rs117622544;rs4993544;rs4993543;rs4993542;rs4993541;rs4993540;rs78449447;rs75325782;rs61889636;rs61889637;rs61889638	ENSG00000255223	1
1	11:55720001-55760000	11:56560001-56600000	1.129683e-07	HiC	GSE87112	Mesendoderm	intra	rs17598886;rs61894259;rs17514158;rs61895160;rs17514200;rs17514228;rs61895161;rs17599023;rs17514277;rs17599071;rs61895162;rs17599128;rs17599163;rs148777546;rs61895163;rs17514414;rs140161606;rs61895164;rs17599233;rs61895165;rs61895166;rs61895167;rs61895168;rs61895169;rs61895170;rs61895171;rs61895172;rs17514448;rs61895173;rs17599261;rs55965146;rs17599275;rs17514539;rs17514560;rs61895175;rs61895176;rs149076211;rs17514608;rs61895177;rs146595718;rs145149768;rs117932581;rs17514629;rs17599408;rs61895178;rs61895179;rs61895180;rs17599457;rs147522694;rs61895181;rs17599471;rs75473254;rs17527401;rs78048424;rs61895182;rs61895183;rs139968502;rs61895184;rs61895185;rs61895186;rs61895187;rs143850565;rs61895188;rs139989040;rs61895189;rs61895190;rs61895239;rs77035022;rs532563636;rs11447865;rs61895240;rs5018553;rs75030573;rs146103413;rs61895241;rs61895243;rs61895244;rs61895245;rs61895246;rs61895247;rs148376137;rs116705287;rs148608894;rs61895248;rs61895249;rs61895250;rs61895251;rs61895252;rs61895253;rs61895254;rs76191574;rs79629546;rs76609630;rs61895255;rs61895256;rs61895257;rs61895258;rs61895259;rs61896160;rs78020990;rs61896161;rs61896162;rs61896163;rs61896164;rs61896165;rs61896166;rs61896167;rs78226543;rs80245253;rs75026138;rs76700680;rs7110317;rs7114535;rs7110851;rs142137717;rs61896168;rs61896169;rs76374212;rs7127105;rs61896170;rs17527459;rs17599583;rs17599597;rs17527557;rs17527577;rs4341556;rs4338547;rs61896171;rs61896172;rs61896173;rs61896174;rs17527612;rs61896175;rs61896176;rs79245678;rs61896177;rs61896178;rs61896179;rs61896180;rs146205777;rs74450232;rs61896181;rs139965487;rs61896182;rs143518650;rs61896183;rs61896184;rs140802002;rs61896235;rs61896236;rs61896237;rs61896238;rs370559895;rs61896239;rs61896240;rs76696759;rs139338161;rs61896241;rs61896242;rs144077545;rs143952688;rs55831324;rs117026442;rs189015135;rs56178210;rs61896244;rs61896245;rs61896246;rs117549685;rs552381239;rs61896247;rs61896248;rs61896249;rs61896250;rs61896251;rs56402650;rs55760200;rs17527710;rs61896253;rs61896254;rs17527788;rs12099295;rs61896255;rs117598809;rs535458686;rs35577319;rs61896256;rs61896257;rs61896258;rs7942859;rs7925870;rs7942981;rs7935009;rs7931694;rs7941974;rs7945499;rs149930438;rs7114852;rs61896259;rs61896960;rs61896961;rs61896962;rs61896963;rs56174956;rs55833459;rs56176720;rs56301431;rs56370444;rs77019827;rs75407804;rs79417953;rs147804339;rs117498295;rs118175678;rs61896964;rs17599899;rs17599913;rs79641282;rs61896965;rs61896966;rs116908623;rs7937610;rs7929811;rs35244186;rs530753539;rs7949262;rs7926784;rs17527850;rs78246371;rs17527864;rs61889622;rs61889623;rs77334390;rs75333625;rs145621085;rs118094752;rs116885398;rs117347018;rs571270908;rs538867108;rs55731996;rs187851832;rs140581218;rs148387958;rs553293754;rs549047980;rs144250314;rs117622544;rs4993544;rs4993543;rs4993542;rs4993541;rs4993540;rs78449447;rs75325782;rs61889636;rs61889637;rs61889638	NA	0
1	11:55760001-55800000	11:55800001-55840000	6.28323e-12	HiC	GSE87112	Mesendoderm	intra	rs61889639;rs61889640;rs80325877;rs79907574;rs78909588;rs78227978;rs77763664;rs61889644;rs61889645;rs117480435;rs77110658;rs80272096;rs61888467;rs61888468;rs61888469;rs61888470;rs141774478;rs61888471;rs61888472;rs61888473;rs7128453;rs7104912;rs7131505;rs7113601;rs7131616;rs79096517;rs77559019;rs61888474;rs75813690;rs61888475;rs61888476;rs61888477;rs117265732;rs79594638;rs117366434;rs7114091;rs7104350;rs7104361;rs7104362;rs7114372;rs7104469;rs7114786;rs55932329;rs56103110;rs61888479;rs61888480;rs61888481;rs61888482;rs61888483;rs61888484;rs61888485;rs61888486;rs61888487;rs138547992;rs61888488;rs61888489;rs61888490;rs61888491;rs61888492;rs61888493;rs74402460;rs61888494;rs61888495;rs117814930;rs117116882;rs61888496;rs61888497;rs61888498;rs61888499;rs61888500;rs61888501;rs61888502;rs144275169;rs561376933;rs61888503;rs138270368;rs61888505;rs552167256;rs556340104;rs143065816;rs61888506;rs61888507;rs151016064;rs145354389;rs543269858;rs55645878;rs61888527;rs61888528;rs75606193;rs61888529;rs61888530;rs147133659;rs61888531;rs61888532;rs61888533;rs78802214;rs138396987;rs77836504;rs74404238;rs117116763;rs61888535;rs61888536;rs61888537;rs55786012;rs56381303;rs76542980;rs75238813;rs78548431;rs75250426;rs1531761;rs80276183;rs117972564;rs61888538;rs7949153;rs7929926;rs560467254;rs7952321;rs7933186;rs7929796;rs7933387;rs7933389;rs61888539;rs34612493;rs76012447;rs61888540;rs61888541;rs141286971;rs61888542;rs61888543;rs7110056;rs7120055;rs7116624;rs61888544;rs74789097;rs61888545;rs61888546;rs7936720;rs7942652;rs7945561;rs7949122;rs7940354;rs7940457;rs7929283;rs7940476;rs61888547;rs61888548;rs144539129;rs61888549;rs61888550;rs77769228;rs76494001;rs76368545;rs74646124;rs79257618;rs17600343;rs144103376;rs7127015;rs61888551;rs7108617;rs7127050;rs11458181;rs7115111;rs7109059;rs7118892;rs7119136;rs76965614;rs146012500;rs61888559;rs61889960;rs61889961;rs148663993;rs61889962;rs61889963;rs148395469;rs61889964;rs17528349;rs7126633;rs7126878;rs7105121;rs7105229;rs61889965;rs142235897;rs61889966;rs74575431;rs55793579;rs78477480;rs61889967;rs10501346;rs61889968;rs17600692;rs17528614;rs142313273;rs17600784;rs17600820;rs61889970;rs61889971;rs61889972;rs140945145;11:55797006:GCACACACA:GCACACACACACA;11:55797006:GCACACACA:GCACACACACA;rs147837293;rs137925778;rs145954201;rs61889973;rs141606802;rs17528782;rs17528803;rs61889974;rs61889975;rs17600939;rs61889976;rs61889977;rs61889978;rs61889979	NA	0
1	11:55760001-55800000	11:55920001-55960000	3.476312e-12	HiC	GSE87112	Mesendoderm	intra	rs61889639;rs61889640;rs80325877;rs79907574;rs78909588;rs78227978;rs77763664;rs61889644;rs61889645;rs117480435;rs77110658;rs80272096;rs61888467;rs61888468;rs61888469;rs61888470;rs141774478;rs61888471;rs61888472;rs61888473;rs7128453;rs7104912;rs7131505;rs7113601;rs7131616;rs79096517;rs77559019;rs61888474;rs75813690;rs61888475;rs61888476;rs61888477;rs117265732;rs79594638;rs117366434;rs7114091;rs7104350;rs7104361;rs7104362;rs7114372;rs7104469;rs7114786;rs55932329;rs56103110;rs61888479;rs61888480;rs61888481;rs61888482;rs61888483;rs61888484;rs61888485;rs61888486;rs61888487;rs138547992;rs61888488;rs61888489;rs61888490;rs61888491;rs61888492;rs61888493;rs74402460;rs61888494;rs61888495;rs117814930;rs117116882;rs61888496;rs61888497;rs61888498;rs61888499;rs61888500;rs61888501;rs61888502;rs144275169;rs561376933;rs61888503;rs138270368;rs61888505;rs552167256;rs556340104;rs143065816;rs61888506;rs61888507;rs151016064;rs145354389;rs543269858;rs55645878;rs61888527;rs61888528;rs75606193;rs61888529;rs61888530;rs147133659;rs61888531;rs61888532;rs61888533;rs78802214;rs138396987;rs77836504;rs74404238;rs117116763;rs61888535;rs61888536;rs61888537;rs55786012;rs56381303;rs76542980;rs75238813;rs78548431;rs75250426;rs1531761;rs80276183;rs117972564;rs61888538;rs7949153;rs7929926;rs560467254;rs7952321;rs7933186;rs7929796;rs7933387;rs7933389;rs61888539;rs34612493;rs76012447;rs61888540;rs61888541;rs141286971;rs61888542;rs61888543;rs7110056;rs7120055;rs7116624;rs61888544;rs74789097;rs61888545;rs61888546;rs7936720;rs7942652;rs7945561;rs7949122;rs7940354;rs7940457;rs7929283;rs7940476;rs61888547;rs61888548;rs144539129;rs61888549;rs61888550;rs77769228;rs76494001;rs76368545;rs74646124;rs79257618;rs17600343;rs144103376;rs7127015;rs61888551;rs7108617;rs7127050;rs11458181;rs7115111;rs7109059;rs7118892;rs7119136;rs76965614;rs146012500;rs61888559;rs61889960;rs61889961;rs148663993;rs61889962;rs61889963;rs148395469;rs61889964;rs17528349;rs7126633;rs7126878;rs7105121;rs7105229;rs61889965;rs142235897;rs61889966;rs74575431;rs55793579;rs78477480;rs61889967;rs10501346;rs61889968;rs17600692;rs17528614;rs142313273;rs17600784;rs17600820;rs61889970;rs61889971;rs61889972;rs140945145;11:55797006:GCACACACA:GCACACACACACA;11:55797006:GCACACACA:GCACACACACA;rs147837293;rs137925778;rs145954201;rs61889973;rs141606802;rs17528782;rs17528803;rs61889974;rs61889975;rs17600939;rs61889976;rs61889977;rs61889978;rs61889979	ENSG00000181752:ENSG00000174957	1
1	11:55760001-55800000	11:55960001-56000000	1.219024e-09	HiC	GSE87112	Mesendoderm	intra	rs61889639;rs61889640;rs80325877;rs79907574;rs78909588;rs78227978;rs77763664;rs61889644;rs61889645;rs117480435;rs77110658;rs80272096;rs61888467;rs61888468;rs61888469;rs61888470;rs141774478;rs61888471;rs61888472;rs61888473;rs7128453;rs7104912;rs7131505;rs7113601;rs7131616;rs79096517;rs77559019;rs61888474;rs75813690;rs61888475;rs61888476;rs61888477;rs117265732;rs79594638;rs117366434;rs7114091;rs7104350;rs7104361;rs7104362;rs7114372;rs7104469;rs7114786;rs55932329;rs56103110;rs61888479;rs61888480;rs61888481;rs61888482;rs61888483;rs61888484;rs61888485;rs61888486;rs61888487;rs138547992;rs61888488;rs61888489;rs61888490;rs61888491;rs61888492;rs61888493;rs74402460;rs61888494;rs61888495;rs117814930;rs117116882;rs61888496;rs61888497;rs61888498;rs61888499;rs61888500;rs61888501;rs61888502;rs144275169;rs561376933;rs61888503;rs138270368;rs61888505;rs552167256;rs556340104;rs143065816;rs61888506;rs61888507;rs151016064;rs145354389;rs543269858;rs55645878;rs61888527;rs61888528;rs75606193;rs61888529;rs61888530;rs147133659;rs61888531;rs61888532;rs61888533;rs78802214;rs138396987;rs77836504;rs74404238;rs117116763;rs61888535;rs61888536;rs61888537;rs55786012;rs56381303;rs76542980;rs75238813;rs78548431;rs75250426;rs1531761;rs80276183;rs117972564;rs61888538;rs7949153;rs7929926;rs560467254;rs7952321;rs7933186;rs7929796;rs7933387;rs7933389;rs61888539;rs34612493;rs76012447;rs61888540;rs61888541;rs141286971;rs61888542;rs61888543;rs7110056;rs7120055;rs7116624;rs61888544;rs74789097;rs61888545;rs61888546;rs7936720;rs7942652;rs7945561;rs7949122;rs7940354;rs7940457;rs7929283;rs7940476;rs61888547;rs61888548;rs144539129;rs61888549;rs61888550;rs77769228;rs76494001;rs76368545;rs74646124;rs79257618;rs17600343;rs144103376;rs7127015;rs61888551;rs7108617;rs7127050;rs11458181;rs7115111;rs7109059;rs7118892;rs7119136;rs76965614;rs146012500;rs61888559;rs61889960;rs61889961;rs148663993;rs61889962;rs61889963;rs148395469;rs61889964;rs17528349;rs7126633;rs7126878;rs7105121;rs7105229;rs61889965;rs142235897;rs61889966;rs74575431;rs55793579;rs78477480;rs61889967;rs10501346;rs61889968;rs17600692;rs17528614;rs142313273;rs17600784;rs17600820;rs61889970;rs61889971;rs61889972;rs140945145;11:55797006:GCACACACA:GCACACACACACA;11:55797006:GCACACACA:GCACACACACA;rs147837293;rs137925778;rs145954201;rs61889973;rs141606802;rs17528782;rs17528803;rs61889974;rs61889975;rs17600939;rs61889976;rs61889977;rs61889978;rs61889979	NA	0
1	11:55760001-55800000	11:56120001-56160000	5.534722e-15	HiC	GSE87112	Mesendoderm	intra	rs61889639;rs61889640;rs80325877;rs79907574;rs78909588;rs78227978;rs77763664;rs61889644;rs61889645;rs117480435;rs77110658;rs80272096;rs61888467;rs61888468;rs61888469;rs61888470;rs141774478;rs61888471;rs61888472;rs61888473;rs7128453;rs7104912;rs7131505;rs7113601;rs7131616;rs79096517;rs77559019;rs61888474;rs75813690;rs61888475;rs61888476;rs61888477;rs117265732;rs79594638;rs117366434;rs7114091;rs7104350;rs7104361;rs7104362;rs7114372;rs7104469;rs7114786;rs55932329;rs56103110;rs61888479;rs61888480;rs61888481;rs61888482;rs61888483;rs61888484;rs61888485;rs61888486;rs61888487;rs138547992;rs61888488;rs61888489;rs61888490;rs61888491;rs61888492;rs61888493;rs74402460;rs61888494;rs61888495;rs117814930;rs117116882;rs61888496;rs61888497;rs61888498;rs61888499;rs61888500;rs61888501;rs61888502;rs144275169;rs561376933;rs61888503;rs138270368;rs61888505;rs552167256;rs556340104;rs143065816;rs61888506;rs61888507;rs151016064;rs145354389;rs543269858;rs55645878;rs61888527;rs61888528;rs75606193;rs61888529;rs61888530;rs147133659;rs61888531;rs61888532;rs61888533;rs78802214;rs138396987;rs77836504;rs74404238;rs117116763;rs61888535;rs61888536;rs61888537;rs55786012;rs56381303;rs76542980;rs75238813;rs78548431;rs75250426;rs1531761;rs80276183;rs117972564;rs61888538;rs7949153;rs7929926;rs560467254;rs7952321;rs7933186;rs7929796;rs7933387;rs7933389;rs61888539;rs34612493;rs76012447;rs61888540;rs61888541;rs141286971;rs61888542;rs61888543;rs7110056;rs7120055;rs7116624;rs61888544;rs74789097;rs61888545;rs61888546;rs7936720;rs7942652;rs7945561;rs7949122;rs7940354;rs7940457;rs7929283;rs7940476;rs61888547;rs61888548;rs144539129;rs61888549;rs61888550;rs77769228;rs76494001;rs76368545;rs74646124;rs79257618;rs17600343;rs144103376;rs7127015;rs61888551;rs7108617;rs7127050;rs11458181;rs7115111;rs7109059;rs7118892;rs7119136;rs76965614;rs146012500;rs61888559;rs61889960;rs61889961;rs148663993;rs61889962;rs61889963;rs148395469;rs61889964;rs17528349;rs7126633;rs7126878;rs7105121;rs7105229;rs61889965;rs142235897;rs61889966;rs74575431;rs55793579;rs78477480;rs61889967;rs10501346;rs61889968;rs17600692;rs17528614;rs142313273;rs17600784;rs17600820;rs61889970;rs61889971;rs61889972;rs140945145;11:55797006:GCACACACA:GCACACACACACA;11:55797006:GCACACACA:GCACACACACA;rs147837293;rs137925778;rs145954201;rs61889973;rs141606802;rs17528782;rs17528803;rs61889974;rs61889975;rs17600939;rs61889976;rs61889977;rs61889978;rs61889979	ENSG00000172487:ENSG00000172199	1
1	11:55760001-55800000	11:56160001-56200000	3.753183e-20	HiC	GSE87112	Mesendoderm	intra	rs61889639;rs61889640;rs80325877;rs79907574;rs78909588;rs78227978;rs77763664;rs61889644;rs61889645;rs117480435;rs77110658;rs80272096;rs61888467;rs61888468;rs61888469;rs61888470;rs141774478;rs61888471;rs61888472;rs61888473;rs7128453;rs7104912;rs7131505;rs7113601;rs7131616;rs79096517;rs77559019;rs61888474;rs75813690;rs61888475;rs61888476;rs61888477;rs117265732;rs79594638;rs117366434;rs7114091;rs7104350;rs7104361;rs7104362;rs7114372;rs7104469;rs7114786;rs55932329;rs56103110;rs61888479;rs61888480;rs61888481;rs61888482;rs61888483;rs61888484;rs61888485;rs61888486;rs61888487;rs138547992;rs61888488;rs61888489;rs61888490;rs61888491;rs61888492;rs61888493;rs74402460;rs61888494;rs61888495;rs117814930;rs117116882;rs61888496;rs61888497;rs61888498;rs61888499;rs61888500;rs61888501;rs61888502;rs144275169;rs561376933;rs61888503;rs138270368;rs61888505;rs552167256;rs556340104;rs143065816;rs61888506;rs61888507;rs151016064;rs145354389;rs543269858;rs55645878;rs61888527;rs61888528;rs75606193;rs61888529;rs61888530;rs147133659;rs61888531;rs61888532;rs61888533;rs78802214;rs138396987;rs77836504;rs74404238;rs117116763;rs61888535;rs61888536;rs61888537;rs55786012;rs56381303;rs76542980;rs75238813;rs78548431;rs75250426;rs1531761;rs80276183;rs117972564;rs61888538;rs7949153;rs7929926;rs560467254;rs7952321;rs7933186;rs7929796;rs7933387;rs7933389;rs61888539;rs34612493;rs76012447;rs61888540;rs61888541;rs141286971;rs61888542;rs61888543;rs7110056;rs7120055;rs7116624;rs61888544;rs74789097;rs61888545;rs61888546;rs7936720;rs7942652;rs7945561;rs7949122;rs7940354;rs7940457;rs7929283;rs7940476;rs61888547;rs61888548;rs144539129;rs61888549;rs61888550;rs77769228;rs76494001;rs76368545;rs74646124;rs79257618;rs17600343;rs144103376;rs7127015;rs61888551;rs7108617;rs7127050;rs11458181;rs7115111;rs7109059;rs7118892;rs7119136;rs76965614;rs146012500;rs61888559;rs61889960;rs61889961;rs148663993;rs61889962;rs61889963;rs148395469;rs61889964;rs17528349;rs7126633;rs7126878;rs7105121;rs7105229;rs61889965;rs142235897;rs61889966;rs74575431;rs55793579;rs78477480;rs61889967;rs10501346;rs61889968;rs17600692;rs17528614;rs142313273;rs17600784;rs17600820;rs61889970;rs61889971;rs61889972;rs140945145;11:55797006:GCACACACA:GCACACACACACA;11:55797006:GCACACACA:GCACACACACA;rs147837293;rs137925778;rs145954201;rs61889973;rs141606802;rs17528782;rs17528803;rs61889974;rs61889975;rs17600939;rs61889976;rs61889977;rs61889978;rs61889979	ENSG00000174942	1
1	11:55760001-55800000	11:56240001-56280000	4.390552e-14	HiC	GSE87112	Mesendoderm	intra	rs61889639;rs61889640;rs80325877;rs79907574;rs78909588;rs78227978;rs77763664;rs61889644;rs61889645;rs117480435;rs77110658;rs80272096;rs61888467;rs61888468;rs61888469;rs61888470;rs141774478;rs61888471;rs61888472;rs61888473;rs7128453;rs7104912;rs7131505;rs7113601;rs7131616;rs79096517;rs77559019;rs61888474;rs75813690;rs61888475;rs61888476;rs61888477;rs117265732;rs79594638;rs117366434;rs7114091;rs7104350;rs7104361;rs7104362;rs7114372;rs7104469;rs7114786;rs55932329;rs56103110;rs61888479;rs61888480;rs61888481;rs61888482;rs61888483;rs61888484;rs61888485;rs61888486;rs61888487;rs138547992;rs61888488;rs61888489;rs61888490;rs61888491;rs61888492;rs61888493;rs74402460;rs61888494;rs61888495;rs117814930;rs117116882;rs61888496;rs61888497;rs61888498;rs61888499;rs61888500;rs61888501;rs61888502;rs144275169;rs561376933;rs61888503;rs138270368;rs61888505;rs552167256;rs556340104;rs143065816;rs61888506;rs61888507;rs151016064;rs145354389;rs543269858;rs55645878;rs61888527;rs61888528;rs75606193;rs61888529;rs61888530;rs147133659;rs61888531;rs61888532;rs61888533;rs78802214;rs138396987;rs77836504;rs74404238;rs117116763;rs61888535;rs61888536;rs61888537;rs55786012;rs56381303;rs76542980;rs75238813;rs78548431;rs75250426;rs1531761;rs80276183;rs117972564;rs61888538;rs7949153;rs7929926;rs560467254;rs7952321;rs7933186;rs7929796;rs7933387;rs7933389;rs61888539;rs34612493;rs76012447;rs61888540;rs61888541;rs141286971;rs61888542;rs61888543;rs7110056;rs7120055;rs7116624;rs61888544;rs74789097;rs61888545;rs61888546;rs7936720;rs7942652;rs7945561;rs7949122;rs7940354;rs7940457;rs7929283;rs7940476;rs61888547;rs61888548;rs144539129;rs61888549;rs61888550;rs77769228;rs76494001;rs76368545;rs74646124;rs79257618;rs17600343;rs144103376;rs7127015;rs61888551;rs7108617;rs7127050;rs11458181;rs7115111;rs7109059;rs7118892;rs7119136;rs76965614;rs146012500;rs61888559;rs61889960;rs61889961;rs148663993;rs61889962;rs61889963;rs148395469;rs61889964;rs17528349;rs7126633;rs7126878;rs7105121;rs7105229;rs61889965;rs142235897;rs61889966;rs74575431;rs55793579;rs78477480;rs61889967;rs10501346;rs61889968;rs17600692;rs17528614;rs142313273;rs17600784;rs17600820;rs61889970;rs61889971;rs61889972;rs140945145;11:55797006:GCACACACA:GCACACACACACA;11:55797006:GCACACACA:GCACACACACA;rs147837293;rs137925778;rs145954201;rs61889973;rs141606802;rs17528782;rs17528803;rs61889974;rs61889975;rs17600939;rs61889976;rs61889977;rs61889978;rs61889979	ENSG00000181371	1
1	11:55760001-55800000	11:56280001-56320000	3.563575e-17	HiC	GSE87112	Mesendoderm	intra	rs61889639;rs61889640;rs80325877;rs79907574;rs78909588;rs78227978;rs77763664;rs61889644;rs61889645;rs117480435;rs77110658;rs80272096;rs61888467;rs61888468;rs61888469;rs61888470;rs141774478;rs61888471;rs61888472;rs61888473;rs7128453;rs7104912;rs7131505;rs7113601;rs7131616;rs79096517;rs77559019;rs61888474;rs75813690;rs61888475;rs61888476;rs61888477;rs117265732;rs79594638;rs117366434;rs7114091;rs7104350;rs7104361;rs7104362;rs7114372;rs7104469;rs7114786;rs55932329;rs56103110;rs61888479;rs61888480;rs61888481;rs61888482;rs61888483;rs61888484;rs61888485;rs61888486;rs61888487;rs138547992;rs61888488;rs61888489;rs61888490;rs61888491;rs61888492;rs61888493;rs74402460;rs61888494;rs61888495;rs117814930;rs117116882;rs61888496;rs61888497;rs61888498;rs61888499;rs61888500;rs61888501;rs61888502;rs144275169;rs561376933;rs61888503;rs138270368;rs61888505;rs552167256;rs556340104;rs143065816;rs61888506;rs61888507;rs151016064;rs145354389;rs543269858;rs55645878;rs61888527;rs61888528;rs75606193;rs61888529;rs61888530;rs147133659;rs61888531;rs61888532;rs61888533;rs78802214;rs138396987;rs77836504;rs74404238;rs117116763;rs61888535;rs61888536;rs61888537;rs55786012;rs56381303;rs76542980;rs75238813;rs78548431;rs75250426;rs1531761;rs80276183;rs117972564;rs61888538;rs7949153;rs7929926;rs560467254;rs7952321;rs7933186;rs7929796;rs7933387;rs7933389;rs61888539;rs34612493;rs76012447;rs61888540;rs61888541;rs141286971;rs61888542;rs61888543;rs7110056;rs7120055;rs7116624;rs61888544;rs74789097;rs61888545;rs61888546;rs7936720;rs7942652;rs7945561;rs7949122;rs7940354;rs7940457;rs7929283;rs7940476;rs61888547;rs61888548;rs144539129;rs61888549;rs61888550;rs77769228;rs76494001;rs76368545;rs74646124;rs79257618;rs17600343;rs144103376;rs7127015;rs61888551;rs7108617;rs7127050;rs11458181;rs7115111;rs7109059;rs7118892;rs7119136;rs76965614;rs146012500;rs61888559;rs61889960;rs61889961;rs148663993;rs61889962;rs61889963;rs148395469;rs61889964;rs17528349;rs7126633;rs7126878;rs7105121;rs7105229;rs61889965;rs142235897;rs61889966;rs74575431;rs55793579;rs78477480;rs61889967;rs10501346;rs61889968;rs17600692;rs17528614;rs142313273;rs17600784;rs17600820;rs61889970;rs61889971;rs61889972;rs140945145;11:55797006:GCACACACA:GCACACACACACA;11:55797006:GCACACACA:GCACACACACA;rs147837293;rs137925778;rs145954201;rs61889973;rs141606802;rs17528782;rs17528803;rs61889974;rs61889975;rs17600939;rs61889976;rs61889977;rs61889978;rs61889979	ENSG00000255223	1
1	11:55760001-55800000	11:56320001-56360000	3.600164e-10	HiC	GSE87112	Mesendoderm	intra	rs61889639;rs61889640;rs80325877;rs79907574;rs78909588;rs78227978;rs77763664;rs61889644;rs61889645;rs117480435;rs77110658;rs80272096;rs61888467;rs61888468;rs61888469;rs61888470;rs141774478;rs61888471;rs61888472;rs61888473;rs7128453;rs7104912;rs7131505;rs7113601;rs7131616;rs79096517;rs77559019;rs61888474;rs75813690;rs61888475;rs61888476;rs61888477;rs117265732;rs79594638;rs117366434;rs7114091;rs7104350;rs7104361;rs7104362;rs7114372;rs7104469;rs7114786;rs55932329;rs56103110;rs61888479;rs61888480;rs61888481;rs61888482;rs61888483;rs61888484;rs61888485;rs61888486;rs61888487;rs138547992;rs61888488;rs61888489;rs61888490;rs61888491;rs61888492;rs61888493;rs74402460;rs61888494;rs61888495;rs117814930;rs117116882;rs61888496;rs61888497;rs61888498;rs61888499;rs61888500;rs61888501;rs61888502;rs144275169;rs561376933;rs61888503;rs138270368;rs61888505;rs552167256;rs556340104;rs143065816;rs61888506;rs61888507;rs151016064;rs145354389;rs543269858;rs55645878;rs61888527;rs61888528;rs75606193;rs61888529;rs61888530;rs147133659;rs61888531;rs61888532;rs61888533;rs78802214;rs138396987;rs77836504;rs74404238;rs117116763;rs61888535;rs61888536;rs61888537;rs55786012;rs56381303;rs76542980;rs75238813;rs78548431;rs75250426;rs1531761;rs80276183;rs117972564;rs61888538;rs7949153;rs7929926;rs560467254;rs7952321;rs7933186;rs7929796;rs7933387;rs7933389;rs61888539;rs34612493;rs76012447;rs61888540;rs61888541;rs141286971;rs61888542;rs61888543;rs7110056;rs7120055;rs7116624;rs61888544;rs74789097;rs61888545;rs61888546;rs7936720;rs7942652;rs7945561;rs7949122;rs7940354;rs7940457;rs7929283;rs7940476;rs61888547;rs61888548;rs144539129;rs61888549;rs61888550;rs77769228;rs76494001;rs76368545;rs74646124;rs79257618;rs17600343;rs144103376;rs7127015;rs61888551;rs7108617;rs7127050;rs11458181;rs7115111;rs7109059;rs7118892;rs7119136;rs76965614;rs146012500;rs61888559;rs61889960;rs61889961;rs148663993;rs61889962;rs61889963;rs148395469;rs61889964;rs17528349;rs7126633;rs7126878;rs7105121;rs7105229;rs61889965;rs142235897;rs61889966;rs74575431;rs55793579;rs78477480;rs61889967;rs10501346;rs61889968;rs17600692;rs17528614;rs142313273;rs17600784;rs17600820;rs61889970;rs61889971;rs61889972;rs140945145;11:55797006:GCACACACA:GCACACACACACA;11:55797006:GCACACACA:GCACACACACA;rs147837293;rs137925778;rs145954201;rs61889973;rs141606802;rs17528782;rs17528803;rs61889974;rs61889975;rs17600939;rs61889976;rs61889977;rs61889978;rs61889979	ENSG00000254834	1
1	11:55760001-55800000	11:56560001-56600000	3.965119e-17	HiC	GSE87112	Mesendoderm	intra	rs61889639;rs61889640;rs80325877;rs79907574;rs78909588;rs78227978;rs77763664;rs61889644;rs61889645;rs117480435;rs77110658;rs80272096;rs61888467;rs61888468;rs61888469;rs61888470;rs141774478;rs61888471;rs61888472;rs61888473;rs7128453;rs7104912;rs7131505;rs7113601;rs7131616;rs79096517;rs77559019;rs61888474;rs75813690;rs61888475;rs61888476;rs61888477;rs117265732;rs79594638;rs117366434;rs7114091;rs7104350;rs7104361;rs7104362;rs7114372;rs7104469;rs7114786;rs55932329;rs56103110;rs61888479;rs61888480;rs61888481;rs61888482;rs61888483;rs61888484;rs61888485;rs61888486;rs61888487;rs138547992;rs61888488;rs61888489;rs61888490;rs61888491;rs61888492;rs61888493;rs74402460;rs61888494;rs61888495;rs117814930;rs117116882;rs61888496;rs61888497;rs61888498;rs61888499;rs61888500;rs61888501;rs61888502;rs144275169;rs561376933;rs61888503;rs138270368;rs61888505;rs552167256;rs556340104;rs143065816;rs61888506;rs61888507;rs151016064;rs145354389;rs543269858;rs55645878;rs61888527;rs61888528;rs75606193;rs61888529;rs61888530;rs147133659;rs61888531;rs61888532;rs61888533;rs78802214;rs138396987;rs77836504;rs74404238;rs117116763;rs61888535;rs61888536;rs61888537;rs55786012;rs56381303;rs76542980;rs75238813;rs78548431;rs75250426;rs1531761;rs80276183;rs117972564;rs61888538;rs7949153;rs7929926;rs560467254;rs7952321;rs7933186;rs7929796;rs7933387;rs7933389;rs61888539;rs34612493;rs76012447;rs61888540;rs61888541;rs141286971;rs61888542;rs61888543;rs7110056;rs7120055;rs7116624;rs61888544;rs74789097;rs61888545;rs61888546;rs7936720;rs7942652;rs7945561;rs7949122;rs7940354;rs7940457;rs7929283;rs7940476;rs61888547;rs61888548;rs144539129;rs61888549;rs61888550;rs77769228;rs76494001;rs76368545;rs74646124;rs79257618;rs17600343;rs144103376;rs7127015;rs61888551;rs7108617;rs7127050;rs11458181;rs7115111;rs7109059;rs7118892;rs7119136;rs76965614;rs146012500;rs61888559;rs61889960;rs61889961;rs148663993;rs61889962;rs61889963;rs148395469;rs61889964;rs17528349;rs7126633;rs7126878;rs7105121;rs7105229;rs61889965;rs142235897;rs61889966;rs74575431;rs55793579;rs78477480;rs61889967;rs10501346;rs61889968;rs17600692;rs17528614;rs142313273;rs17600784;rs17600820;rs61889970;rs61889971;rs61889972;rs140945145;11:55797006:GCACACACA:GCACACACACACA;11:55797006:GCACACACA:GCACACACACA;rs147837293;rs137925778;rs145954201;rs61889973;rs141606802;rs17528782;rs17528803;rs61889974;rs61889975;rs17600939;rs61889976;rs61889977;rs61889978;rs61889979	NA	0
1	11:55760001-55800000	11:56680001-56720000	4.07413e-07	HiC	GSE87112	Mesendoderm	intra	rs61889639;rs61889640;rs80325877;rs79907574;rs78909588;rs78227978;rs77763664;rs61889644;rs61889645;rs117480435;rs77110658;rs80272096;rs61888467;rs61888468;rs61888469;rs61888470;rs141774478;rs61888471;rs61888472;rs61888473;rs7128453;rs7104912;rs7131505;rs7113601;rs7131616;rs79096517;rs77559019;rs61888474;rs75813690;rs61888475;rs61888476;rs61888477;rs117265732;rs79594638;rs117366434;rs7114091;rs7104350;rs7104361;rs7104362;rs7114372;rs7104469;rs7114786;rs55932329;rs56103110;rs61888479;rs61888480;rs61888481;rs61888482;rs61888483;rs61888484;rs61888485;rs61888486;rs61888487;rs138547992;rs61888488;rs61888489;rs61888490;rs61888491;rs61888492;rs61888493;rs74402460;rs61888494;rs61888495;rs117814930;rs117116882;rs61888496;rs61888497;rs61888498;rs61888499;rs61888500;rs61888501;rs61888502;rs144275169;rs561376933;rs61888503;rs138270368;rs61888505;rs552167256;rs556340104;rs143065816;rs61888506;rs61888507;rs151016064;rs145354389;rs543269858;rs55645878;rs61888527;rs61888528;rs75606193;rs61888529;rs61888530;rs147133659;rs61888531;rs61888532;rs61888533;rs78802214;rs138396987;rs77836504;rs74404238;rs117116763;rs61888535;rs61888536;rs61888537;rs55786012;rs56381303;rs76542980;rs75238813;rs78548431;rs75250426;rs1531761;rs80276183;rs117972564;rs61888538;rs7949153;rs7929926;rs560467254;rs7952321;rs7933186;rs7929796;rs7933387;rs7933389;rs61888539;rs34612493;rs76012447;rs61888540;rs61888541;rs141286971;rs61888542;rs61888543;rs7110056;rs7120055;rs7116624;rs61888544;rs74789097;rs61888545;rs61888546;rs7936720;rs7942652;rs7945561;rs7949122;rs7940354;rs7940457;rs7929283;rs7940476;rs61888547;rs61888548;rs144539129;rs61888549;rs61888550;rs77769228;rs76494001;rs76368545;rs74646124;rs79257618;rs17600343;rs144103376;rs7127015;rs61888551;rs7108617;rs7127050;rs11458181;rs7115111;rs7109059;rs7118892;rs7119136;rs76965614;rs146012500;rs61888559;rs61889960;rs61889961;rs148663993;rs61889962;rs61889963;rs148395469;rs61889964;rs17528349;rs7126633;rs7126878;rs7105121;rs7105229;rs61889965;rs142235897;rs61889966;rs74575431;rs55793579;rs78477480;rs61889967;rs10501346;rs61889968;rs17600692;rs17528614;rs142313273;rs17600784;rs17600820;rs61889970;rs61889971;rs61889972;rs140945145;11:55797006:GCACACACA:GCACACACACACA;11:55797006:GCACACACA:GCACACACACA;rs147837293;rs137925778;rs145954201;rs61889973;rs141606802;rs17528782;rs17528803;rs61889974;rs61889975;rs17600939;rs61889976;rs61889977;rs61889978;rs61889979	NA	0
1	11:55760001-55800000	11:56840001-56880000	1.384333e-08	HiC	GSE87112	Mesendoderm	intra	rs61889639;rs61889640;rs80325877;rs79907574;rs78909588;rs78227978;rs77763664;rs61889644;rs61889645;rs117480435;rs77110658;rs80272096;rs61888467;rs61888468;rs61888469;rs61888470;rs141774478;rs61888471;rs61888472;rs61888473;rs7128453;rs7104912;rs7131505;rs7113601;rs7131616;rs79096517;rs77559019;rs61888474;rs75813690;rs61888475;rs61888476;rs61888477;rs117265732;rs79594638;rs117366434;rs7114091;rs7104350;rs7104361;rs7104362;rs7114372;rs7104469;rs7114786;rs55932329;rs56103110;rs61888479;rs61888480;rs61888481;rs61888482;rs61888483;rs61888484;rs61888485;rs61888486;rs61888487;rs138547992;rs61888488;rs61888489;rs61888490;rs61888491;rs61888492;rs61888493;rs74402460;rs61888494;rs61888495;rs117814930;rs117116882;rs61888496;rs61888497;rs61888498;rs61888499;rs61888500;rs61888501;rs61888502;rs144275169;rs561376933;rs61888503;rs138270368;rs61888505;rs552167256;rs556340104;rs143065816;rs61888506;rs61888507;rs151016064;rs145354389;rs543269858;rs55645878;rs61888527;rs61888528;rs75606193;rs61888529;rs61888530;rs147133659;rs61888531;rs61888532;rs61888533;rs78802214;rs138396987;rs77836504;rs74404238;rs117116763;rs61888535;rs61888536;rs61888537;rs55786012;rs56381303;rs76542980;rs75238813;rs78548431;rs75250426;rs1531761;rs80276183;rs117972564;rs61888538;rs7949153;rs7929926;rs560467254;rs7952321;rs7933186;rs7929796;rs7933387;rs7933389;rs61888539;rs34612493;rs76012447;rs61888540;rs61888541;rs141286971;rs61888542;rs61888543;rs7110056;rs7120055;rs7116624;rs61888544;rs74789097;rs61888545;rs61888546;rs7936720;rs7942652;rs7945561;rs7949122;rs7940354;rs7940457;rs7929283;rs7940476;rs61888547;rs61888548;rs144539129;rs61888549;rs61888550;rs77769228;rs76494001;rs76368545;rs74646124;rs79257618;rs17600343;rs144103376;rs7127015;rs61888551;rs7108617;rs7127050;rs11458181;rs7115111;rs7109059;rs7118892;rs7119136;rs76965614;rs146012500;rs61888559;rs61889960;rs61889961;rs148663993;rs61889962;rs61889963;rs148395469;rs61889964;rs17528349;rs7126633;rs7126878;rs7105121;rs7105229;rs61889965;rs142235897;rs61889966;rs74575431;rs55793579;rs78477480;rs61889967;rs10501346;rs61889968;rs17600692;rs17528614;rs142313273;rs17600784;rs17600820;rs61889970;rs61889971;rs61889972;rs140945145;11:55797006:GCACACACA:GCACACACACACA;11:55797006:GCACACACA:GCACACACACA;rs147837293;rs137925778;rs145954201;rs61889973;rs141606802;rs17528782;rs17528803;rs61889974;rs61889975;rs17600939;rs61889976;rs61889977;rs61889978;rs61889979	NA	0
1	11:55760001-55800000	11:56880001-56920000	1.272996e-07	HiC	GSE87112	Mesendoderm	intra	rs61889639;rs61889640;rs80325877;rs79907574;rs78909588;rs78227978;rs77763664;rs61889644;rs61889645;rs117480435;rs77110658;rs80272096;rs61888467;rs61888468;rs61888469;rs61888470;rs141774478;rs61888471;rs61888472;rs61888473;rs7128453;rs7104912;rs7131505;rs7113601;rs7131616;rs79096517;rs77559019;rs61888474;rs75813690;rs61888475;rs61888476;rs61888477;rs117265732;rs79594638;rs117366434;rs7114091;rs7104350;rs7104361;rs7104362;rs7114372;rs7104469;rs7114786;rs55932329;rs56103110;rs61888479;rs61888480;rs61888481;rs61888482;rs61888483;rs61888484;rs61888485;rs61888486;rs61888487;rs138547992;rs61888488;rs61888489;rs61888490;rs61888491;rs61888492;rs61888493;rs74402460;rs61888494;rs61888495;rs117814930;rs117116882;rs61888496;rs61888497;rs61888498;rs61888499;rs61888500;rs61888501;rs61888502;rs144275169;rs561376933;rs61888503;rs138270368;rs61888505;rs552167256;rs556340104;rs143065816;rs61888506;rs61888507;rs151016064;rs145354389;rs543269858;rs55645878;rs61888527;rs61888528;rs75606193;rs61888529;rs61888530;rs147133659;rs61888531;rs61888532;rs61888533;rs78802214;rs138396987;rs77836504;rs74404238;rs117116763;rs61888535;rs61888536;rs61888537;rs55786012;rs56381303;rs76542980;rs75238813;rs78548431;rs75250426;rs1531761;rs80276183;rs117972564;rs61888538;rs7949153;rs7929926;rs560467254;rs7952321;rs7933186;rs7929796;rs7933387;rs7933389;rs61888539;rs34612493;rs76012447;rs61888540;rs61888541;rs141286971;rs61888542;rs61888543;rs7110056;rs7120055;rs7116624;rs61888544;rs74789097;rs61888545;rs61888546;rs7936720;rs7942652;rs7945561;rs7949122;rs7940354;rs7940457;rs7929283;rs7940476;rs61888547;rs61888548;rs144539129;rs61888549;rs61888550;rs77769228;rs76494001;rs76368545;rs74646124;rs79257618;rs17600343;rs144103376;rs7127015;rs61888551;rs7108617;rs7127050;rs11458181;rs7115111;rs7109059;rs7118892;rs7119136;rs76965614;rs146012500;rs61888559;rs61889960;rs61889961;rs148663993;rs61889962;rs61889963;rs148395469;rs61889964;rs17528349;rs7126633;rs7126878;rs7105121;rs7105229;rs61889965;rs142235897;rs61889966;rs74575431;rs55793579;rs78477480;rs61889967;rs10501346;rs61889968;rs17600692;rs17528614;rs142313273;rs17600784;rs17600820;rs61889970;rs61889971;rs61889972;rs140945145;11:55797006:GCACACACA:GCACACACACACA;11:55797006:GCACACACA:GCACACACACA;rs147837293;rs137925778;rs145954201;rs61889973;rs141606802;rs17528782;rs17528803;rs61889974;rs61889975;rs17600939;rs61889976;rs61889977;rs61889978;rs61889979	NA	0
1	11:55760001-55800000	11:56920001-56960000	7.166206e-08	HiC	GSE87112	Mesendoderm	intra	rs61889639;rs61889640;rs80325877;rs79907574;rs78909588;rs78227978;rs77763664;rs61889644;rs61889645;rs117480435;rs77110658;rs80272096;rs61888467;rs61888468;rs61888469;rs61888470;rs141774478;rs61888471;rs61888472;rs61888473;rs7128453;rs7104912;rs7131505;rs7113601;rs7131616;rs79096517;rs77559019;rs61888474;rs75813690;rs61888475;rs61888476;rs61888477;rs117265732;rs79594638;rs117366434;rs7114091;rs7104350;rs7104361;rs7104362;rs7114372;rs7104469;rs7114786;rs55932329;rs56103110;rs61888479;rs61888480;rs61888481;rs61888482;rs61888483;rs61888484;rs61888485;rs61888486;rs61888487;rs138547992;rs61888488;rs61888489;rs61888490;rs61888491;rs61888492;rs61888493;rs74402460;rs61888494;rs61888495;rs117814930;rs117116882;rs61888496;rs61888497;rs61888498;rs61888499;rs61888500;rs61888501;rs61888502;rs144275169;rs561376933;rs61888503;rs138270368;rs61888505;rs552167256;rs556340104;rs143065816;rs61888506;rs61888507;rs151016064;rs145354389;rs543269858;rs55645878;rs61888527;rs61888528;rs75606193;rs61888529;rs61888530;rs147133659;rs61888531;rs61888532;rs61888533;rs78802214;rs138396987;rs77836504;rs74404238;rs117116763;rs61888535;rs61888536;rs61888537;rs55786012;rs56381303;rs76542980;rs75238813;rs78548431;rs75250426;rs1531761;rs80276183;rs117972564;rs61888538;rs7949153;rs7929926;rs560467254;rs7952321;rs7933186;rs7929796;rs7933387;rs7933389;rs61888539;rs34612493;rs76012447;rs61888540;rs61888541;rs141286971;rs61888542;rs61888543;rs7110056;rs7120055;rs7116624;rs61888544;rs74789097;rs61888545;rs61888546;rs7936720;rs7942652;rs7945561;rs7949122;rs7940354;rs7940457;rs7929283;rs7940476;rs61888547;rs61888548;rs144539129;rs61888549;rs61888550;rs77769228;rs76494001;rs76368545;rs74646124;rs79257618;rs17600343;rs144103376;rs7127015;rs61888551;rs7108617;rs7127050;rs11458181;rs7115111;rs7109059;rs7118892;rs7119136;rs76965614;rs146012500;rs61888559;rs61889960;rs61889961;rs148663993;rs61889962;rs61889963;rs148395469;rs61889964;rs17528349;rs7126633;rs7126878;rs7105121;rs7105229;rs61889965;rs142235897;rs61889966;rs74575431;rs55793579;rs78477480;rs61889967;rs10501346;rs61889968;rs17600692;rs17528614;rs142313273;rs17600784;rs17600820;rs61889970;rs61889971;rs61889972;rs140945145;11:55797006:GCACACACA:GCACACACACACA;11:55797006:GCACACACA:GCACACACACA;rs147837293;rs137925778;rs145954201;rs61889973;rs141606802;rs17528782;rs17528803;rs61889974;rs61889975;rs17600939;rs61889976;rs61889977;rs61889978;rs61889979	ENSG00000183908	1
1	11:55760001-55800000	11:56960001-57000000	6.184436e-12	HiC	GSE87112	Mesendoderm	intra	rs61889639;rs61889640;rs80325877;rs79907574;rs78909588;rs78227978;rs77763664;rs61889644;rs61889645;rs117480435;rs77110658;rs80272096;rs61888467;rs61888468;rs61888469;rs61888470;rs141774478;rs61888471;rs61888472;rs61888473;rs7128453;rs7104912;rs7131505;rs7113601;rs7131616;rs79096517;rs77559019;rs61888474;rs75813690;rs61888475;rs61888476;rs61888477;rs117265732;rs79594638;rs117366434;rs7114091;rs7104350;rs7104361;rs7104362;rs7114372;rs7104469;rs7114786;rs55932329;rs56103110;rs61888479;rs61888480;rs61888481;rs61888482;rs61888483;rs61888484;rs61888485;rs61888486;rs61888487;rs138547992;rs61888488;rs61888489;rs61888490;rs61888491;rs61888492;rs61888493;rs74402460;rs61888494;rs61888495;rs117814930;rs117116882;rs61888496;rs61888497;rs61888498;rs61888499;rs61888500;rs61888501;rs61888502;rs144275169;rs561376933;rs61888503;rs138270368;rs61888505;rs552167256;rs556340104;rs143065816;rs61888506;rs61888507;rs151016064;rs145354389;rs543269858;rs55645878;rs61888527;rs61888528;rs75606193;rs61888529;rs61888530;rs147133659;rs61888531;rs61888532;rs61888533;rs78802214;rs138396987;rs77836504;rs74404238;rs117116763;rs61888535;rs61888536;rs61888537;rs55786012;rs56381303;rs76542980;rs75238813;rs78548431;rs75250426;rs1531761;rs80276183;rs117972564;rs61888538;rs7949153;rs7929926;rs560467254;rs7952321;rs7933186;rs7929796;rs7933387;rs7933389;rs61888539;rs34612493;rs76012447;rs61888540;rs61888541;rs141286971;rs61888542;rs61888543;rs7110056;rs7120055;rs7116624;rs61888544;rs74789097;rs61888545;rs61888546;rs7936720;rs7942652;rs7945561;rs7949122;rs7940354;rs7940457;rs7929283;rs7940476;rs61888547;rs61888548;rs144539129;rs61888549;rs61888550;rs77769228;rs76494001;rs76368545;rs74646124;rs79257618;rs17600343;rs144103376;rs7127015;rs61888551;rs7108617;rs7127050;rs11458181;rs7115111;rs7109059;rs7118892;rs7119136;rs76965614;rs146012500;rs61888559;rs61889960;rs61889961;rs148663993;rs61889962;rs61889963;rs148395469;rs61889964;rs17528349;rs7126633;rs7126878;rs7105121;rs7105229;rs61889965;rs142235897;rs61889966;rs74575431;rs55793579;rs78477480;rs61889967;rs10501346;rs61889968;rs17600692;rs17528614;rs142313273;rs17600784;rs17600820;rs61889970;rs61889971;rs61889972;rs140945145;11:55797006:GCACACACA:GCACACACACACA;11:55797006:GCACACACA:GCACACACACA;rs147837293;rs137925778;rs145954201;rs61889973;rs141606802;rs17528782;rs17528803;rs61889974;rs61889975;rs17600939;rs61889976;rs61889977;rs61889978;rs61889979	NA	0
1	11:55800001-55840000	11:55920001-55960000	2.724812e-08	HiC	GSE87112	Mesendoderm	intra	rs61889980;rs117535681;rs117880187;rs117750337;rs61889981;rs61889982;rs117733461;rs116984264;rs116734471;rs61889983;rs61889984;rs61889985;rs146392978;rs55791682;rs61889987;rs142252769;rs56212548;rs55698759;rs61890011;rs202217845;rs376189300;rs61890012;rs61890013;rs61890014;rs7482227;rs4436564;rs4633487;rs4612825;rs7484132;rs61890015;rs61890016;rs61890017;rs7935092;rs7946368;rs7927313;rs7927481;rs7946774;rs7935458;rs7946881;rs117630028;rs61890018;rs61890019;rs35995929;rs61890021;rs7925948;rs7943144;rs56016037;rs56273428;rs56094868;rs56333361;rs141332228;rs117015336;rs138540400;rs376594072;rs117469773;rs117800742;rs77953285;rs61890024;rs78470837;rs61890025;rs61890026;rs61890027;rs61890028;rs61890029;rs61890030;rs61890031;rs61890032;rs61890033;rs61890034;rs61890035;rs61890036;rs61890037;rs61890038;rs61890039;rs7926005;rs7951013;rs7934211;rs7945572;rs7934439;rs7926515;rs75328825;rs117459659;rs61890040;rs61890041;rs61890042;rs61890051;rs61890052;rs61890053;rs61890054;rs61890055;rs117865791;rs61890056;rs61890057;rs79604332;rs75837071;rs76651206;rs77882093;rs61890058;rs61890059;rs76990663;rs76130299;rs61891160;rs117962858;rs77811656;rs79495357;rs148499481;rs77178614;rs76911531;rs75069104;rs74383989;rs77918581;rs61891161;rs61891162;rs61891163;rs61891164;rs61891165;rs564142125;rs17600967;rs17601010;rs188883420;rs17601038;rs79037171;rs76016170;rs61891166;rs61891167;rs17601158;rs148367237;rs28446840;rs17529122;rs17529143;rs17529170;rs17601326;rs17601361;rs17601417;rs61891168;rs17601459;rs74473979;rs28411366;rs28421520;rs28537497;rs28688517;rs149397858;rs7120028;rs7105562;rs7117767;rs77717295;rs117031309;rs61891169;rs61891170;rs61891187;rs76866356;rs61891188;rs149032457;rs61891189;rs61746167;rs145963471;rs76302932;rs61891190;rs7110689;rs7114865;rs61891191;rs56057397;rs148535469;rs144711041;rs61891194;rs61891195;rs61891196;rs78716777;rs74435945;rs143416255;rs117796473;rs117573862;rs117780517;rs544304574;rs139359113;rs78800719;rs78148636;rs114573067;rs7948567;rs7943492;rs7102893;rs7109136;rs75445831;rs74437324;rs61891197;rs61891198;rs61891199;rs148111623;rs75086571;rs55696205;rs56208265;rs373391169;rs61891201;rs61891202;rs150610023;rs61891203;rs143371423;rs61891204;rs61891205;rs61891206;rs78481981;rs61891207;rs61891208;rs76305232;rs61891209;rs61891210;rs61891211;rs61891212;rs61891213;rs61891214;rs74577642;rs76568580;rs17601473;rs61891215;rs61891216;rs372644875;rs17529401;rs61733261;rs61732559;rs17529415;rs61889271;rs17529512;rs17529574;rs10501347;rs61889272	ENSG00000181752:ENSG00000174957	1
1	11:55800001-55840000	11:56040001-56080000	8.682423e-07	HiC	GSE87112	Mesendoderm	intra	rs61889980;rs117535681;rs117880187;rs117750337;rs61889981;rs61889982;rs117733461;rs116984264;rs116734471;rs61889983;rs61889984;rs61889985;rs146392978;rs55791682;rs61889987;rs142252769;rs56212548;rs55698759;rs61890011;rs202217845;rs376189300;rs61890012;rs61890013;rs61890014;rs7482227;rs4436564;rs4633487;rs4612825;rs7484132;rs61890015;rs61890016;rs61890017;rs7935092;rs7946368;rs7927313;rs7927481;rs7946774;rs7935458;rs7946881;rs117630028;rs61890018;rs61890019;rs35995929;rs61890021;rs7925948;rs7943144;rs56016037;rs56273428;rs56094868;rs56333361;rs141332228;rs117015336;rs138540400;rs376594072;rs117469773;rs117800742;rs77953285;rs61890024;rs78470837;rs61890025;rs61890026;rs61890027;rs61890028;rs61890029;rs61890030;rs61890031;rs61890032;rs61890033;rs61890034;rs61890035;rs61890036;rs61890037;rs61890038;rs61890039;rs7926005;rs7951013;rs7934211;rs7945572;rs7934439;rs7926515;rs75328825;rs117459659;rs61890040;rs61890041;rs61890042;rs61890051;rs61890052;rs61890053;rs61890054;rs61890055;rs117865791;rs61890056;rs61890057;rs79604332;rs75837071;rs76651206;rs77882093;rs61890058;rs61890059;rs76990663;rs76130299;rs61891160;rs117962858;rs77811656;rs79495357;rs148499481;rs77178614;rs76911531;rs75069104;rs74383989;rs77918581;rs61891161;rs61891162;rs61891163;rs61891164;rs61891165;rs564142125;rs17600967;rs17601010;rs188883420;rs17601038;rs79037171;rs76016170;rs61891166;rs61891167;rs17601158;rs148367237;rs28446840;rs17529122;rs17529143;rs17529170;rs17601326;rs17601361;rs17601417;rs61891168;rs17601459;rs74473979;rs28411366;rs28421520;rs28537497;rs28688517;rs149397858;rs7120028;rs7105562;rs7117767;rs77717295;rs117031309;rs61891169;rs61891170;rs61891187;rs76866356;rs61891188;rs149032457;rs61891189;rs61746167;rs145963471;rs76302932;rs61891190;rs7110689;rs7114865;rs61891191;rs56057397;rs148535469;rs144711041;rs61891194;rs61891195;rs61891196;rs78716777;rs74435945;rs143416255;rs117796473;rs117573862;rs117780517;rs544304574;rs139359113;rs78800719;rs78148636;rs114573067;rs7948567;rs7943492;rs7102893;rs7109136;rs75445831;rs74437324;rs61891197;rs61891198;rs61891199;rs148111623;rs75086571;rs55696205;rs56208265;rs373391169;rs61891201;rs61891202;rs150610023;rs61891203;rs143371423;rs61891204;rs61891205;rs61891206;rs78481981;rs61891207;rs61891208;rs76305232;rs61891209;rs61891210;rs61891211;rs61891212;rs61891213;rs61891214;rs74577642;rs76568580;rs17601473;rs61891215;rs61891216;rs372644875;rs17529401;rs61733261;rs61732559;rs17529415;rs61889271;rs17529512;rs17529574;rs10501347;rs61889272	ENSG00000181698:ENSG00000181693	1
1	11:55800001-55840000	11:56080001-56120000	3.299544e-11	HiC	GSE87112	Mesendoderm	intra	rs61889980;rs117535681;rs117880187;rs117750337;rs61889981;rs61889982;rs117733461;rs116984264;rs116734471;rs61889983;rs61889984;rs61889985;rs146392978;rs55791682;rs61889987;rs142252769;rs56212548;rs55698759;rs61890011;rs202217845;rs376189300;rs61890012;rs61890013;rs61890014;rs7482227;rs4436564;rs4633487;rs4612825;rs7484132;rs61890015;rs61890016;rs61890017;rs7935092;rs7946368;rs7927313;rs7927481;rs7946774;rs7935458;rs7946881;rs117630028;rs61890018;rs61890019;rs35995929;rs61890021;rs7925948;rs7943144;rs56016037;rs56273428;rs56094868;rs56333361;rs141332228;rs117015336;rs138540400;rs376594072;rs117469773;rs117800742;rs77953285;rs61890024;rs78470837;rs61890025;rs61890026;rs61890027;rs61890028;rs61890029;rs61890030;rs61890031;rs61890032;rs61890033;rs61890034;rs61890035;rs61890036;rs61890037;rs61890038;rs61890039;rs7926005;rs7951013;rs7934211;rs7945572;rs7934439;rs7926515;rs75328825;rs117459659;rs61890040;rs61890041;rs61890042;rs61890051;rs61890052;rs61890053;rs61890054;rs61890055;rs117865791;rs61890056;rs61890057;rs79604332;rs75837071;rs76651206;rs77882093;rs61890058;rs61890059;rs76990663;rs76130299;rs61891160;rs117962858;rs77811656;rs79495357;rs148499481;rs77178614;rs76911531;rs75069104;rs74383989;rs77918581;rs61891161;rs61891162;rs61891163;rs61891164;rs61891165;rs564142125;rs17600967;rs17601010;rs188883420;rs17601038;rs79037171;rs76016170;rs61891166;rs61891167;rs17601158;rs148367237;rs28446840;rs17529122;rs17529143;rs17529170;rs17601326;rs17601361;rs17601417;rs61891168;rs17601459;rs74473979;rs28411366;rs28421520;rs28537497;rs28688517;rs149397858;rs7120028;rs7105562;rs7117767;rs77717295;rs117031309;rs61891169;rs61891170;rs61891187;rs76866356;rs61891188;rs149032457;rs61891189;rs61746167;rs145963471;rs76302932;rs61891190;rs7110689;rs7114865;rs61891191;rs56057397;rs148535469;rs144711041;rs61891194;rs61891195;rs61891196;rs78716777;rs74435945;rs143416255;rs117796473;rs117573862;rs117780517;rs544304574;rs139359113;rs78800719;rs78148636;rs114573067;rs7948567;rs7943492;rs7102893;rs7109136;rs75445831;rs74437324;rs61891197;rs61891198;rs61891199;rs148111623;rs75086571;rs55696205;rs56208265;rs373391169;rs61891201;rs61891202;rs150610023;rs61891203;rs143371423;rs61891204;rs61891205;rs61891206;rs78481981;rs61891207;rs61891208;rs76305232;rs61891209;rs61891210;rs61891211;rs61891212;rs61891213;rs61891214;rs74577642;rs76568580;rs17601473;rs61891215;rs61891216;rs372644875;rs17529401;rs61733261;rs61732559;rs17529415;rs61889271;rs17529512;rs17529574;rs10501347;rs61889272	ENSG00000181689:ENSG00000150261	1
1	11:55800001-55840000	11:56120001-56160000	4.846049e-18	HiC	GSE87112	Mesendoderm	intra	rs61889980;rs117535681;rs117880187;rs117750337;rs61889981;rs61889982;rs117733461;rs116984264;rs116734471;rs61889983;rs61889984;rs61889985;rs146392978;rs55791682;rs61889987;rs142252769;rs56212548;rs55698759;rs61890011;rs202217845;rs376189300;rs61890012;rs61890013;rs61890014;rs7482227;rs4436564;rs4633487;rs4612825;rs7484132;rs61890015;rs61890016;rs61890017;rs7935092;rs7946368;rs7927313;rs7927481;rs7946774;rs7935458;rs7946881;rs117630028;rs61890018;rs61890019;rs35995929;rs61890021;rs7925948;rs7943144;rs56016037;rs56273428;rs56094868;rs56333361;rs141332228;rs117015336;rs138540400;rs376594072;rs117469773;rs117800742;rs77953285;rs61890024;rs78470837;rs61890025;rs61890026;rs61890027;rs61890028;rs61890029;rs61890030;rs61890031;rs61890032;rs61890033;rs61890034;rs61890035;rs61890036;rs61890037;rs61890038;rs61890039;rs7926005;rs7951013;rs7934211;rs7945572;rs7934439;rs7926515;rs75328825;rs117459659;rs61890040;rs61890041;rs61890042;rs61890051;rs61890052;rs61890053;rs61890054;rs61890055;rs117865791;rs61890056;rs61890057;rs79604332;rs75837071;rs76651206;rs77882093;rs61890058;rs61890059;rs76990663;rs76130299;rs61891160;rs117962858;rs77811656;rs79495357;rs148499481;rs77178614;rs76911531;rs75069104;rs74383989;rs77918581;rs61891161;rs61891162;rs61891163;rs61891164;rs61891165;rs564142125;rs17600967;rs17601010;rs188883420;rs17601038;rs79037171;rs76016170;rs61891166;rs61891167;rs17601158;rs148367237;rs28446840;rs17529122;rs17529143;rs17529170;rs17601326;rs17601361;rs17601417;rs61891168;rs17601459;rs74473979;rs28411366;rs28421520;rs28537497;rs28688517;rs149397858;rs7120028;rs7105562;rs7117767;rs77717295;rs117031309;rs61891169;rs61891170;rs61891187;rs76866356;rs61891188;rs149032457;rs61891189;rs61746167;rs145963471;rs76302932;rs61891190;rs7110689;rs7114865;rs61891191;rs56057397;rs148535469;rs144711041;rs61891194;rs61891195;rs61891196;rs78716777;rs74435945;rs143416255;rs117796473;rs117573862;rs117780517;rs544304574;rs139359113;rs78800719;rs78148636;rs114573067;rs7948567;rs7943492;rs7102893;rs7109136;rs75445831;rs74437324;rs61891197;rs61891198;rs61891199;rs148111623;rs75086571;rs55696205;rs56208265;rs373391169;rs61891201;rs61891202;rs150610023;rs61891203;rs143371423;rs61891204;rs61891205;rs61891206;rs78481981;rs61891207;rs61891208;rs76305232;rs61891209;rs61891210;rs61891211;rs61891212;rs61891213;rs61891214;rs74577642;rs76568580;rs17601473;rs61891215;rs61891216;rs372644875;rs17529401;rs61733261;rs61732559;rs17529415;rs61889271;rs17529512;rs17529574;rs10501347;rs61889272	ENSG00000172487:ENSG00000172199	1
1	11:55800001-55840000	11:56160001-56200000	2.67192e-21	HiC	GSE87112	Mesendoderm	intra	rs61889980;rs117535681;rs117880187;rs117750337;rs61889981;rs61889982;rs117733461;rs116984264;rs116734471;rs61889983;rs61889984;rs61889985;rs146392978;rs55791682;rs61889987;rs142252769;rs56212548;rs55698759;rs61890011;rs202217845;rs376189300;rs61890012;rs61890013;rs61890014;rs7482227;rs4436564;rs4633487;rs4612825;rs7484132;rs61890015;rs61890016;rs61890017;rs7935092;rs7946368;rs7927313;rs7927481;rs7946774;rs7935458;rs7946881;rs117630028;rs61890018;rs61890019;rs35995929;rs61890021;rs7925948;rs7943144;rs56016037;rs56273428;rs56094868;rs56333361;rs141332228;rs117015336;rs138540400;rs376594072;rs117469773;rs117800742;rs77953285;rs61890024;rs78470837;rs61890025;rs61890026;rs61890027;rs61890028;rs61890029;rs61890030;rs61890031;rs61890032;rs61890033;rs61890034;rs61890035;rs61890036;rs61890037;rs61890038;rs61890039;rs7926005;rs7951013;rs7934211;rs7945572;rs7934439;rs7926515;rs75328825;rs117459659;rs61890040;rs61890041;rs61890042;rs61890051;rs61890052;rs61890053;rs61890054;rs61890055;rs117865791;rs61890056;rs61890057;rs79604332;rs75837071;rs76651206;rs77882093;rs61890058;rs61890059;rs76990663;rs76130299;rs61891160;rs117962858;rs77811656;rs79495357;rs148499481;rs77178614;rs76911531;rs75069104;rs74383989;rs77918581;rs61891161;rs61891162;rs61891163;rs61891164;rs61891165;rs564142125;rs17600967;rs17601010;rs188883420;rs17601038;rs79037171;rs76016170;rs61891166;rs61891167;rs17601158;rs148367237;rs28446840;rs17529122;rs17529143;rs17529170;rs17601326;rs17601361;rs17601417;rs61891168;rs17601459;rs74473979;rs28411366;rs28421520;rs28537497;rs28688517;rs149397858;rs7120028;rs7105562;rs7117767;rs77717295;rs117031309;rs61891169;rs61891170;rs61891187;rs76866356;rs61891188;rs149032457;rs61891189;rs61746167;rs145963471;rs76302932;rs61891190;rs7110689;rs7114865;rs61891191;rs56057397;rs148535469;rs144711041;rs61891194;rs61891195;rs61891196;rs78716777;rs74435945;rs143416255;rs117796473;rs117573862;rs117780517;rs544304574;rs139359113;rs78800719;rs78148636;rs114573067;rs7948567;rs7943492;rs7102893;rs7109136;rs75445831;rs74437324;rs61891197;rs61891198;rs61891199;rs148111623;rs75086571;rs55696205;rs56208265;rs373391169;rs61891201;rs61891202;rs150610023;rs61891203;rs143371423;rs61891204;rs61891205;rs61891206;rs78481981;rs61891207;rs61891208;rs76305232;rs61891209;rs61891210;rs61891211;rs61891212;rs61891213;rs61891214;rs74577642;rs76568580;rs17601473;rs61891215;rs61891216;rs372644875;rs17529401;rs61733261;rs61732559;rs17529415;rs61889271;rs17529512;rs17529574;rs10501347;rs61889272	ENSG00000174942	1
1	11:55800001-55840000	11:56200001-56240000	3.706365e-07	HiC	GSE87112	Mesendoderm	intra	rs61889980;rs117535681;rs117880187;rs117750337;rs61889981;rs61889982;rs117733461;rs116984264;rs116734471;rs61889983;rs61889984;rs61889985;rs146392978;rs55791682;rs61889987;rs142252769;rs56212548;rs55698759;rs61890011;rs202217845;rs376189300;rs61890012;rs61890013;rs61890014;rs7482227;rs4436564;rs4633487;rs4612825;rs7484132;rs61890015;rs61890016;rs61890017;rs7935092;rs7946368;rs7927313;rs7927481;rs7946774;rs7935458;rs7946881;rs117630028;rs61890018;rs61890019;rs35995929;rs61890021;rs7925948;rs7943144;rs56016037;rs56273428;rs56094868;rs56333361;rs141332228;rs117015336;rs138540400;rs376594072;rs117469773;rs117800742;rs77953285;rs61890024;rs78470837;rs61890025;rs61890026;rs61890027;rs61890028;rs61890029;rs61890030;rs61890031;rs61890032;rs61890033;rs61890034;rs61890035;rs61890036;rs61890037;rs61890038;rs61890039;rs7926005;rs7951013;rs7934211;rs7945572;rs7934439;rs7926515;rs75328825;rs117459659;rs61890040;rs61890041;rs61890042;rs61890051;rs61890052;rs61890053;rs61890054;rs61890055;rs117865791;rs61890056;rs61890057;rs79604332;rs75837071;rs76651206;rs77882093;rs61890058;rs61890059;rs76990663;rs76130299;rs61891160;rs117962858;rs77811656;rs79495357;rs148499481;rs77178614;rs76911531;rs75069104;rs74383989;rs77918581;rs61891161;rs61891162;rs61891163;rs61891164;rs61891165;rs564142125;rs17600967;rs17601010;rs188883420;rs17601038;rs79037171;rs76016170;rs61891166;rs61891167;rs17601158;rs148367237;rs28446840;rs17529122;rs17529143;rs17529170;rs17601326;rs17601361;rs17601417;rs61891168;rs17601459;rs74473979;rs28411366;rs28421520;rs28537497;rs28688517;rs149397858;rs7120028;rs7105562;rs7117767;rs77717295;rs117031309;rs61891169;rs61891170;rs61891187;rs76866356;rs61891188;rs149032457;rs61891189;rs61746167;rs145963471;rs76302932;rs61891190;rs7110689;rs7114865;rs61891191;rs56057397;rs148535469;rs144711041;rs61891194;rs61891195;rs61891196;rs78716777;rs74435945;rs143416255;rs117796473;rs117573862;rs117780517;rs544304574;rs139359113;rs78800719;rs78148636;rs114573067;rs7948567;rs7943492;rs7102893;rs7109136;rs75445831;rs74437324;rs61891197;rs61891198;rs61891199;rs148111623;rs75086571;rs55696205;rs56208265;rs373391169;rs61891201;rs61891202;rs150610023;rs61891203;rs143371423;rs61891204;rs61891205;rs61891206;rs78481981;rs61891207;rs61891208;rs76305232;rs61891209;rs61891210;rs61891211;rs61891212;rs61891213;rs61891214;rs74577642;rs76568580;rs17601473;rs61891215;rs61891216;rs372644875;rs17529401;rs61733261;rs61732559;rs17529415;rs61889271;rs17529512;rs17529574;rs10501347;rs61889272	ENSG00000150269:ENSG00000174937	1
1	11:55800001-55840000	11:56240001-56280000	3.85647e-15	HiC	GSE87112	Mesendoderm	intra	rs61889980;rs117535681;rs117880187;rs117750337;rs61889981;rs61889982;rs117733461;rs116984264;rs116734471;rs61889983;rs61889984;rs61889985;rs146392978;rs55791682;rs61889987;rs142252769;rs56212548;rs55698759;rs61890011;rs202217845;rs376189300;rs61890012;rs61890013;rs61890014;rs7482227;rs4436564;rs4633487;rs4612825;rs7484132;rs61890015;rs61890016;rs61890017;rs7935092;rs7946368;rs7927313;rs7927481;rs7946774;rs7935458;rs7946881;rs117630028;rs61890018;rs61890019;rs35995929;rs61890021;rs7925948;rs7943144;rs56016037;rs56273428;rs56094868;rs56333361;rs141332228;rs117015336;rs138540400;rs376594072;rs117469773;rs117800742;rs77953285;rs61890024;rs78470837;rs61890025;rs61890026;rs61890027;rs61890028;rs61890029;rs61890030;rs61890031;rs61890032;rs61890033;rs61890034;rs61890035;rs61890036;rs61890037;rs61890038;rs61890039;rs7926005;rs7951013;rs7934211;rs7945572;rs7934439;rs7926515;rs75328825;rs117459659;rs61890040;rs61890041;rs61890042;rs61890051;rs61890052;rs61890053;rs61890054;rs61890055;rs117865791;rs61890056;rs61890057;rs79604332;rs75837071;rs76651206;rs77882093;rs61890058;rs61890059;rs76990663;rs76130299;rs61891160;rs117962858;rs77811656;rs79495357;rs148499481;rs77178614;rs76911531;rs75069104;rs74383989;rs77918581;rs61891161;rs61891162;rs61891163;rs61891164;rs61891165;rs564142125;rs17600967;rs17601010;rs188883420;rs17601038;rs79037171;rs76016170;rs61891166;rs61891167;rs17601158;rs148367237;rs28446840;rs17529122;rs17529143;rs17529170;rs17601326;rs17601361;rs17601417;rs61891168;rs17601459;rs74473979;rs28411366;rs28421520;rs28537497;rs28688517;rs149397858;rs7120028;rs7105562;rs7117767;rs77717295;rs117031309;rs61891169;rs61891170;rs61891187;rs76866356;rs61891188;rs149032457;rs61891189;rs61746167;rs145963471;rs76302932;rs61891190;rs7110689;rs7114865;rs61891191;rs56057397;rs148535469;rs144711041;rs61891194;rs61891195;rs61891196;rs78716777;rs74435945;rs143416255;rs117796473;rs117573862;rs117780517;rs544304574;rs139359113;rs78800719;rs78148636;rs114573067;rs7948567;rs7943492;rs7102893;rs7109136;rs75445831;rs74437324;rs61891197;rs61891198;rs61891199;rs148111623;rs75086571;rs55696205;rs56208265;rs373391169;rs61891201;rs61891202;rs150610023;rs61891203;rs143371423;rs61891204;rs61891205;rs61891206;rs78481981;rs61891207;rs61891208;rs76305232;rs61891209;rs61891210;rs61891211;rs61891212;rs61891213;rs61891214;rs74577642;rs76568580;rs17601473;rs61891215;rs61891216;rs372644875;rs17529401;rs61733261;rs61732559;rs17529415;rs61889271;rs17529512;rs17529574;rs10501347;rs61889272	ENSG00000181371	1
1	11:55800001-55840000	11:56280001-56320000	4.615409e-17	HiC	GSE87112	Mesendoderm	intra	rs61889980;rs117535681;rs117880187;rs117750337;rs61889981;rs61889982;rs117733461;rs116984264;rs116734471;rs61889983;rs61889984;rs61889985;rs146392978;rs55791682;rs61889987;rs142252769;rs56212548;rs55698759;rs61890011;rs202217845;rs376189300;rs61890012;rs61890013;rs61890014;rs7482227;rs4436564;rs4633487;rs4612825;rs7484132;rs61890015;rs61890016;rs61890017;rs7935092;rs7946368;rs7927313;rs7927481;rs7946774;rs7935458;rs7946881;rs117630028;rs61890018;rs61890019;rs35995929;rs61890021;rs7925948;rs7943144;rs56016037;rs56273428;rs56094868;rs56333361;rs141332228;rs117015336;rs138540400;rs376594072;rs117469773;rs117800742;rs77953285;rs61890024;rs78470837;rs61890025;rs61890026;rs61890027;rs61890028;rs61890029;rs61890030;rs61890031;rs61890032;rs61890033;rs61890034;rs61890035;rs61890036;rs61890037;rs61890038;rs61890039;rs7926005;rs7951013;rs7934211;rs7945572;rs7934439;rs7926515;rs75328825;rs117459659;rs61890040;rs61890041;rs61890042;rs61890051;rs61890052;rs61890053;rs61890054;rs61890055;rs117865791;rs61890056;rs61890057;rs79604332;rs75837071;rs76651206;rs77882093;rs61890058;rs61890059;rs76990663;rs76130299;rs61891160;rs117962858;rs77811656;rs79495357;rs148499481;rs77178614;rs76911531;rs75069104;rs74383989;rs77918581;rs61891161;rs61891162;rs61891163;rs61891164;rs61891165;rs564142125;rs17600967;rs17601010;rs188883420;rs17601038;rs79037171;rs76016170;rs61891166;rs61891167;rs17601158;rs148367237;rs28446840;rs17529122;rs17529143;rs17529170;rs17601326;rs17601361;rs17601417;rs61891168;rs17601459;rs74473979;rs28411366;rs28421520;rs28537497;rs28688517;rs149397858;rs7120028;rs7105562;rs7117767;rs77717295;rs117031309;rs61891169;rs61891170;rs61891187;rs76866356;rs61891188;rs149032457;rs61891189;rs61746167;rs145963471;rs76302932;rs61891190;rs7110689;rs7114865;rs61891191;rs56057397;rs148535469;rs144711041;rs61891194;rs61891195;rs61891196;rs78716777;rs74435945;rs143416255;rs117796473;rs117573862;rs117780517;rs544304574;rs139359113;rs78800719;rs78148636;rs114573067;rs7948567;rs7943492;rs7102893;rs7109136;rs75445831;rs74437324;rs61891197;rs61891198;rs61891199;rs148111623;rs75086571;rs55696205;rs56208265;rs373391169;rs61891201;rs61891202;rs150610023;rs61891203;rs143371423;rs61891204;rs61891205;rs61891206;rs78481981;rs61891207;rs61891208;rs76305232;rs61891209;rs61891210;rs61891211;rs61891212;rs61891213;rs61891214;rs74577642;rs76568580;rs17601473;rs61891215;rs61891216;rs372644875;rs17529401;rs61733261;rs61732559;rs17529415;rs61889271;rs17529512;rs17529574;rs10501347;rs61889272	ENSG00000255223	1
1	11:55800001-55840000	11:56320001-56360000	1.080405e-08	HiC	GSE87112	Mesendoderm	intra	rs61889980;rs117535681;rs117880187;rs117750337;rs61889981;rs61889982;rs117733461;rs116984264;rs116734471;rs61889983;rs61889984;rs61889985;rs146392978;rs55791682;rs61889987;rs142252769;rs56212548;rs55698759;rs61890011;rs202217845;rs376189300;rs61890012;rs61890013;rs61890014;rs7482227;rs4436564;rs4633487;rs4612825;rs7484132;rs61890015;rs61890016;rs61890017;rs7935092;rs7946368;rs7927313;rs7927481;rs7946774;rs7935458;rs7946881;rs117630028;rs61890018;rs61890019;rs35995929;rs61890021;rs7925948;rs7943144;rs56016037;rs56273428;rs56094868;rs56333361;rs141332228;rs117015336;rs138540400;rs376594072;rs117469773;rs117800742;rs77953285;rs61890024;rs78470837;rs61890025;rs61890026;rs61890027;rs61890028;rs61890029;rs61890030;rs61890031;rs61890032;rs61890033;rs61890034;rs61890035;rs61890036;rs61890037;rs61890038;rs61890039;rs7926005;rs7951013;rs7934211;rs7945572;rs7934439;rs7926515;rs75328825;rs117459659;rs61890040;rs61890041;rs61890042;rs61890051;rs61890052;rs61890053;rs61890054;rs61890055;rs117865791;rs61890056;rs61890057;rs79604332;rs75837071;rs76651206;rs77882093;rs61890058;rs61890059;rs76990663;rs76130299;rs61891160;rs117962858;rs77811656;rs79495357;rs148499481;rs77178614;rs76911531;rs75069104;rs74383989;rs77918581;rs61891161;rs61891162;rs61891163;rs61891164;rs61891165;rs564142125;rs17600967;rs17601010;rs188883420;rs17601038;rs79037171;rs76016170;rs61891166;rs61891167;rs17601158;rs148367237;rs28446840;rs17529122;rs17529143;rs17529170;rs17601326;rs17601361;rs17601417;rs61891168;rs17601459;rs74473979;rs28411366;rs28421520;rs28537497;rs28688517;rs149397858;rs7120028;rs7105562;rs7117767;rs77717295;rs117031309;rs61891169;rs61891170;rs61891187;rs76866356;rs61891188;rs149032457;rs61891189;rs61746167;rs145963471;rs76302932;rs61891190;rs7110689;rs7114865;rs61891191;rs56057397;rs148535469;rs144711041;rs61891194;rs61891195;rs61891196;rs78716777;rs74435945;rs143416255;rs117796473;rs117573862;rs117780517;rs544304574;rs139359113;rs78800719;rs78148636;rs114573067;rs7948567;rs7943492;rs7102893;rs7109136;rs75445831;rs74437324;rs61891197;rs61891198;rs61891199;rs148111623;rs75086571;rs55696205;rs56208265;rs373391169;rs61891201;rs61891202;rs150610023;rs61891203;rs143371423;rs61891204;rs61891205;rs61891206;rs78481981;rs61891207;rs61891208;rs76305232;rs61891209;rs61891210;rs61891211;rs61891212;rs61891213;rs61891214;rs74577642;rs76568580;rs17601473;rs61891215;rs61891216;rs372644875;rs17529401;rs61733261;rs61732559;rs17529415;rs61889271;rs17529512;rs17529574;rs10501347;rs61889272	ENSG00000254834	1
1	11:55800001-55840000	11:56360001-56400000	5.426666e-13	HiC	GSE87112	Mesendoderm	intra	rs61889980;rs117535681;rs117880187;rs117750337;rs61889981;rs61889982;rs117733461;rs116984264;rs116734471;rs61889983;rs61889984;rs61889985;rs146392978;rs55791682;rs61889987;rs142252769;rs56212548;rs55698759;rs61890011;rs202217845;rs376189300;rs61890012;rs61890013;rs61890014;rs7482227;rs4436564;rs4633487;rs4612825;rs7484132;rs61890015;rs61890016;rs61890017;rs7935092;rs7946368;rs7927313;rs7927481;rs7946774;rs7935458;rs7946881;rs117630028;rs61890018;rs61890019;rs35995929;rs61890021;rs7925948;rs7943144;rs56016037;rs56273428;rs56094868;rs56333361;rs141332228;rs117015336;rs138540400;rs376594072;rs117469773;rs117800742;rs77953285;rs61890024;rs78470837;rs61890025;rs61890026;rs61890027;rs61890028;rs61890029;rs61890030;rs61890031;rs61890032;rs61890033;rs61890034;rs61890035;rs61890036;rs61890037;rs61890038;rs61890039;rs7926005;rs7951013;rs7934211;rs7945572;rs7934439;rs7926515;rs75328825;rs117459659;rs61890040;rs61890041;rs61890042;rs61890051;rs61890052;rs61890053;rs61890054;rs61890055;rs117865791;rs61890056;rs61890057;rs79604332;rs75837071;rs76651206;rs77882093;rs61890058;rs61890059;rs76990663;rs76130299;rs61891160;rs117962858;rs77811656;rs79495357;rs148499481;rs77178614;rs76911531;rs75069104;rs74383989;rs77918581;rs61891161;rs61891162;rs61891163;rs61891164;rs61891165;rs564142125;rs17600967;rs17601010;rs188883420;rs17601038;rs79037171;rs76016170;rs61891166;rs61891167;rs17601158;rs148367237;rs28446840;rs17529122;rs17529143;rs17529170;rs17601326;rs17601361;rs17601417;rs61891168;rs17601459;rs74473979;rs28411366;rs28421520;rs28537497;rs28688517;rs149397858;rs7120028;rs7105562;rs7117767;rs77717295;rs117031309;rs61891169;rs61891170;rs61891187;rs76866356;rs61891188;rs149032457;rs61891189;rs61746167;rs145963471;rs76302932;rs61891190;rs7110689;rs7114865;rs61891191;rs56057397;rs148535469;rs144711041;rs61891194;rs61891195;rs61891196;rs78716777;rs74435945;rs143416255;rs117796473;rs117573862;rs117780517;rs544304574;rs139359113;rs78800719;rs78148636;rs114573067;rs7948567;rs7943492;rs7102893;rs7109136;rs75445831;rs74437324;rs61891197;rs61891198;rs61891199;rs148111623;rs75086571;rs55696205;rs56208265;rs373391169;rs61891201;rs61891202;rs150610023;rs61891203;rs143371423;rs61891204;rs61891205;rs61891206;rs78481981;rs61891207;rs61891208;rs76305232;rs61891209;rs61891210;rs61891211;rs61891212;rs61891213;rs61891214;rs74577642;rs76568580;rs17601473;rs61891215;rs61891216;rs372644875;rs17529401;rs61733261;rs61732559;rs17529415;rs61889271;rs17529512;rs17529574;rs10501347;rs61889272	ENSG00000255012	1
1	11:55800001-55840000	11:56400001-56440000	7.23805e-08	HiC	GSE87112	Mesendoderm	intra	rs61889980;rs117535681;rs117880187;rs117750337;rs61889981;rs61889982;rs117733461;rs116984264;rs116734471;rs61889983;rs61889984;rs61889985;rs146392978;rs55791682;rs61889987;rs142252769;rs56212548;rs55698759;rs61890011;rs202217845;rs376189300;rs61890012;rs61890013;rs61890014;rs7482227;rs4436564;rs4633487;rs4612825;rs7484132;rs61890015;rs61890016;rs61890017;rs7935092;rs7946368;rs7927313;rs7927481;rs7946774;rs7935458;rs7946881;rs117630028;rs61890018;rs61890019;rs35995929;rs61890021;rs7925948;rs7943144;rs56016037;rs56273428;rs56094868;rs56333361;rs141332228;rs117015336;rs138540400;rs376594072;rs117469773;rs117800742;rs77953285;rs61890024;rs78470837;rs61890025;rs61890026;rs61890027;rs61890028;rs61890029;rs61890030;rs61890031;rs61890032;rs61890033;rs61890034;rs61890035;rs61890036;rs61890037;rs61890038;rs61890039;rs7926005;rs7951013;rs7934211;rs7945572;rs7934439;rs7926515;rs75328825;rs117459659;rs61890040;rs61890041;rs61890042;rs61890051;rs61890052;rs61890053;rs61890054;rs61890055;rs117865791;rs61890056;rs61890057;rs79604332;rs75837071;rs76651206;rs77882093;rs61890058;rs61890059;rs76990663;rs76130299;rs61891160;rs117962858;rs77811656;rs79495357;rs148499481;rs77178614;rs76911531;rs75069104;rs74383989;rs77918581;rs61891161;rs61891162;rs61891163;rs61891164;rs61891165;rs564142125;rs17600967;rs17601010;rs188883420;rs17601038;rs79037171;rs76016170;rs61891166;rs61891167;rs17601158;rs148367237;rs28446840;rs17529122;rs17529143;rs17529170;rs17601326;rs17601361;rs17601417;rs61891168;rs17601459;rs74473979;rs28411366;rs28421520;rs28537497;rs28688517;rs149397858;rs7120028;rs7105562;rs7117767;rs77717295;rs117031309;rs61891169;rs61891170;rs61891187;rs76866356;rs61891188;rs149032457;rs61891189;rs61746167;rs145963471;rs76302932;rs61891190;rs7110689;rs7114865;rs61891191;rs56057397;rs148535469;rs144711041;rs61891194;rs61891195;rs61891196;rs78716777;rs74435945;rs143416255;rs117796473;rs117573862;rs117780517;rs544304574;rs139359113;rs78800719;rs78148636;rs114573067;rs7948567;rs7943492;rs7102893;rs7109136;rs75445831;rs74437324;rs61891197;rs61891198;rs61891199;rs148111623;rs75086571;rs55696205;rs56208265;rs373391169;rs61891201;rs61891202;rs150610023;rs61891203;rs143371423;rs61891204;rs61891205;rs61891206;rs78481981;rs61891207;rs61891208;rs76305232;rs61891209;rs61891210;rs61891211;rs61891212;rs61891213;rs61891214;rs74577642;rs76568580;rs17601473;rs61891215;rs61891216;rs372644875;rs17529401;rs61733261;rs61732559;rs17529415;rs61889271;rs17529512;rs17529574;rs10501347;rs61889272	ENSG00000172464:ENSG00000172459	1
1	11:55800001-55840000	11:56520001-56560000	1.842344e-08	HiC	GSE87112	Mesendoderm	intra	rs61889980;rs117535681;rs117880187;rs117750337;rs61889981;rs61889982;rs117733461;rs116984264;rs116734471;rs61889983;rs61889984;rs61889985;rs146392978;rs55791682;rs61889987;rs142252769;rs56212548;rs55698759;rs61890011;rs202217845;rs376189300;rs61890012;rs61890013;rs61890014;rs7482227;rs4436564;rs4633487;rs4612825;rs7484132;rs61890015;rs61890016;rs61890017;rs7935092;rs7946368;rs7927313;rs7927481;rs7946774;rs7935458;rs7946881;rs117630028;rs61890018;rs61890019;rs35995929;rs61890021;rs7925948;rs7943144;rs56016037;rs56273428;rs56094868;rs56333361;rs141332228;rs117015336;rs138540400;rs376594072;rs117469773;rs117800742;rs77953285;rs61890024;rs78470837;rs61890025;rs61890026;rs61890027;rs61890028;rs61890029;rs61890030;rs61890031;rs61890032;rs61890033;rs61890034;rs61890035;rs61890036;rs61890037;rs61890038;rs61890039;rs7926005;rs7951013;rs7934211;rs7945572;rs7934439;rs7926515;rs75328825;rs117459659;rs61890040;rs61890041;rs61890042;rs61890051;rs61890052;rs61890053;rs61890054;rs61890055;rs117865791;rs61890056;rs61890057;rs79604332;rs75837071;rs76651206;rs77882093;rs61890058;rs61890059;rs76990663;rs76130299;rs61891160;rs117962858;rs77811656;rs79495357;rs148499481;rs77178614;rs76911531;rs75069104;rs74383989;rs77918581;rs61891161;rs61891162;rs61891163;rs61891164;rs61891165;rs564142125;rs17600967;rs17601010;rs188883420;rs17601038;rs79037171;rs76016170;rs61891166;rs61891167;rs17601158;rs148367237;rs28446840;rs17529122;rs17529143;rs17529170;rs17601326;rs17601361;rs17601417;rs61891168;rs17601459;rs74473979;rs28411366;rs28421520;rs28537497;rs28688517;rs149397858;rs7120028;rs7105562;rs7117767;rs77717295;rs117031309;rs61891169;rs61891170;rs61891187;rs76866356;rs61891188;rs149032457;rs61891189;rs61746167;rs145963471;rs76302932;rs61891190;rs7110689;rs7114865;rs61891191;rs56057397;rs148535469;rs144711041;rs61891194;rs61891195;rs61891196;rs78716777;rs74435945;rs143416255;rs117796473;rs117573862;rs117780517;rs544304574;rs139359113;rs78800719;rs78148636;rs114573067;rs7948567;rs7943492;rs7102893;rs7109136;rs75445831;rs74437324;rs61891197;rs61891198;rs61891199;rs148111623;rs75086571;rs55696205;rs56208265;rs373391169;rs61891201;rs61891202;rs150610023;rs61891203;rs143371423;rs61891204;rs61891205;rs61891206;rs78481981;rs61891207;rs61891208;rs76305232;rs61891209;rs61891210;rs61891211;rs61891212;rs61891213;rs61891214;rs74577642;rs76568580;rs17601473;rs61891215;rs61891216;rs372644875;rs17529401;rs61733261;rs61732559;rs17529415;rs61889271;rs17529512;rs17529574;rs10501347;rs61889272	NA	0
1	11:55800001-55840000	11:56560001-56600000	4.518276e-22	HiC	GSE87112	Mesendoderm	intra	rs61889980;rs117535681;rs117880187;rs117750337;rs61889981;rs61889982;rs117733461;rs116984264;rs116734471;rs61889983;rs61889984;rs61889985;rs146392978;rs55791682;rs61889987;rs142252769;rs56212548;rs55698759;rs61890011;rs202217845;rs376189300;rs61890012;rs61890013;rs61890014;rs7482227;rs4436564;rs4633487;rs4612825;rs7484132;rs61890015;rs61890016;rs61890017;rs7935092;rs7946368;rs7927313;rs7927481;rs7946774;rs7935458;rs7946881;rs117630028;rs61890018;rs61890019;rs35995929;rs61890021;rs7925948;rs7943144;rs56016037;rs56273428;rs56094868;rs56333361;rs141332228;rs117015336;rs138540400;rs376594072;rs117469773;rs117800742;rs77953285;rs61890024;rs78470837;rs61890025;rs61890026;rs61890027;rs61890028;rs61890029;rs61890030;rs61890031;rs61890032;rs61890033;rs61890034;rs61890035;rs61890036;rs61890037;rs61890038;rs61890039;rs7926005;rs7951013;rs7934211;rs7945572;rs7934439;rs7926515;rs75328825;rs117459659;rs61890040;rs61890041;rs61890042;rs61890051;rs61890052;rs61890053;rs61890054;rs61890055;rs117865791;rs61890056;rs61890057;rs79604332;rs75837071;rs76651206;rs77882093;rs61890058;rs61890059;rs76990663;rs76130299;rs61891160;rs117962858;rs77811656;rs79495357;rs148499481;rs77178614;rs76911531;rs75069104;rs74383989;rs77918581;rs61891161;rs61891162;rs61891163;rs61891164;rs61891165;rs564142125;rs17600967;rs17601010;rs188883420;rs17601038;rs79037171;rs76016170;rs61891166;rs61891167;rs17601158;rs148367237;rs28446840;rs17529122;rs17529143;rs17529170;rs17601326;rs17601361;rs17601417;rs61891168;rs17601459;rs74473979;rs28411366;rs28421520;rs28537497;rs28688517;rs149397858;rs7120028;rs7105562;rs7117767;rs77717295;rs117031309;rs61891169;rs61891170;rs61891187;rs76866356;rs61891188;rs149032457;rs61891189;rs61746167;rs145963471;rs76302932;rs61891190;rs7110689;rs7114865;rs61891191;rs56057397;rs148535469;rs144711041;rs61891194;rs61891195;rs61891196;rs78716777;rs74435945;rs143416255;rs117796473;rs117573862;rs117780517;rs544304574;rs139359113;rs78800719;rs78148636;rs114573067;rs7948567;rs7943492;rs7102893;rs7109136;rs75445831;rs74437324;rs61891197;rs61891198;rs61891199;rs148111623;rs75086571;rs55696205;rs56208265;rs373391169;rs61891201;rs61891202;rs150610023;rs61891203;rs143371423;rs61891204;rs61891205;rs61891206;rs78481981;rs61891207;rs61891208;rs76305232;rs61891209;rs61891210;rs61891211;rs61891212;rs61891213;rs61891214;rs74577642;rs76568580;rs17601473;rs61891215;rs61891216;rs372644875;rs17529401;rs61733261;rs61732559;rs17529415;rs61889271;rs17529512;rs17529574;rs10501347;rs61889272	NA	0
1	11:55800001-55840000	11:56600001-56640000	4.068262e-10	HiC	GSE87112	Mesendoderm	intra	rs61889980;rs117535681;rs117880187;rs117750337;rs61889981;rs61889982;rs117733461;rs116984264;rs116734471;rs61889983;rs61889984;rs61889985;rs146392978;rs55791682;rs61889987;rs142252769;rs56212548;rs55698759;rs61890011;rs202217845;rs376189300;rs61890012;rs61890013;rs61890014;rs7482227;rs4436564;rs4633487;rs4612825;rs7484132;rs61890015;rs61890016;rs61890017;rs7935092;rs7946368;rs7927313;rs7927481;rs7946774;rs7935458;rs7946881;rs117630028;rs61890018;rs61890019;rs35995929;rs61890021;rs7925948;rs7943144;rs56016037;rs56273428;rs56094868;rs56333361;rs141332228;rs117015336;rs138540400;rs376594072;rs117469773;rs117800742;rs77953285;rs61890024;rs78470837;rs61890025;rs61890026;rs61890027;rs61890028;rs61890029;rs61890030;rs61890031;rs61890032;rs61890033;rs61890034;rs61890035;rs61890036;rs61890037;rs61890038;rs61890039;rs7926005;rs7951013;rs7934211;rs7945572;rs7934439;rs7926515;rs75328825;rs117459659;rs61890040;rs61890041;rs61890042;rs61890051;rs61890052;rs61890053;rs61890054;rs61890055;rs117865791;rs61890056;rs61890057;rs79604332;rs75837071;rs76651206;rs77882093;rs61890058;rs61890059;rs76990663;rs76130299;rs61891160;rs117962858;rs77811656;rs79495357;rs148499481;rs77178614;rs76911531;rs75069104;rs74383989;rs77918581;rs61891161;rs61891162;rs61891163;rs61891164;rs61891165;rs564142125;rs17600967;rs17601010;rs188883420;rs17601038;rs79037171;rs76016170;rs61891166;rs61891167;rs17601158;rs148367237;rs28446840;rs17529122;rs17529143;rs17529170;rs17601326;rs17601361;rs17601417;rs61891168;rs17601459;rs74473979;rs28411366;rs28421520;rs28537497;rs28688517;rs149397858;rs7120028;rs7105562;rs7117767;rs77717295;rs117031309;rs61891169;rs61891170;rs61891187;rs76866356;rs61891188;rs149032457;rs61891189;rs61746167;rs145963471;rs76302932;rs61891190;rs7110689;rs7114865;rs61891191;rs56057397;rs148535469;rs144711041;rs61891194;rs61891195;rs61891196;rs78716777;rs74435945;rs143416255;rs117796473;rs117573862;rs117780517;rs544304574;rs139359113;rs78800719;rs78148636;rs114573067;rs7948567;rs7943492;rs7102893;rs7109136;rs75445831;rs74437324;rs61891197;rs61891198;rs61891199;rs148111623;rs75086571;rs55696205;rs56208265;rs373391169;rs61891201;rs61891202;rs150610023;rs61891203;rs143371423;rs61891204;rs61891205;rs61891206;rs78481981;rs61891207;rs61891208;rs76305232;rs61891209;rs61891210;rs61891211;rs61891212;rs61891213;rs61891214;rs74577642;rs76568580;rs17601473;rs61891215;rs61891216;rs372644875;rs17529401;rs61733261;rs61732559;rs17529415;rs61889271;rs17529512;rs17529574;rs10501347;rs61889272	NA	0
1	11:55800001-55840000	11:56840001-56880000	2.92864e-12	HiC	GSE87112	Mesendoderm	intra	rs61889980;rs117535681;rs117880187;rs117750337;rs61889981;rs61889982;rs117733461;rs116984264;rs116734471;rs61889983;rs61889984;rs61889985;rs146392978;rs55791682;rs61889987;rs142252769;rs56212548;rs55698759;rs61890011;rs202217845;rs376189300;rs61890012;rs61890013;rs61890014;rs7482227;rs4436564;rs4633487;rs4612825;rs7484132;rs61890015;rs61890016;rs61890017;rs7935092;rs7946368;rs7927313;rs7927481;rs7946774;rs7935458;rs7946881;rs117630028;rs61890018;rs61890019;rs35995929;rs61890021;rs7925948;rs7943144;rs56016037;rs56273428;rs56094868;rs56333361;rs141332228;rs117015336;rs138540400;rs376594072;rs117469773;rs117800742;rs77953285;rs61890024;rs78470837;rs61890025;rs61890026;rs61890027;rs61890028;rs61890029;rs61890030;rs61890031;rs61890032;rs61890033;rs61890034;rs61890035;rs61890036;rs61890037;rs61890038;rs61890039;rs7926005;rs7951013;rs7934211;rs7945572;rs7934439;rs7926515;rs75328825;rs117459659;rs61890040;rs61890041;rs61890042;rs61890051;rs61890052;rs61890053;rs61890054;rs61890055;rs117865791;rs61890056;rs61890057;rs79604332;rs75837071;rs76651206;rs77882093;rs61890058;rs61890059;rs76990663;rs76130299;rs61891160;rs117962858;rs77811656;rs79495357;rs148499481;rs77178614;rs76911531;rs75069104;rs74383989;rs77918581;rs61891161;rs61891162;rs61891163;rs61891164;rs61891165;rs564142125;rs17600967;rs17601010;rs188883420;rs17601038;rs79037171;rs76016170;rs61891166;rs61891167;rs17601158;rs148367237;rs28446840;rs17529122;rs17529143;rs17529170;rs17601326;rs17601361;rs17601417;rs61891168;rs17601459;rs74473979;rs28411366;rs28421520;rs28537497;rs28688517;rs149397858;rs7120028;rs7105562;rs7117767;rs77717295;rs117031309;rs61891169;rs61891170;rs61891187;rs76866356;rs61891188;rs149032457;rs61891189;rs61746167;rs145963471;rs76302932;rs61891190;rs7110689;rs7114865;rs61891191;rs56057397;rs148535469;rs144711041;rs61891194;rs61891195;rs61891196;rs78716777;rs74435945;rs143416255;rs117796473;rs117573862;rs117780517;rs544304574;rs139359113;rs78800719;rs78148636;rs114573067;rs7948567;rs7943492;rs7102893;rs7109136;rs75445831;rs74437324;rs61891197;rs61891198;rs61891199;rs148111623;rs75086571;rs55696205;rs56208265;rs373391169;rs61891201;rs61891202;rs150610023;rs61891203;rs143371423;rs61891204;rs61891205;rs61891206;rs78481981;rs61891207;rs61891208;rs76305232;rs61891209;rs61891210;rs61891211;rs61891212;rs61891213;rs61891214;rs74577642;rs76568580;rs17601473;rs61891215;rs61891216;rs372644875;rs17529401;rs61733261;rs61732559;rs17529415;rs61889271;rs17529512;rs17529574;rs10501347;rs61889272	NA	0
1	11:55800001-55840000	11:56920001-56960000	1.272996e-07	HiC	GSE87112	Mesendoderm	intra	rs61889980;rs117535681;rs117880187;rs117750337;rs61889981;rs61889982;rs117733461;rs116984264;rs116734471;rs61889983;rs61889984;rs61889985;rs146392978;rs55791682;rs61889987;rs142252769;rs56212548;rs55698759;rs61890011;rs202217845;rs376189300;rs61890012;rs61890013;rs61890014;rs7482227;rs4436564;rs4633487;rs4612825;rs7484132;rs61890015;rs61890016;rs61890017;rs7935092;rs7946368;rs7927313;rs7927481;rs7946774;rs7935458;rs7946881;rs117630028;rs61890018;rs61890019;rs35995929;rs61890021;rs7925948;rs7943144;rs56016037;rs56273428;rs56094868;rs56333361;rs141332228;rs117015336;rs138540400;rs376594072;rs117469773;rs117800742;rs77953285;rs61890024;rs78470837;rs61890025;rs61890026;rs61890027;rs61890028;rs61890029;rs61890030;rs61890031;rs61890032;rs61890033;rs61890034;rs61890035;rs61890036;rs61890037;rs61890038;rs61890039;rs7926005;rs7951013;rs7934211;rs7945572;rs7934439;rs7926515;rs75328825;rs117459659;rs61890040;rs61890041;rs61890042;rs61890051;rs61890052;rs61890053;rs61890054;rs61890055;rs117865791;rs61890056;rs61890057;rs79604332;rs75837071;rs76651206;rs77882093;rs61890058;rs61890059;rs76990663;rs76130299;rs61891160;rs117962858;rs77811656;rs79495357;rs148499481;rs77178614;rs76911531;rs75069104;rs74383989;rs77918581;rs61891161;rs61891162;rs61891163;rs61891164;rs61891165;rs564142125;rs17600967;rs17601010;rs188883420;rs17601038;rs79037171;rs76016170;rs61891166;rs61891167;rs17601158;rs148367237;rs28446840;rs17529122;rs17529143;rs17529170;rs17601326;rs17601361;rs17601417;rs61891168;rs17601459;rs74473979;rs28411366;rs28421520;rs28537497;rs28688517;rs149397858;rs7120028;rs7105562;rs7117767;rs77717295;rs117031309;rs61891169;rs61891170;rs61891187;rs76866356;rs61891188;rs149032457;rs61891189;rs61746167;rs145963471;rs76302932;rs61891190;rs7110689;rs7114865;rs61891191;rs56057397;rs148535469;rs144711041;rs61891194;rs61891195;rs61891196;rs78716777;rs74435945;rs143416255;rs117796473;rs117573862;rs117780517;rs544304574;rs139359113;rs78800719;rs78148636;rs114573067;rs7948567;rs7943492;rs7102893;rs7109136;rs75445831;rs74437324;rs61891197;rs61891198;rs61891199;rs148111623;rs75086571;rs55696205;rs56208265;rs373391169;rs61891201;rs61891202;rs150610023;rs61891203;rs143371423;rs61891204;rs61891205;rs61891206;rs78481981;rs61891207;rs61891208;rs76305232;rs61891209;rs61891210;rs61891211;rs61891212;rs61891213;rs61891214;rs74577642;rs76568580;rs17601473;rs61891215;rs61891216;rs372644875;rs17529401;rs61733261;rs61732559;rs17529415;rs61889271;rs17529512;rs17529574;rs10501347;rs61889272	ENSG00000183908	1
1	11:55800001-55840000	11:57040001-57080000	1.089118e-10	HiC	GSE87112	Mesendoderm	intra	rs61889980;rs117535681;rs117880187;rs117750337;rs61889981;rs61889982;rs117733461;rs116984264;rs116734471;rs61889983;rs61889984;rs61889985;rs146392978;rs55791682;rs61889987;rs142252769;rs56212548;rs55698759;rs61890011;rs202217845;rs376189300;rs61890012;rs61890013;rs61890014;rs7482227;rs4436564;rs4633487;rs4612825;rs7484132;rs61890015;rs61890016;rs61890017;rs7935092;rs7946368;rs7927313;rs7927481;rs7946774;rs7935458;rs7946881;rs117630028;rs61890018;rs61890019;rs35995929;rs61890021;rs7925948;rs7943144;rs56016037;rs56273428;rs56094868;rs56333361;rs141332228;rs117015336;rs138540400;rs376594072;rs117469773;rs117800742;rs77953285;rs61890024;rs78470837;rs61890025;rs61890026;rs61890027;rs61890028;rs61890029;rs61890030;rs61890031;rs61890032;rs61890033;rs61890034;rs61890035;rs61890036;rs61890037;rs61890038;rs61890039;rs7926005;rs7951013;rs7934211;rs7945572;rs7934439;rs7926515;rs75328825;rs117459659;rs61890040;rs61890041;rs61890042;rs61890051;rs61890052;rs61890053;rs61890054;rs61890055;rs117865791;rs61890056;rs61890057;rs79604332;rs75837071;rs76651206;rs77882093;rs61890058;rs61890059;rs76990663;rs76130299;rs61891160;rs117962858;rs77811656;rs79495357;rs148499481;rs77178614;rs76911531;rs75069104;rs74383989;rs77918581;rs61891161;rs61891162;rs61891163;rs61891164;rs61891165;rs564142125;rs17600967;rs17601010;rs188883420;rs17601038;rs79037171;rs76016170;rs61891166;rs61891167;rs17601158;rs148367237;rs28446840;rs17529122;rs17529143;rs17529170;rs17601326;rs17601361;rs17601417;rs61891168;rs17601459;rs74473979;rs28411366;rs28421520;rs28537497;rs28688517;rs149397858;rs7120028;rs7105562;rs7117767;rs77717295;rs117031309;rs61891169;rs61891170;rs61891187;rs76866356;rs61891188;rs149032457;rs61891189;rs61746167;rs145963471;rs76302932;rs61891190;rs7110689;rs7114865;rs61891191;rs56057397;rs148535469;rs144711041;rs61891194;rs61891195;rs61891196;rs78716777;rs74435945;rs143416255;rs117796473;rs117573862;rs117780517;rs544304574;rs139359113;rs78800719;rs78148636;rs114573067;rs7948567;rs7943492;rs7102893;rs7109136;rs75445831;rs74437324;rs61891197;rs61891198;rs61891199;rs148111623;rs75086571;rs55696205;rs56208265;rs373391169;rs61891201;rs61891202;rs150610023;rs61891203;rs143371423;rs61891204;rs61891205;rs61891206;rs78481981;rs61891207;rs61891208;rs76305232;rs61891209;rs61891210;rs61891211;rs61891212;rs61891213;rs61891214;rs74577642;rs76568580;rs17601473;rs61891215;rs61891216;rs372644875;rs17529401;rs61733261;rs61732559;rs17529415;rs61889271;rs17529512;rs17529574;rs10501347;rs61889272	NA	0
1	11:55840001-55880000	11:56160001-56200000	2.080872e-19	HiC	GSE87112	Mesendoderm	intra	rs17601787;rs61889273;rs117234829;rs141919913;rs17601815;rs61889274;rs17601864;rs79060081;rs75371268;rs80329824;rs10501348;rs61889275;rs61889276;rs17601948;rs61889277;rs61889278;rs75814750;rs61889279;rs61889280;rs61889281;rs371616776;rs61889282;rs61889283;rs563192603;rs551880819;rs61889284;rs61889285;rs61889286;rs79439835;rs116846265;rs61889289;rs61889290;rs571996149;rs567879957;rs150822493;rs116895021;rs142244085;rs61889291;rs61889292;rs61889293;rs74480850;rs143270280;rs117688275;rs61889294;rs61889295;rs61889296;rs61889297;rs17529886;rs139867078;rs61889298;rs17602031;rs17602087;rs17530095;rs5791980;rs1384089;rs17602278;rs17530228;rs17602368;rs79989446;rs80353068;rs76116470;rs74367455;rs61889299;rs61887071;rs61887072;rs61887073;rs61887074;rs17530318;rs17530360;rs61887075;rs61887076;rs61887077;rs61887078;rs79375348;rs78429993;rs61887079;rs61887080;rs74704140;rs141051248;rs61887081;rs61887082;rs6144351;rs1384091;rs5791981;rs1384092;rs1384093;rs61887083;rs61887084;rs61887085;rs61887086;rs7940664;rs7940931;rs79620864;rs139421272;rs61887088;rs61887089;rs61887090;rs61887091;rs17530416;rs17530423;rs61887092;rs146857822;rs17602621;rs79741448;rs146581740;rs61887093;rs56393785;rs17602635;rs17602705;rs17530634;rs56289519;rs7935372;rs7943453;rs11382452;rs10537071;rs61887094;rs7947530;rs17602906;rs74749434;rs17602927;rs61887095;rs17603011;rs138372442;rs117967749;rs144690814;rs61887096;rs61887097;rs2449154;rs117149792;rs61887099;rs80062013;rs75273190;rs74843804;rs80098941;rs77052116;rs7116619;rs17603150;rs61887114;rs61887115;rs7130422;rs61887116;rs6591864;rs61887118;rs141260469;rs61887119;rs61887120;rs2449155;rs17603260;rs61887121;rs74390933;rs61887122;rs61887123;rs61887124;rs61887125;rs61887126;rs61887127;rs2449156;rs2512959;rs1905074;rs1905075;rs1905076;rs7113343;rs61887128;rs140458507;rs566027897;rs536543061;rs554864224;rs61887129;rs78486287;rs12786376;rs61887130;rs61887131;rs148045191;rs147609488;rs140896020;rs181956819;rs185967625;rs139958464;rs61887135;rs61887136;rs138941707;rs74586537;rs77052409;rs375055792;rs61887137;rs137976390;rs61887138;rs61887139;rs61887140;rs61887141;rs200428679;rs61887142;rs61887143;rs147348345;rs79624764;rs61887144;rs61750923;rs2512961;rs61734406;rs61734403;rs61734396;rs61731255;rs7933129;rs7942363;rs7936197;rs7945681;rs7925734;rs76448418;rs114631486;rs115072927;rs61887159;rs78662386;rs77465642;rs7945129;rs7945243;rs7929106;rs7929130;rs7929353;rs7937307;rs7929570;rs79165256;rs56172612;rs55940706;rs55757025;rs55894023;rs56322667;rs55707919;rs56323825;rs61887867;rs61887868;rs61887869;rs76524683;rs7935728;rs540049474;rs7924763;rs7924778;rs7948146;rs61887870	ENSG00000174942	1
1	11:55840001-55880000	11:56280001-56320000	1.692815e-08	HiC	GSE87112	Mesendoderm	intra	rs17601787;rs61889273;rs117234829;rs141919913;rs17601815;rs61889274;rs17601864;rs79060081;rs75371268;rs80329824;rs10501348;rs61889275;rs61889276;rs17601948;rs61889277;rs61889278;rs75814750;rs61889279;rs61889280;rs61889281;rs371616776;rs61889282;rs61889283;rs563192603;rs551880819;rs61889284;rs61889285;rs61889286;rs79439835;rs116846265;rs61889289;rs61889290;rs571996149;rs567879957;rs150822493;rs116895021;rs142244085;rs61889291;rs61889292;rs61889293;rs74480850;rs143270280;rs117688275;rs61889294;rs61889295;rs61889296;rs61889297;rs17529886;rs139867078;rs61889298;rs17602031;rs17602087;rs17530095;rs5791980;rs1384089;rs17602278;rs17530228;rs17602368;rs79989446;rs80353068;rs76116470;rs74367455;rs61889299;rs61887071;rs61887072;rs61887073;rs61887074;rs17530318;rs17530360;rs61887075;rs61887076;rs61887077;rs61887078;rs79375348;rs78429993;rs61887079;rs61887080;rs74704140;rs141051248;rs61887081;rs61887082;rs6144351;rs1384091;rs5791981;rs1384092;rs1384093;rs61887083;rs61887084;rs61887085;rs61887086;rs7940664;rs7940931;rs79620864;rs139421272;rs61887088;rs61887089;rs61887090;rs61887091;rs17530416;rs17530423;rs61887092;rs146857822;rs17602621;rs79741448;rs146581740;rs61887093;rs56393785;rs17602635;rs17602705;rs17530634;rs56289519;rs7935372;rs7943453;rs11382452;rs10537071;rs61887094;rs7947530;rs17602906;rs74749434;rs17602927;rs61887095;rs17603011;rs138372442;rs117967749;rs144690814;rs61887096;rs61887097;rs2449154;rs117149792;rs61887099;rs80062013;rs75273190;rs74843804;rs80098941;rs77052116;rs7116619;rs17603150;rs61887114;rs61887115;rs7130422;rs61887116;rs6591864;rs61887118;rs141260469;rs61887119;rs61887120;rs2449155;rs17603260;rs61887121;rs74390933;rs61887122;rs61887123;rs61887124;rs61887125;rs61887126;rs61887127;rs2449156;rs2512959;rs1905074;rs1905075;rs1905076;rs7113343;rs61887128;rs140458507;rs566027897;rs536543061;rs554864224;rs61887129;rs78486287;rs12786376;rs61887130;rs61887131;rs148045191;rs147609488;rs140896020;rs181956819;rs185967625;rs139958464;rs61887135;rs61887136;rs138941707;rs74586537;rs77052409;rs375055792;rs61887137;rs137976390;rs61887138;rs61887139;rs61887140;rs61887141;rs200428679;rs61887142;rs61887143;rs147348345;rs79624764;rs61887144;rs61750923;rs2512961;rs61734406;rs61734403;rs61734396;rs61731255;rs7933129;rs7942363;rs7936197;rs7945681;rs7925734;rs76448418;rs114631486;rs115072927;rs61887159;rs78662386;rs77465642;rs7945129;rs7945243;rs7929106;rs7929130;rs7929353;rs7937307;rs7929570;rs79165256;rs56172612;rs55940706;rs55757025;rs55894023;rs56322667;rs55707919;rs56323825;rs61887867;rs61887868;rs61887869;rs76524683;rs7935728;rs540049474;rs7924763;rs7924778;rs7948146;rs61887870	ENSG00000255223	1
1	11:55840001-55880000	11:56360001-56400000	1.080405e-08	HiC	GSE87112	Mesendoderm	intra	rs17601787;rs61889273;rs117234829;rs141919913;rs17601815;rs61889274;rs17601864;rs79060081;rs75371268;rs80329824;rs10501348;rs61889275;rs61889276;rs17601948;rs61889277;rs61889278;rs75814750;rs61889279;rs61889280;rs61889281;rs371616776;rs61889282;rs61889283;rs563192603;rs551880819;rs61889284;rs61889285;rs61889286;rs79439835;rs116846265;rs61889289;rs61889290;rs571996149;rs567879957;rs150822493;rs116895021;rs142244085;rs61889291;rs61889292;rs61889293;rs74480850;rs143270280;rs117688275;rs61889294;rs61889295;rs61889296;rs61889297;rs17529886;rs139867078;rs61889298;rs17602031;rs17602087;rs17530095;rs5791980;rs1384089;rs17602278;rs17530228;rs17602368;rs79989446;rs80353068;rs76116470;rs74367455;rs61889299;rs61887071;rs61887072;rs61887073;rs61887074;rs17530318;rs17530360;rs61887075;rs61887076;rs61887077;rs61887078;rs79375348;rs78429993;rs61887079;rs61887080;rs74704140;rs141051248;rs61887081;rs61887082;rs6144351;rs1384091;rs5791981;rs1384092;rs1384093;rs61887083;rs61887084;rs61887085;rs61887086;rs7940664;rs7940931;rs79620864;rs139421272;rs61887088;rs61887089;rs61887090;rs61887091;rs17530416;rs17530423;rs61887092;rs146857822;rs17602621;rs79741448;rs146581740;rs61887093;rs56393785;rs17602635;rs17602705;rs17530634;rs56289519;rs7935372;rs7943453;rs11382452;rs10537071;rs61887094;rs7947530;rs17602906;rs74749434;rs17602927;rs61887095;rs17603011;rs138372442;rs117967749;rs144690814;rs61887096;rs61887097;rs2449154;rs117149792;rs61887099;rs80062013;rs75273190;rs74843804;rs80098941;rs77052116;rs7116619;rs17603150;rs61887114;rs61887115;rs7130422;rs61887116;rs6591864;rs61887118;rs141260469;rs61887119;rs61887120;rs2449155;rs17603260;rs61887121;rs74390933;rs61887122;rs61887123;rs61887124;rs61887125;rs61887126;rs61887127;rs2449156;rs2512959;rs1905074;rs1905075;rs1905076;rs7113343;rs61887128;rs140458507;rs566027897;rs536543061;rs554864224;rs61887129;rs78486287;rs12786376;rs61887130;rs61887131;rs148045191;rs147609488;rs140896020;rs181956819;rs185967625;rs139958464;rs61887135;rs61887136;rs138941707;rs74586537;rs77052409;rs375055792;rs61887137;rs137976390;rs61887138;rs61887139;rs61887140;rs61887141;rs200428679;rs61887142;rs61887143;rs147348345;rs79624764;rs61887144;rs61750923;rs2512961;rs61734406;rs61734403;rs61734396;rs61731255;rs7933129;rs7942363;rs7936197;rs7945681;rs7925734;rs76448418;rs114631486;rs115072927;rs61887159;rs78662386;rs77465642;rs7945129;rs7945243;rs7929106;rs7929130;rs7929353;rs7937307;rs7929570;rs79165256;rs56172612;rs55940706;rs55757025;rs55894023;rs56322667;rs55707919;rs56323825;rs61887867;rs61887868;rs61887869;rs76524683;rs7935728;rs540049474;rs7924763;rs7924778;rs7948146;rs61887870	ENSG00000255012	1
1	11:55840001-55880000	11:56560001-56600000	1.576169e-09	HiC	GSE87112	Mesendoderm	intra	rs17601787;rs61889273;rs117234829;rs141919913;rs17601815;rs61889274;rs17601864;rs79060081;rs75371268;rs80329824;rs10501348;rs61889275;rs61889276;rs17601948;rs61889277;rs61889278;rs75814750;rs61889279;rs61889280;rs61889281;rs371616776;rs61889282;rs61889283;rs563192603;rs551880819;rs61889284;rs61889285;rs61889286;rs79439835;rs116846265;rs61889289;rs61889290;rs571996149;rs567879957;rs150822493;rs116895021;rs142244085;rs61889291;rs61889292;rs61889293;rs74480850;rs143270280;rs117688275;rs61889294;rs61889295;rs61889296;rs61889297;rs17529886;rs139867078;rs61889298;rs17602031;rs17602087;rs17530095;rs5791980;rs1384089;rs17602278;rs17530228;rs17602368;rs79989446;rs80353068;rs76116470;rs74367455;rs61889299;rs61887071;rs61887072;rs61887073;rs61887074;rs17530318;rs17530360;rs61887075;rs61887076;rs61887077;rs61887078;rs79375348;rs78429993;rs61887079;rs61887080;rs74704140;rs141051248;rs61887081;rs61887082;rs6144351;rs1384091;rs5791981;rs1384092;rs1384093;rs61887083;rs61887084;rs61887085;rs61887086;rs7940664;rs7940931;rs79620864;rs139421272;rs61887088;rs61887089;rs61887090;rs61887091;rs17530416;rs17530423;rs61887092;rs146857822;rs17602621;rs79741448;rs146581740;rs61887093;rs56393785;rs17602635;rs17602705;rs17530634;rs56289519;rs7935372;rs7943453;rs11382452;rs10537071;rs61887094;rs7947530;rs17602906;rs74749434;rs17602927;rs61887095;rs17603011;rs138372442;rs117967749;rs144690814;rs61887096;rs61887097;rs2449154;rs117149792;rs61887099;rs80062013;rs75273190;rs74843804;rs80098941;rs77052116;rs7116619;rs17603150;rs61887114;rs61887115;rs7130422;rs61887116;rs6591864;rs61887118;rs141260469;rs61887119;rs61887120;rs2449155;rs17603260;rs61887121;rs74390933;rs61887122;rs61887123;rs61887124;rs61887125;rs61887126;rs61887127;rs2449156;rs2512959;rs1905074;rs1905075;rs1905076;rs7113343;rs61887128;rs140458507;rs566027897;rs536543061;rs554864224;rs61887129;rs78486287;rs12786376;rs61887130;rs61887131;rs148045191;rs147609488;rs140896020;rs181956819;rs185967625;rs139958464;rs61887135;rs61887136;rs138941707;rs74586537;rs77052409;rs375055792;rs61887137;rs137976390;rs61887138;rs61887139;rs61887140;rs61887141;rs200428679;rs61887142;rs61887143;rs147348345;rs79624764;rs61887144;rs61750923;rs2512961;rs61734406;rs61734403;rs61734396;rs61731255;rs7933129;rs7942363;rs7936197;rs7945681;rs7925734;rs76448418;rs114631486;rs115072927;rs61887159;rs78662386;rs77465642;rs7945129;rs7945243;rs7929106;rs7929130;rs7929353;rs7937307;rs7929570;rs79165256;rs56172612;rs55940706;rs55757025;rs55894023;rs56322667;rs55707919;rs56323825;rs61887867;rs61887868;rs61887869;rs76524683;rs7935728;rs540049474;rs7924763;rs7924778;rs7948146;rs61887870	NA	0
1	11:55840001-55880000	11:57040001-57080000	6.086994e-10	HiC	GSE87112	Mesendoderm	intra	rs17601787;rs61889273;rs117234829;rs141919913;rs17601815;rs61889274;rs17601864;rs79060081;rs75371268;rs80329824;rs10501348;rs61889275;rs61889276;rs17601948;rs61889277;rs61889278;rs75814750;rs61889279;rs61889280;rs61889281;rs371616776;rs61889282;rs61889283;rs563192603;rs551880819;rs61889284;rs61889285;rs61889286;rs79439835;rs116846265;rs61889289;rs61889290;rs571996149;rs567879957;rs150822493;rs116895021;rs142244085;rs61889291;rs61889292;rs61889293;rs74480850;rs143270280;rs117688275;rs61889294;rs61889295;rs61889296;rs61889297;rs17529886;rs139867078;rs61889298;rs17602031;rs17602087;rs17530095;rs5791980;rs1384089;rs17602278;rs17530228;rs17602368;rs79989446;rs80353068;rs76116470;rs74367455;rs61889299;rs61887071;rs61887072;rs61887073;rs61887074;rs17530318;rs17530360;rs61887075;rs61887076;rs61887077;rs61887078;rs79375348;rs78429993;rs61887079;rs61887080;rs74704140;rs141051248;rs61887081;rs61887082;rs6144351;rs1384091;rs5791981;rs1384092;rs1384093;rs61887083;rs61887084;rs61887085;rs61887086;rs7940664;rs7940931;rs79620864;rs139421272;rs61887088;rs61887089;rs61887090;rs61887091;rs17530416;rs17530423;rs61887092;rs146857822;rs17602621;rs79741448;rs146581740;rs61887093;rs56393785;rs17602635;rs17602705;rs17530634;rs56289519;rs7935372;rs7943453;rs11382452;rs10537071;rs61887094;rs7947530;rs17602906;rs74749434;rs17602927;rs61887095;rs17603011;rs138372442;rs117967749;rs144690814;rs61887096;rs61887097;rs2449154;rs117149792;rs61887099;rs80062013;rs75273190;rs74843804;rs80098941;rs77052116;rs7116619;rs17603150;rs61887114;rs61887115;rs7130422;rs61887116;rs6591864;rs61887118;rs141260469;rs61887119;rs61887120;rs2449155;rs17603260;rs61887121;rs74390933;rs61887122;rs61887123;rs61887124;rs61887125;rs61887126;rs61887127;rs2449156;rs2512959;rs1905074;rs1905075;rs1905076;rs7113343;rs61887128;rs140458507;rs566027897;rs536543061;rs554864224;rs61887129;rs78486287;rs12786376;rs61887130;rs61887131;rs148045191;rs147609488;rs140896020;rs181956819;rs185967625;rs139958464;rs61887135;rs61887136;rs138941707;rs74586537;rs77052409;rs375055792;rs61887137;rs137976390;rs61887138;rs61887139;rs61887140;rs61887141;rs200428679;rs61887142;rs61887143;rs147348345;rs79624764;rs61887144;rs61750923;rs2512961;rs61734406;rs61734403;rs61734396;rs61731255;rs7933129;rs7942363;rs7936197;rs7945681;rs7925734;rs76448418;rs114631486;rs115072927;rs61887159;rs78662386;rs77465642;rs7945129;rs7945243;rs7929106;rs7929130;rs7929353;rs7937307;rs7929570;rs79165256;rs56172612;rs55940706;rs55757025;rs55894023;rs56322667;rs55707919;rs56323825;rs61887867;rs61887868;rs61887869;rs76524683;rs7935728;rs540049474;rs7924763;rs7924778;rs7948146;rs61887870	NA	0
1	11:55920001-55960000	11:55960001-56000000	1.889179e-21	HiC	GSE87112	Mesendoderm	intra	rs1482005;rs2512919;rs61887942;rs2512771;rs61746523;rs61887943;rs10128678;rs61887944;rs74886326;rs61887945;rs61887946;rs80145715;rs61887956;rs61887957;rs4296057;rs61887958;rs74780104;rs17611329;rs372502840;rs17611401;rs7119253;rs61889660;rs12270268;rs17533114;rs17611627;rs77175676;rs78951863;rs79279616;rs61889661;rs61889662;rs55695438;rs56075023;rs7117504;rs7103672;rs7120089;rs7104401;rs7937720;rs7114812;rs148041327;rs546166016;rs201274073;rs7948152;rs34745990;rs7930955;rs369532258	NA	0
1	11:55920001-55960000	11:56000001-56040000	9.350549e-11	HiC	GSE87112	Mesendoderm	intra	rs1482005;rs2512919;rs61887942;rs2512771;rs61746523;rs61887943;rs10128678;rs61887944;rs74886326;rs61887945;rs61887946;rs80145715;rs61887956;rs61887957;rs4296057;rs61887958;rs74780104;rs17611329;rs372502840;rs17611401;rs7119253;rs61889660;rs12270268;rs17533114;rs17611627;rs77175676;rs78951863;rs79279616;rs61889661;rs61889662;rs55695438;rs56075023;rs7117504;rs7103672;rs7120089;rs7104401;rs7937720;rs7114812;rs148041327;rs546166016;rs201274073;rs7948152;rs34745990;rs7930955;rs369532258	ENSG00000181718:ENSG00000172489	1
1	11:55920001-55960000	11:56040001-56080000	1.646095e-13	HiC	GSE87112	Mesendoderm	intra	rs1482005;rs2512919;rs61887942;rs2512771;rs61746523;rs61887943;rs10128678;rs61887944;rs74886326;rs61887945;rs61887946;rs80145715;rs61887956;rs61887957;rs4296057;rs61887958;rs74780104;rs17611329;rs372502840;rs17611401;rs7119253;rs61889660;rs12270268;rs17533114;rs17611627;rs77175676;rs78951863;rs79279616;rs61889661;rs61889662;rs55695438;rs56075023;rs7117504;rs7103672;rs7120089;rs7104401;rs7937720;rs7114812;rs148041327;rs546166016;rs201274073;rs7948152;rs34745990;rs7930955;rs369532258	ENSG00000181698:ENSG00000181693	1
1	11:55920001-55960000	11:56080001-56120000	8.956912e-08	HiC	GSE87112	Mesendoderm	intra	rs1482005;rs2512919;rs61887942;rs2512771;rs61746523;rs61887943;rs10128678;rs61887944;rs74886326;rs61887945;rs61887946;rs80145715;rs61887956;rs61887957;rs4296057;rs61887958;rs74780104;rs17611329;rs372502840;rs17611401;rs7119253;rs61889660;rs12270268;rs17533114;rs17611627;rs77175676;rs78951863;rs79279616;rs61889661;rs61889662;rs55695438;rs56075023;rs7117504;rs7103672;rs7120089;rs7104401;rs7937720;rs7114812;rs148041327;rs546166016;rs201274073;rs7948152;rs34745990;rs7930955;rs369532258	ENSG00000181689:ENSG00000150261	1
1	11:55920001-55960000	11:56120001-56160000	5.354638e-20	HiC	GSE87112	Mesendoderm	intra	rs1482005;rs2512919;rs61887942;rs2512771;rs61746523;rs61887943;rs10128678;rs61887944;rs74886326;rs61887945;rs61887946;rs80145715;rs61887956;rs61887957;rs4296057;rs61887958;rs74780104;rs17611329;rs372502840;rs17611401;rs7119253;rs61889660;rs12270268;rs17533114;rs17611627;rs77175676;rs78951863;rs79279616;rs61889661;rs61889662;rs55695438;rs56075023;rs7117504;rs7103672;rs7120089;rs7104401;rs7937720;rs7114812;rs148041327;rs546166016;rs201274073;rs7948152;rs34745990;rs7930955;rs369532258	ENSG00000172487:ENSG00000172199	1
1	11:55920001-55960000	11:56160001-56200000	4.444874e-17	HiC	GSE87112	Mesendoderm	intra	rs1482005;rs2512919;rs61887942;rs2512771;rs61746523;rs61887943;rs10128678;rs61887944;rs74886326;rs61887945;rs61887946;rs80145715;rs61887956;rs61887957;rs4296057;rs61887958;rs74780104;rs17611329;rs372502840;rs17611401;rs7119253;rs61889660;rs12270268;rs17533114;rs17611627;rs77175676;rs78951863;rs79279616;rs61889661;rs61889662;rs55695438;rs56075023;rs7117504;rs7103672;rs7120089;rs7104401;rs7937720;rs7114812;rs148041327;rs546166016;rs201274073;rs7948152;rs34745990;rs7930955;rs369532258	ENSG00000174942	1
1	11:55920001-55960000	11:56240001-56280000	4.541876e-16	HiC	GSE87112	Mesendoderm	intra	rs1482005;rs2512919;rs61887942;rs2512771;rs61746523;rs61887943;rs10128678;rs61887944;rs74886326;rs61887945;rs61887946;rs80145715;rs61887956;rs61887957;rs4296057;rs61887958;rs74780104;rs17611329;rs372502840;rs17611401;rs7119253;rs61889660;rs12270268;rs17533114;rs17611627;rs77175676;rs78951863;rs79279616;rs61889661;rs61889662;rs55695438;rs56075023;rs7117504;rs7103672;rs7120089;rs7104401;rs7937720;rs7114812;rs148041327;rs546166016;rs201274073;rs7948152;rs34745990;rs7930955;rs369532258	ENSG00000181371	1
1	11:55920001-55960000	11:56280001-56320000	2.611068e-15	HiC	GSE87112	Mesendoderm	intra	rs1482005;rs2512919;rs61887942;rs2512771;rs61746523;rs61887943;rs10128678;rs61887944;rs74886326;rs61887945;rs61887946;rs80145715;rs61887956;rs61887957;rs4296057;rs61887958;rs74780104;rs17611329;rs372502840;rs17611401;rs7119253;rs61889660;rs12270268;rs17533114;rs17611627;rs77175676;rs78951863;rs79279616;rs61889661;rs61889662;rs55695438;rs56075023;rs7117504;rs7103672;rs7120089;rs7104401;rs7937720;rs7114812;rs148041327;rs546166016;rs201274073;rs7948152;rs34745990;rs7930955;rs369532258	ENSG00000255223	1
1	11:55920001-55960000	11:56320001-56360000	2.056443e-14	HiC	GSE87112	Mesendoderm	intra	rs1482005;rs2512919;rs61887942;rs2512771;rs61746523;rs61887943;rs10128678;rs61887944;rs74886326;rs61887945;rs61887946;rs80145715;rs61887956;rs61887957;rs4296057;rs61887958;rs74780104;rs17611329;rs372502840;rs17611401;rs7119253;rs61889660;rs12270268;rs17533114;rs17611627;rs77175676;rs78951863;rs79279616;rs61889661;rs61889662;rs55695438;rs56075023;rs7117504;rs7103672;rs7120089;rs7104401;rs7937720;rs7114812;rs148041327;rs546166016;rs201274073;rs7948152;rs34745990;rs7930955;rs369532258	ENSG00000254834	1
1	11:55920001-55960000	11:56360001-56400000	1.233777e-09	HiC	GSE87112	Mesendoderm	intra	rs1482005;rs2512919;rs61887942;rs2512771;rs61746523;rs61887943;rs10128678;rs61887944;rs74886326;rs61887945;rs61887946;rs80145715;rs61887956;rs61887957;rs4296057;rs61887958;rs74780104;rs17611329;rs372502840;rs17611401;rs7119253;rs61889660;rs12270268;rs17533114;rs17611627;rs77175676;rs78951863;rs79279616;rs61889661;rs61889662;rs55695438;rs56075023;rs7117504;rs7103672;rs7120089;rs7104401;rs7937720;rs7114812;rs148041327;rs546166016;rs201274073;rs7948152;rs34745990;rs7930955;rs369532258	ENSG00000255012	1
1	11:55920001-55960000	11:56520001-56560000	2.921856e-07	HiC	GSE87112	Mesendoderm	intra	rs1482005;rs2512919;rs61887942;rs2512771;rs61746523;rs61887943;rs10128678;rs61887944;rs74886326;rs61887945;rs61887946;rs80145715;rs61887956;rs61887957;rs4296057;rs61887958;rs74780104;rs17611329;rs372502840;rs17611401;rs7119253;rs61889660;rs12270268;rs17533114;rs17611627;rs77175676;rs78951863;rs79279616;rs61889661;rs61889662;rs55695438;rs56075023;rs7117504;rs7103672;rs7120089;rs7104401;rs7937720;rs7114812;rs148041327;rs546166016;rs201274073;rs7948152;rs34745990;rs7930955;rs369532258	NA	0
1	11:55920001-55960000	11:56560001-56600000	1.308085e-23	HiC	GSE87112	Mesendoderm	intra	rs1482005;rs2512919;rs61887942;rs2512771;rs61746523;rs61887943;rs10128678;rs61887944;rs74886326;rs61887945;rs61887946;rs80145715;rs61887956;rs61887957;rs4296057;rs61887958;rs74780104;rs17611329;rs372502840;rs17611401;rs7119253;rs61889660;rs12270268;rs17533114;rs17611627;rs77175676;rs78951863;rs79279616;rs61889661;rs61889662;rs55695438;rs56075023;rs7117504;rs7103672;rs7120089;rs7104401;rs7937720;rs7114812;rs148041327;rs546166016;rs201274073;rs7948152;rs34745990;rs7930955;rs369532258	NA	0
1	11:55920001-55960000	11:56640001-56680000	8.836836e-08	HiC	GSE87112	Mesendoderm	intra	rs1482005;rs2512919;rs61887942;rs2512771;rs61746523;rs61887943;rs10128678;rs61887944;rs74886326;rs61887945;rs61887946;rs80145715;rs61887956;rs61887957;rs4296057;rs61887958;rs74780104;rs17611329;rs372502840;rs17611401;rs7119253;rs61889660;rs12270268;rs17533114;rs17611627;rs77175676;rs78951863;rs79279616;rs61889661;rs61889662;rs55695438;rs56075023;rs7117504;rs7103672;rs7120089;rs7104401;rs7937720;rs7114812;rs148041327;rs546166016;rs201274073;rs7948152;rs34745990;rs7930955;rs369532258	NA	0
1	11:55920001-55960000	11:56680001-56720000	4.828313e-08	HiC	GSE87112	Mesendoderm	intra	rs1482005;rs2512919;rs61887942;rs2512771;rs61746523;rs61887943;rs10128678;rs61887944;rs74886326;rs61887945;rs61887946;rs80145715;rs61887956;rs61887957;rs4296057;rs61887958;rs74780104;rs17611329;rs372502840;rs17611401;rs7119253;rs61889660;rs12270268;rs17533114;rs17611627;rs77175676;rs78951863;rs79279616;rs61889661;rs61889662;rs55695438;rs56075023;rs7117504;rs7103672;rs7120089;rs7104401;rs7937720;rs7114812;rs148041327;rs546166016;rs201274073;rs7948152;rs34745990;rs7930955;rs369532258	NA	0
1	11:55920001-55960000	11:56760001-56800000	6.191581e-10	HiC	GSE87112	Mesendoderm	intra	rs1482005;rs2512919;rs61887942;rs2512771;rs61746523;rs61887943;rs10128678;rs61887944;rs74886326;rs61887945;rs61887946;rs80145715;rs61887956;rs61887957;rs4296057;rs61887958;rs74780104;rs17611329;rs372502840;rs17611401;rs7119253;rs61889660;rs12270268;rs17533114;rs17611627;rs77175676;rs78951863;rs79279616;rs61889661;rs61889662;rs55695438;rs56075023;rs7117504;rs7103672;rs7120089;rs7104401;rs7937720;rs7114812;rs148041327;rs546166016;rs201274073;rs7948152;rs34745990;rs7930955;rs369532258	NA	0
1	11:55920001-55960000	11:56840001-56880000	8.126134e-14	HiC	GSE87112	Mesendoderm	intra	rs1482005;rs2512919;rs61887942;rs2512771;rs61746523;rs61887943;rs10128678;rs61887944;rs74886326;rs61887945;rs61887946;rs80145715;rs61887956;rs61887957;rs4296057;rs61887958;rs74780104;rs17611329;rs372502840;rs17611401;rs7119253;rs61889660;rs12270268;rs17533114;rs17611627;rs77175676;rs78951863;rs79279616;rs61889661;rs61889662;rs55695438;rs56075023;rs7117504;rs7103672;rs7120089;rs7104401;rs7937720;rs7114812;rs148041327;rs546166016;rs201274073;rs7948152;rs34745990;rs7930955;rs369532258	NA	0
1	11:55960001-56000000	11:56000001-56040000	3.762421e-09	HiC	GSE87112	Mesendoderm	intra	rs61889665;rs12290119;rs61889666;rs56286280;rs61889667;rs61889668;rs17612015;rs11227486;rs61889669;rs2035395;rs2035393;rs7949337;rs7935968;rs61887160;rs11227508;rs376379148;rs7941358;rs11227518;rs79392975;rs138897076;rs61887181;rs61887182;rs75245171;rs116921818;rs55684887;rs7122585;rs11227551;rs10896130;rs55908552;rs6591192;rs140870810;rs7945577;rs61887186;rs61887187;rs61887188;rs61887189;rs7945296;rs143814479;rs35235361;rs61887192;rs79288865;rs61887193;rs138864596;rs145928714;rs56369056;rs78171039;rs61887200;rs61887201;rs10572609;rs61887202;rs12270451;rs7121880;rs7122000	ENSG00000181718:ENSG00000172489	1
1	11:55960001-56000000	11:56120001-56160000	5.913081e-12	HiC	GSE87112	Mesendoderm	intra	rs61889665;rs12290119;rs61889666;rs56286280;rs61889667;rs61889668;rs17612015;rs11227486;rs61889669;rs2035395;rs2035393;rs7949337;rs7935968;rs61887160;rs11227508;rs376379148;rs7941358;rs11227518;rs79392975;rs138897076;rs61887181;rs61887182;rs75245171;rs116921818;rs55684887;rs7122585;rs11227551;rs10896130;rs55908552;rs6591192;rs140870810;rs7945577;rs61887186;rs61887187;rs61887188;rs61887189;rs7945296;rs143814479;rs35235361;rs61887192;rs79288865;rs61887193;rs138864596;rs145928714;rs56369056;rs78171039;rs61887200;rs61887201;rs10572609;rs61887202;rs12270451;rs7121880;rs7122000	ENSG00000172487:ENSG00000172199	1
1	11:55960001-56000000	11:56160001-56200000	1.807724e-12	HiC	GSE87112	Mesendoderm	intra	rs61889665;rs12290119;rs61889666;rs56286280;rs61889667;rs61889668;rs17612015;rs11227486;rs61889669;rs2035395;rs2035393;rs7949337;rs7935968;rs61887160;rs11227508;rs376379148;rs7941358;rs11227518;rs79392975;rs138897076;rs61887181;rs61887182;rs75245171;rs116921818;rs55684887;rs7122585;rs11227551;rs10896130;rs55908552;rs6591192;rs140870810;rs7945577;rs61887186;rs61887187;rs61887188;rs61887189;rs7945296;rs143814479;rs35235361;rs61887192;rs79288865;rs61887193;rs138864596;rs145928714;rs56369056;rs78171039;rs61887200;rs61887201;rs10572609;rs61887202;rs12270451;rs7121880;rs7122000	ENSG00000174942	1
1	11:55960001-56000000	11:56240001-56280000	3.628945e-07	HiC	GSE87112	Mesendoderm	intra	rs61889665;rs12290119;rs61889666;rs56286280;rs61889667;rs61889668;rs17612015;rs11227486;rs61889669;rs2035395;rs2035393;rs7949337;rs7935968;rs61887160;rs11227508;rs376379148;rs7941358;rs11227518;rs79392975;rs138897076;rs61887181;rs61887182;rs75245171;rs116921818;rs55684887;rs7122585;rs11227551;rs10896130;rs55908552;rs6591192;rs140870810;rs7945577;rs61887186;rs61887187;rs61887188;rs61887189;rs7945296;rs143814479;rs35235361;rs61887192;rs79288865;rs61887193;rs138864596;rs145928714;rs56369056;rs78171039;rs61887200;rs61887201;rs10572609;rs61887202;rs12270451;rs7121880;rs7122000	ENSG00000181371	1
1	11:55960001-56000000	11:56280001-56320000	2.742332e-07	HiC	GSE87112	Mesendoderm	intra	rs61889665;rs12290119;rs61889666;rs56286280;rs61889667;rs61889668;rs17612015;rs11227486;rs61889669;rs2035395;rs2035393;rs7949337;rs7935968;rs61887160;rs11227508;rs376379148;rs7941358;rs11227518;rs79392975;rs138897076;rs61887181;rs61887182;rs75245171;rs116921818;rs55684887;rs7122585;rs11227551;rs10896130;rs55908552;rs6591192;rs140870810;rs7945577;rs61887186;rs61887187;rs61887188;rs61887189;rs7945296;rs143814479;rs35235361;rs61887192;rs79288865;rs61887193;rs138864596;rs145928714;rs56369056;rs78171039;rs61887200;rs61887201;rs10572609;rs61887202;rs12270451;rs7121880;rs7122000	ENSG00000255223	1
1	11:55960001-56000000	11:56320001-56360000	7.650849e-08	HiC	GSE87112	Mesendoderm	intra	rs61889665;rs12290119;rs61889666;rs56286280;rs61889667;rs61889668;rs17612015;rs11227486;rs61889669;rs2035395;rs2035393;rs7949337;rs7935968;rs61887160;rs11227508;rs376379148;rs7941358;rs11227518;rs79392975;rs138897076;rs61887181;rs61887182;rs75245171;rs116921818;rs55684887;rs7122585;rs11227551;rs10896130;rs55908552;rs6591192;rs140870810;rs7945577;rs61887186;rs61887187;rs61887188;rs61887189;rs7945296;rs143814479;rs35235361;rs61887192;rs79288865;rs61887193;rs138864596;rs145928714;rs56369056;rs78171039;rs61887200;rs61887201;rs10572609;rs61887202;rs12270451;rs7121880;rs7122000	ENSG00000254834	1
1	11:55960001-56000000	11:56560001-56600000	1.463527e-07	HiC	GSE87112	Mesendoderm	intra	rs61889665;rs12290119;rs61889666;rs56286280;rs61889667;rs61889668;rs17612015;rs11227486;rs61889669;rs2035395;rs2035393;rs7949337;rs7935968;rs61887160;rs11227508;rs376379148;rs7941358;rs11227518;rs79392975;rs138897076;rs61887181;rs61887182;rs75245171;rs116921818;rs55684887;rs7122585;rs11227551;rs10896130;rs55908552;rs6591192;rs140870810;rs7945577;rs61887186;rs61887187;rs61887188;rs61887189;rs7945296;rs143814479;rs35235361;rs61887192;rs79288865;rs61887193;rs138864596;rs145928714;rs56369056;rs78171039;rs61887200;rs61887201;rs10572609;rs61887202;rs12270451;rs7121880;rs7122000	NA	0
1	11:56000001-56040000	11:56120001-56160000	3.341867e-09	HiC	GSE87112	Mesendoderm	intra	rs7122514;rs76457874;rs79608110;rs61887203;rs61887204;rs56169814;rs56395336;rs148595753;rs76254004;rs61887227;rs61887228;rs61887229;rs76654514;rs61887230;rs61887231;rs61887232;rs61887233;rs7935358;rs61887234;rs61887235;rs12273867;rs7937078;rs74657528;rs12292265;rs12287791;rs12279693;rs61887236;rs140462492;rs17612565;rs61746551;rs2035396;rs2035397;rs2035398;rs143614487;rs2035399;rs12293515;rs61887237;rs61887238;rs61887239;rs61887240;rs7124120;rs61887241;rs12098877;rs10160392;rs7118367;rs56149224;rs61887243;rs10160540;rs61887244;rs10160544;rs61887245;rs12286575;rs61887246;rs61887247;rs79608989;rs144725917;rs373945926;rs202229099;rs139558269;rs61887248;rs143648160;rs56081978;rs12288235	ENSG00000172487:ENSG00000172199	0
1	11:56040001-56080000	11:56120001-56160000	2.582074e-07	HiC	GSE87112	Mesendoderm	intra	rs2035392;rs61888279;rs61888280;rs7125690;rs74782118;rs12273322;rs12274765;rs148589613;rs61888281;rs12272629;rs61888282;rs716103;rs716104;rs7951134;rs12279998;rs61888284;rs61888285;rs17540576;rs17540625;rs141635837;rs79533193;rs7932621;rs76213582;rs61888286;rs17540861;rs61888287;rs1481918;rs17613116;rs17613137;rs55892403;rs17613241;rs17541133;rs61888289;rs17613345;rs74331932;rs61888309;rs55900421;rs75524571;rs2870434;rs80171184;rs61888311;rs142297411;rs61888312;rs61888313;rs7108801;rs1481925;rs544891129;rs35123177;rs1481924;rs1481923;rs7935215;rs7949929;rs7924726;rs7927921;rs79447957;rs61888314;rs61888315;rs56378648;rs55891105;rs55662694;rs55666917	ENSG00000172487:ENSG00000172199	1
1	11:56120001-56160000	11:56160001-56200000	3.889958e-19	HiC	GSE87112	Mesendoderm	intra	rs7931849;rs7950725;rs7950843;rs116858438;rs80279577;rs61903528;rs61903529;rs61903530;rs61903531;rs117398520;rs17614629;rs17614652;rs7952302;rs7952410;rs7927015;rs7942730;rs62001032;rs61903532;rs61903533;rs61903534;rs61903535;rs117801944;rs61903536;rs61903537;rs7123493;rs76906258;rs61903538;rs61903539;rs200011560;rs34466200;rs200939940;rs74684243;rs7124566;rs61903540;rs17542678;rs61903541;rs55832507;rs61903544;rs17542961;rs61903545;rs10791961;rs12272403;rs6591257;rs7938411;rs7935431;rs7105732;rs34066061;rs56053304;rs533680137;rs149943601;rs116959750;rs7952676;rs61901981	ENSG00000174942	1
1	11:56120001-56160000	11:56280001-56320000	7.279347e-07	HiC	GSE87112	Mesendoderm	intra	rs7931849;rs7950725;rs7950843;rs116858438;rs80279577;rs61903528;rs61903529;rs61903530;rs61903531;rs117398520;rs17614629;rs17614652;rs7952302;rs7952410;rs7927015;rs7942730;rs62001032;rs61903532;rs61903533;rs61903534;rs61903535;rs117801944;rs61903536;rs61903537;rs7123493;rs76906258;rs61903538;rs61903539;rs200011560;rs34466200;rs200939940;rs74684243;rs7124566;rs61903540;rs17542678;rs61903541;rs55832507;rs61903544;rs17542961;rs61903545;rs10791961;rs12272403;rs6591257;rs7938411;rs7935431;rs7105732;rs34066061;rs56053304;rs533680137;rs149943601;rs116959750;rs7952676;rs61901981	ENSG00000255223	1
1	11:56120001-56160000	11:56560001-56600000	4.652032e-09	HiC	GSE87112	Mesendoderm	intra	rs7931849;rs7950725;rs7950843;rs116858438;rs80279577;rs61903528;rs61903529;rs61903530;rs61903531;rs117398520;rs17614629;rs17614652;rs7952302;rs7952410;rs7927015;rs7942730;rs62001032;rs61903532;rs61903533;rs61903534;rs61903535;rs117801944;rs61903536;rs61903537;rs7123493;rs76906258;rs61903538;rs61903539;rs200011560;rs34466200;rs200939940;rs74684243;rs7124566;rs61903540;rs17542678;rs61903541;rs55832507;rs61903544;rs17542961;rs61903545;rs10791961;rs12272403;rs6591257;rs7938411;rs7935431;rs7105732;rs34066061;rs56053304;rs533680137;rs149943601;rs116959750;rs7952676;rs61901981	NA	0
1	11:56160001-56200000	11:56240001-56280000	9.813593e-07	HiC	GSE87112	Mesendoderm	intra	rs61901982;rs7103598;rs61901983;rs138455463;rs61901984;rs7946472;rs7946740;rs138182262;rs7111634;rs7123108;rs17627302;rs78061831;rs1547878;rs77801509;rs61902005;rs7119138;rs61902007;rs61902008;11:56196140:AT:ATTTT;11:56196140:AT:ATTT;rs563952861;rs61902010;rs17150613;rs61902011	ENSG00000181371	1
