## Supplementary Tables for "Genome-Wide Association Study Meta-Analysis Uncovers Novel Genetic Variants Associated with Olfactory Dysfunction" (part 2 of 3)

### Sheet: eTable7 (continued)
GenomicLocus	region1	region2	FDR	type	DB	tissue/cell	inter/intra	SNPs	genes	ciMapFilt
1	11:56160001-56200000	11:56280001-56320000	5.119586e-09	HiC	GSE87112	Mesendoderm	intra	rs61901982;rs7103598;rs61901983;rs138455463;rs61901984;rs7946472;rs7946740;rs138182262;rs7111634;rs7123108;rs17627302;rs78061831;rs1547878;rs77801509;rs61902005;rs7119138;rs61902007;rs61902008;11:56196140:AT:ATTTT;11:56196140:AT:ATTT;rs563952861;rs61902010;rs17150613;rs61902011	ENSG00000255223	1
1	11:56240001-56280000	11:56560001-56600000	2.025361e-12	HiC	GSE87112	Mesendoderm	intra	rs597102;rs61902882;rs675120;rs7935115;rs17628400;rs145800384;rs614762;rs17628431;rs7109610;rs621957;rs5791995;rs605845;rs611534;rs17628586;rs683539;rs61902883;rs17628691;rs61902885;rs616683;rs61902886;rs61902887;rs76575662;rs669453;rs55866222;rs644381;rs143478077;rs56163075;rs1807254;rs11228623;rs61902911;rs79140314;rs189765584;rs61902912;rs7114608;rs7940792;rs6591357;rs643017;rs641727;rs61902913;rs61902914;rs627933;rs677566;rs61902915;rs139518540;rs647402;rs61902916;rs634955;rs55771448;rs597016;rs639419;rs597031;rs597045;rs652537;rs7121991;rs637484;rs665358;rs61902918;rs621725;rs79664205;rs117704604;rs61902919;rs527866133;rs687494	NA	0
1	11:56280001-56320000	11:56320001-56360000	4.934539e-08	HiC	GSE87112	Mesendoderm	intra	rs56394926;rs75460118;rs680490;rs4939054;rs61902921;rs77578741;rs61902922;rs61902923;rs61902925;rs61902926;rs7945204;rs17546536;rs17629033;rs61904062;rs61904063;rs7130906;rs17629218;rs7114870;rs61904064;rs56078926;rs56154946;rs55649428;rs56147031;rs61904070;rs61904071;rs7945196;rs61904072;rs17547207;rs17547284;rs61904073;rs61904074;rs143892785;rs17629804;rs17547542;rs61902161;rs192593500;rs189227507;rs61902163	ENSG00000254834	1
1	11:56280001-56320000	11:56360001-56400000	1.041275e-08	HiC	GSE87112	Mesendoderm	intra	rs56394926;rs75460118;rs680490;rs4939054;rs61902921;rs77578741;rs61902922;rs61902923;rs61902925;rs61902926;rs7945204;rs17546536;rs17629033;rs61904062;rs61904063;rs7130906;rs17629218;rs7114870;rs61904064;rs56078926;rs56154946;rs55649428;rs56147031;rs61904070;rs61904071;rs7945196;rs61904072;rs17547207;rs17547284;rs61904073;rs61904074;rs143892785;rs17629804;rs17547542;rs61902161;rs192593500;rs189227507;rs61902163	ENSG00000255012	1
1	11:56280001-56320000	11:56520001-56560000	3.474196e-16	HiC	GSE87112	Mesendoderm	intra	rs56394926;rs75460118;rs680490;rs4939054;rs61902921;rs77578741;rs61902922;rs61902923;rs61902925;rs61902926;rs7945204;rs17546536;rs17629033;rs61904062;rs61904063;rs7130906;rs17629218;rs7114870;rs61904064;rs56078926;rs56154946;rs55649428;rs56147031;rs61904070;rs61904071;rs7945196;rs61904072;rs17547207;rs17547284;rs61904073;rs61904074;rs143892785;rs17629804;rs17547542;rs61902161;rs192593500;rs189227507;rs61902163	NA	0
1	11:56280001-56320000	11:56560001-56600000	1.409575e-18	HiC	GSE87112	Mesendoderm	intra	rs56394926;rs75460118;rs680490;rs4939054;rs61902921;rs77578741;rs61902922;rs61902923;rs61902925;rs61902926;rs7945204;rs17546536;rs17629033;rs61904062;rs61904063;rs7130906;rs17629218;rs7114870;rs61904064;rs56078926;rs56154946;rs55649428;rs56147031;rs61904070;rs61904071;rs7945196;rs61904072;rs17547207;rs17547284;rs61904073;rs61904074;rs143892785;rs17629804;rs17547542;rs61902161;rs192593500;rs189227507;rs61902163	NA	0
1	11:56280001-56320000	11:56680001-56720000	6.474027e-07	HiC	GSE87112	Mesendoderm	intra	rs56394926;rs75460118;rs680490;rs4939054;rs61902921;rs77578741;rs61902922;rs61902923;rs61902925;rs61902926;rs7945204;rs17546536;rs17629033;rs61904062;rs61904063;rs7130906;rs17629218;rs7114870;rs61904064;rs56078926;rs56154946;rs55649428;rs56147031;rs61904070;rs61904071;rs7945196;rs61904072;rs17547207;rs17547284;rs61904073;rs61904074;rs143892785;rs17629804;rs17547542;rs61902161;rs192593500;rs189227507;rs61902163	NA	0
1	11:56280001-56320000	11:56840001-56880000	1.661143e-10	HiC	GSE87112	Mesendoderm	intra	rs56394926;rs75460118;rs680490;rs4939054;rs61902921;rs77578741;rs61902922;rs61902923;rs61902925;rs61902926;rs7945204;rs17546536;rs17629033;rs61904062;rs61904063;rs7130906;rs17629218;rs7114870;rs61904064;rs56078926;rs56154946;rs55649428;rs56147031;rs61904070;rs61904071;rs7945196;rs61904072;rs17547207;rs17547284;rs61904073;rs61904074;rs143892785;rs17629804;rs17547542;rs61902161;rs192593500;rs189227507;rs61902163	NA	0
1	11:56320001-56360000	11:56360001-56400000	1.706075e-10	HiC	GSE87112	Mesendoderm	intra	rs61902164;rs138552564;rs61902165;rs61902168;rs1945262;rs144346152;rs61902169;rs61902170;rs61902171;rs61902172;rs61902173;rs61902174;rs61902175;rs78892891;rs61902190;rs61902191;rs61902192;rs61902193;rs56096805;rs61902195;rs61902196;rs61902197;rs61902198;rs61902199;rs61902200;rs61902201;rs61902202;rs61902203;rs148438199;rs17629861;rs61902205;rs147958022;rs530472579;rs77993958;rs1876924;rs7935533;rs61902206;rs61902207;rs75027727;rs61902208;rs61902209;rs7925450;rs17630028;rs61902210;rs17630040;rs61902211;rs149801853;rs61902212;rs61902213;rs61902215;rs61902216;rs188695973;rs181187100;rs61902221;rs144485716;rs140757331;rs61902253;rs61902254;rs150196466;rs138392769;rs144241050;rs7117864	ENSG00000255012	0
1	11:56320001-56360000	11:56560001-56600000	2.586332e-15	HiC	GSE87112	Mesendoderm	intra	rs61902164;rs138552564;rs61902165;rs61902168;rs1945262;rs144346152;rs61902169;rs61902170;rs61902171;rs61902172;rs61902173;rs61902174;rs61902175;rs78892891;rs61902190;rs61902191;rs61902192;rs61902193;rs56096805;rs61902195;rs61902196;rs61902197;rs61902198;rs61902199;rs61902200;rs61902201;rs61902202;rs61902203;rs148438199;rs17629861;rs61902205;rs147958022;rs530472579;rs77993958;rs1876924;rs7935533;rs61902206;rs61902207;rs75027727;rs61902208;rs61902209;rs7925450;rs17630028;rs61902210;rs17630040;rs61902211;rs149801853;rs61902212;rs61902213;rs61902215;rs61902216;rs188695973;rs181187100;rs61902221;rs144485716;rs140757331;rs61902253;rs61902254;rs150196466;rs138392769;rs144241050;rs7117864	NA	0
1	11:56320001-56360000	11:58080001-58120000	4.240018e-09	HiC	GSE87112	Mesendoderm	intra	rs61902164;rs138552564;rs61902165;rs61902168;rs1945262;rs144346152;rs61902169;rs61902170;rs61902171;rs61902172;rs61902173;rs61902174;rs61902175;rs78892891;rs61902190;rs61902191;rs61902192;rs61902193;rs56096805;rs61902195;rs61902196;rs61902197;rs61902198;rs61902199;rs61902200;rs61902201;rs61902202;rs61902203;rs148438199;rs17629861;rs61902205;rs147958022;rs530472579;rs77993958;rs1876924;rs7935533;rs61902206;rs61902207;rs75027727;rs61902208;rs61902209;rs7925450;rs17630028;rs61902210;rs17630040;rs61902211;rs149801853;rs61902212;rs61902213;rs61902215;rs61902216;rs188695973;rs181187100;rs61902221;rs144485716;rs140757331;rs61902253;rs61902254;rs150196466;rs138392769;rs144241050;rs7117864	NA	0
1	11:56360001-56400000	11:56560001-56600000	5.649229e-12	HiC	GSE87112	Mesendoderm	intra	rs61902255;rs562267561;rs34596003;rs17547806;rs61902256;rs61902257;rs80161880;rs61903260;rs61903261;rs61903262;rs61903264;rs61903265;rs61903266;rs61903267;rs61903268;rs61903269;rs61903270;rs118100251;rs61903271;rs61903272;rs75435971;rs61903273;rs74544800;rs6591380;rs148886785;rs17630698;rs7129571;rs61903301;rs61742266;rs17548582;rs61903304	NA	0
1	11:56360001-56400000	11:56840001-56880000	5.197016e-08	HiC	GSE87112	Mesendoderm	intra	rs61902255;rs562267561;rs34596003;rs17547806;rs61902256;rs61902257;rs80161880;rs61903260;rs61903261;rs61903262;rs61903264;rs61903265;rs61903266;rs61903267;rs61903268;rs61903269;rs61903270;rs118100251;rs61903271;rs61903272;rs75435971;rs61903273;rs74544800;rs6591380;rs148886785;rs17630698;rs7129571;rs61903301;rs61742266;rs17548582;rs61903304	NA	0
1	11:56560001-56600000	11:56600001-56640000	3.762421e-09	HiC	GSE87112	Mesendoderm	intra	rs61902546;rs61902547;rs2156489;rs61902549;rs61902550;rs61902551;rs61902552;rs61902553;rs61902554;rs61902555;rs56098279;rs75353991;rs61902556;rs7125364;rs17559037;rs373857043;rs377162350;rs370642072;rs374243490;rs76015946;rs61903995;rs61903997;rs373612038;rs374009047;rs56258351;rs77909966;rs61904000	NA	0
1	11:56560001-56600000	11:56680001-56720000	2.163555e-09	HiC	GSE87112	Mesendoderm	intra	rs61902546;rs61902547;rs2156489;rs61902549;rs61902550;rs61902551;rs61902552;rs61902553;rs61902554;rs61902555;rs56098279;rs75353991;rs61902556;rs7125364;rs17559037;rs373857043;rs377162350;rs370642072;rs374243490;rs76015946;rs61903995;rs61903997;rs373612038;rs374009047;rs56258351;rs77909966;rs61904000	NA	0
1	11:56560001-56600000	11:56760001-56800000	3.079178e-21	HiC	GSE87112	Mesendoderm	intra	rs61902546;rs61902547;rs2156489;rs61902549;rs61902550;rs61902551;rs61902552;rs61902553;rs61902554;rs61902555;rs56098279;rs75353991;rs61902556;rs7125364;rs17559037;rs373857043;rs377162350;rs370642072;rs374243490;rs76015946;rs61903995;rs61903997;rs373612038;rs374009047;rs56258351;rs77909966;rs61904000	NA	0
1	11:56560001-56600000	11:56840001-56880000	1.651726e-42	HiC	GSE87112	Mesendoderm	intra	rs61902546;rs61902547;rs2156489;rs61902549;rs61902550;rs61902551;rs61902552;rs61902553;rs61902554;rs61902555;rs56098279;rs75353991;rs61902556;rs7125364;rs17559037;rs373857043;rs377162350;rs370642072;rs374243490;rs76015946;rs61903995;rs61903997;rs373612038;rs374009047;rs56258351;rs77909966;rs61904000	NA	0
1	11:56560001-56600000	11:56880001-56920000	1.366089e-13	HiC	GSE87112	Mesendoderm	intra	rs61902546;rs61902547;rs2156489;rs61902549;rs61902550;rs61902551;rs61902552;rs61902553;rs61902554;rs61902555;rs56098279;rs75353991;rs61902556;rs7125364;rs17559037;rs373857043;rs377162350;rs370642072;rs374243490;rs76015946;rs61903995;rs61903997;rs373612038;rs374009047;rs56258351;rs77909966;rs61904000	NA	0
1	11:56560001-56600000	11:56920001-56960000	9.838219e-11	HiC	GSE87112	Mesendoderm	intra	rs61902546;rs61902547;rs2156489;rs61902549;rs61902550;rs61902551;rs61902552;rs61902553;rs61902554;rs61902555;rs56098279;rs75353991;rs61902556;rs7125364;rs17559037;rs373857043;rs377162350;rs370642072;rs374243490;rs76015946;rs61903995;rs61903997;rs373612038;rs374009047;rs56258351;rs77909966;rs61904000	ENSG00000183908	1
1	11:56560001-56600000	11:56960001-57000000	3.753183e-20	HiC	GSE87112	Mesendoderm	intra	rs61902546;rs61902547;rs2156489;rs61902549;rs61902550;rs61902551;rs61902552;rs61902553;rs61902554;rs61902555;rs56098279;rs75353991;rs61902556;rs7125364;rs17559037;rs373857043;rs377162350;rs370642072;rs374243490;rs76015946;rs61903995;rs61903997;rs373612038;rs374009047;rs56258351;rs77909966;rs61904000	NA	0
1	11:56560001-56600000	11:57040001-57080000	1.520518e-15	HiC	GSE87112	Mesendoderm	intra	rs61902546;rs61902547;rs2156489;rs61902549;rs61902550;rs61902551;rs61902552;rs61902553;rs61902554;rs61902555;rs56098279;rs75353991;rs61902556;rs7125364;rs17559037;rs373857043;rs377162350;rs370642072;rs374243490;rs76015946;rs61903995;rs61903997;rs373612038;rs374009047;rs56258351;rs77909966;rs61904000	NA	0
1	11:56600001-56640000	11:56640001-56680000	1.579628e-18	HiC	GSE87112	Mesendoderm	intra	rs76855480;rs117405965;rs61889062;rs61889063;rs61889065;rs17559185;rs55815178;rs61889069;rs7122752;rs17640103;rs7116073;rs10501358;rs143366074;rs61889071;rs61889072;rs61889073;rs61889075;rs80056808;rs61889076;rs17559600;rs61889078;rs138635649;rs7107067;rs61889108	NA	0
1	11:56600001-56640000	11:56680001-56720000	2.140336e-27	HiC	GSE87112	Mesendoderm	intra	rs76855480;rs117405965;rs61889062;rs61889063;rs61889065;rs17559185;rs55815178;rs61889069;rs7122752;rs17640103;rs7116073;rs10501358;rs143366074;rs61889071;rs61889072;rs61889073;rs61889075;rs80056808;rs61889076;rs17559600;rs61889078;rs138635649;rs7107067;rs61889108	NA	0
1	11:56600001-56640000	11:56720001-56760000	4.065066e-08	HiC	GSE87112	Mesendoderm	intra	rs76855480;rs117405965;rs61889062;rs61889063;rs61889065;rs17559185;rs55815178;rs61889069;rs7122752;rs17640103;rs7116073;rs10501358;rs143366074;rs61889071;rs61889072;rs61889073;rs61889075;rs80056808;rs61889076;rs17559600;rs61889078;rs138635649;rs7107067;rs61889108	ENSG00000181273	0
1	11:56600001-56640000	11:56760001-56800000	3.114346e-44	HiC	GSE87112	Mesendoderm	intra	rs76855480;rs117405965;rs61889062;rs61889063;rs61889065;rs17559185;rs55815178;rs61889069;rs7122752;rs17640103;rs7116073;rs10501358;rs143366074;rs61889071;rs61889072;rs61889073;rs61889075;rs80056808;rs61889076;rs17559600;rs61889078;rs138635649;rs7107067;rs61889108	NA	0
1	11:56600001-56640000	11:56800001-56840000	6.695233e-16	HiC	GSE87112	Mesendoderm	intra	rs76855480;rs117405965;rs61889062;rs61889063;rs61889065;rs17559185;rs55815178;rs61889069;rs7122752;rs17640103;rs7116073;rs10501358;rs143366074;rs61889071;rs61889072;rs61889073;rs61889075;rs80056808;rs61889076;rs17559600;rs61889078;rs138635649;rs7107067;rs61889108	NA	0
1	11:56600001-56640000	11:56840001-56880000	5.044e-84	HiC	GSE87112	Mesendoderm	intra	rs76855480;rs117405965;rs61889062;rs61889063;rs61889065;rs17559185;rs55815178;rs61889069;rs7122752;rs17640103;rs7116073;rs10501358;rs143366074;rs61889071;rs61889072;rs61889073;rs61889075;rs80056808;rs61889076;rs17559600;rs61889078;rs138635649;rs7107067;rs61889108	NA	0
1	11:56600001-56640000	11:56880001-56920000	1.927157e-50	HiC	GSE87112	Mesendoderm	intra	rs76855480;rs117405965;rs61889062;rs61889063;rs61889065;rs17559185;rs55815178;rs61889069;rs7122752;rs17640103;rs7116073;rs10501358;rs143366074;rs61889071;rs61889072;rs61889073;rs61889075;rs80056808;rs61889076;rs17559600;rs61889078;rs138635649;rs7107067;rs61889108	NA	0
1	11:56600001-56640000	11:56920001-56960000	5.127828e-33	HiC	GSE87112	Mesendoderm	intra	rs76855480;rs117405965;rs61889062;rs61889063;rs61889065;rs17559185;rs55815178;rs61889069;rs7122752;rs17640103;rs7116073;rs10501358;rs143366074;rs61889071;rs61889072;rs61889073;rs61889075;rs80056808;rs61889076;rs17559600;rs61889078;rs138635649;rs7107067;rs61889108	ENSG00000183908	0
1	11:56600001-56640000	11:56960001-57000000	1.278497e-44	HiC	GSE87112	Mesendoderm	intra	rs76855480;rs117405965;rs61889062;rs61889063;rs61889065;rs17559185;rs55815178;rs61889069;rs7122752;rs17640103;rs7116073;rs10501358;rs143366074;rs61889071;rs61889072;rs61889073;rs61889075;rs80056808;rs61889076;rs17559600;rs61889078;rs138635649;rs7107067;rs61889108	NA	0
1	11:56600001-56640000	11:57000001-57040000	3.030217e-11	HiC	GSE87112	Mesendoderm	intra	rs76855480;rs117405965;rs61889062;rs61889063;rs61889065;rs17559185;rs55815178;rs61889069;rs7122752;rs17640103;rs7116073;rs10501358;rs143366074;rs61889071;rs61889072;rs61889073;rs61889075;rs80056808;rs61889076;rs17559600;rs61889078;rs138635649;rs7107067;rs61889108	ENSG00000134817	0
1	11:56600001-56640000	11:57040001-57080000	6.155684e-44	HiC	GSE87112	Mesendoderm	intra	rs76855480;rs117405965;rs61889062;rs61889063;rs61889065;rs17559185;rs55815178;rs61889069;rs7122752;rs17640103;rs7116073;rs10501358;rs143366074;rs61889071;rs61889072;rs61889073;rs61889075;rs80056808;rs61889076;rs17559600;rs61889078;rs138635649;rs7107067;rs61889108	NA	0
1	11:56600001-56640000	11:58080001-58120000	9.221248e-10	HiC	GSE87112	Mesendoderm	intra	rs76855480;rs117405965;rs61889062;rs61889063;rs61889065;rs17559185;rs55815178;rs61889069;rs7122752;rs17640103;rs7116073;rs10501358;rs143366074;rs61889071;rs61889072;rs61889073;rs61889075;rs80056808;rs61889076;rs17559600;rs61889078;rs138635649;rs7107067;rs61889108	NA	0
1	11:55560001-55600000	11:54800001-54840000	9.81831e-73	HiC	GSE87112	Mesendoderm	intra	rs79411525	NA	0
1	11:55600001-55640000	11:54800001-54840000	2.765188e-34	HiC	GSE87112	Mesendoderm	intra	rs61896326;rs55915740;rs61896328;rs61897472;rs61897473;rs17593885;rs76537215;rs61897474;rs4245225;rs7932242;rs7932244;rs201008594;rs17594092;rs61897475;rs117325273;rs139371016;rs6591712;rs61897478;rs117371730;rs61897479;rs55797579	NA	0
1	11:55640001-55680000	11:54800001-54840000	1.419185e-11	HiC	GSE87112	Mesendoderm	intra	rs200313354;rs61897481;rs61897482;rs55863612;rs61897484;rs61897485;rs61897486;rs118172655;rs61897489;rs61897545;rs74746632;rs76226257;rs150398229;rs568991481;rs372677380;rs61897548;rs144632182;rs61897550;rs61897551;rs74746742;rs79546104;rs61897552;rs61897553;rs75716576;rs75119306;rs78368779;rs80256159;rs61897554;rs61897555;rs61897556;rs61897557;rs74736989;rs75715340;rs79729265;rs78611602;rs1605794;rs1605795;rs1605796;rs1605797;rs150767250;rs79032680;rs61897558;rs61897559;rs61898360;rs9943587;rs9943643;rs9943625;rs9943628;rs9943659;rs9943660;rs190965749;rs61898361;rs61898363;rs61898364;rs12099283;rs12098940;rs12098941;rs12098903;rs12098904;rs61894861;rs61894862;rs77168725;rs78105850;rs199729006;rs78690121;rs74388621;rs76103563;rs117330174;rs142646838;rs373815880;rs79505838;rs61894863;rs61894864;rs61894865;rs77048467;rs76220434;rs1912015;rs1912016;rs61894866;rs61894867;rs75477364;rs77725269;rs17594967;rs17594988;rs79079957;rs77505233;rs17510312;rs17595128;rs17595163;rs17595184;rs17510438;rs17510445;rs77463317;rs61894868;rs17510473;rs61894869;rs17595282;rs17510521;rs17595352;rs17510597;rs17510639;rs55682393;rs55898748;rs7108691;rs7115040;rs7115422;rs7115436;rs17595500;rs79119089;rs138841571;rs17510806;rs61894872;rs61894873;rs17510820;rs144585626;rs61894874;rs17510848;rs17510876;rs143207430;rs61894875;rs17595724;rs56142050;rs55808222;rs17595759;rs17595801;rs56116804;rs17511051;rs17595857;rs17511107;rs17511138;rs61894879;rs61894880;rs17595961;rs17511208;rs56381723;rs55863524;rs55931107;rs56238926;rs55991557;rs55723355;rs61894923;rs61894924;rs61894925;rs143812557;rs74374282;rs77630425;rs61894926;rs17596045;rs17596108;rs17596143;rs17511391;rs74871022;rs61894927;rs61894928;rs17596219;rs2457241;rs61894929;rs61894930	NA	0
1	11:55680001-55720000	11:54800001-54840000	1.867152e-17	HiC	GSE87112	Mesendoderm	intra	rs7947655;rs7951270;rs7948034;rs117205607;rs61894931;rs61894932;rs62639688;rs17511601;rs17596422;rs17596519;rs17511797;rs56049653;rs17596624;rs17596694;rs61894934;rs61894935;rs61894936;rs61894937;rs17512133;rs17512196;rs17512245;rs17512259;rs61894938;rs140601171;rs7926939;rs7926956;rs7947344;rs7938155;rs17597085;rs55781201;rs55924848;rs7947738;rs7951229;rs7934044;rs7934265;rs61894940;rs182494244;rs188060119;rs17597148;rs61894941;rs61894942;rs61895991;rs17597169;rs17512487;rs17597274;rs117990902;rs567551435;rs143776953;rs17597302;rs17597337;rs17597351;rs17512592;rs17512620;rs138783385;rs7936086;rs61895992;rs61895993;rs61895994;rs150325388;rs7118806;rs6591732;rs7924877;rs17512683;rs117103809;rs61895995;rs17512711;rs74782030;rs76756360;rs61895996;rs79977285;rs79189548;rs78008899;rs76576554;rs75771969;rs61895997;rs61895998;rs78956853;rs117322167;rs117691541;rs61895999;rs61896000;rs61896001;rs7115131;rs7111843;rs7105987;rs61896002;rs61896003;rs142487194;rs61896004;rs61896005;rs61896006;rs61896007;rs61896008;rs61896009;rs61896010;rs76645836;rs61896011;rs140177020;rs61894170;rs77113517;rs9667699;rs9666864;rs9667335;rs61894171;rs9667688;rs61894172;rs374192543;rs61894173;rs76359853;rs61894174;rs150039661;rs61894175;rs61894176;rs76432623;rs80130090;rs79591705;rs78152871;rs61894177;rs61894178;rs61894179;rs74442314;rs76546283;rs9665861;rs9665863;rs9666086;rs17597589;rs17597625;rs117029355;rs372493663;rs17597646;rs141914355;rs17597716;rs17597751;rs55655743;rs17513087;rs61894196;rs61894197;rs75156566;rs17513172;rs61894198;rs17598017;rs61894199;rs17598045;rs55833816;rs17598094;rs61894201;rs61894202;rs61894203;rs17598136;rs17598178;rs61894204;rs17598234;rs17598283;rs61894205;rs139274160;rs202210409;rs185706193;rs17598338;rs17513585;rs17598381;rs61894206;rs17513647;rs149807074;rs61894207;rs78314045;rs76549692;rs61894208;rs75814935;rs79567596;rs77543426;rs56387239;rs56383263;rs56281975;rs17513766;rs569874152;rs17513829;rs17513857;rs17513872;rs17598673;rs17513921;rs61894211;rs79744658;rs61894212;rs61894213;rs61894214;rs61894215;rs116282568;rs80127335;rs61894216;rs61894217;rs7113270;rs7113368;rs3923162;rs35255829;rs17514012;rs17514018;rs61894218;rs17598835;rs17598864	NA	0
1	11:55760001-55800000	11:54800001-54840000	1.468871e-17	HiC	GSE87112	Mesendoderm	intra	rs61889639;rs61889640;rs80325877;rs79907574;rs78909588;rs78227978;rs77763664;rs61889644;rs61889645;rs117480435;rs77110658;rs80272096;rs61888467;rs61888468;rs61888469;rs61888470;rs141774478;rs61888471;rs61888472;rs61888473;rs7128453;rs7104912;rs7131505;rs7113601;rs7131616;rs79096517;rs77559019;rs61888474;rs75813690;rs61888475;rs61888476;rs61888477;rs117265732;rs79594638;rs117366434;rs7114091;rs7104350;rs7104361;rs7104362;rs7114372;rs7104469;rs7114786;rs55932329;rs56103110;rs61888479;rs61888480;rs61888481;rs61888482;rs61888483;rs61888484;rs61888485;rs61888486;rs61888487;rs138547992;rs61888488;rs61888489;rs61888490;rs61888491;rs61888492;rs61888493;rs74402460;rs61888494;rs61888495;rs117814930;rs117116882;rs61888496;rs61888497;rs61888498;rs61888499;rs61888500;rs61888501;rs61888502;rs144275169;rs561376933;rs61888503;rs138270368;rs61888505;rs552167256;rs556340104;rs143065816;rs61888506;rs61888507;rs151016064;rs145354389;rs543269858;rs55645878;rs61888527;rs61888528;rs75606193;rs61888529;rs61888530;rs147133659;rs61888531;rs61888532;rs61888533;rs78802214;rs138396987;rs77836504;rs74404238;rs117116763;rs61888535;rs61888536;rs61888537;rs55786012;rs56381303;rs76542980;rs75238813;rs78548431;rs75250426;rs1531761;rs80276183;rs117972564;rs61888538;rs7949153;rs7929926;rs560467254;rs7952321;rs7933186;rs7929796;rs7933387;rs7933389;rs61888539;rs34612493;rs76012447;rs61888540;rs61888541;rs141286971;rs61888542;rs61888543;rs7110056;rs7120055;rs7116624;rs61888544;rs74789097;rs61888545;rs61888546;rs7936720;rs7942652;rs7945561;rs7949122;rs7940354;rs7940457;rs7929283;rs7940476;rs61888547;rs61888548;rs144539129;rs61888549;rs61888550;rs77769228;rs76494001;rs76368545;rs74646124;rs79257618;rs17600343;rs144103376;rs7127015;rs61888551;rs7108617;rs7127050;rs11458181;rs7115111;rs7109059;rs7118892;rs7119136;rs76965614;rs146012500;rs61888559;rs61889960;rs61889961;rs148663993;rs61889962;rs61889963;rs148395469;rs61889964;rs17528349;rs7126633;rs7126878;rs7105121;rs7105229;rs61889965;rs142235897;rs61889966;rs74575431;rs55793579;rs78477480;rs61889967;rs10501346;rs61889968;rs17600692;rs17528614;rs142313273;rs17600784;rs17600820;rs61889970;rs61889971;rs61889972;rs140945145;11:55797006:GCACACACA:GCACACACACACA;11:55797006:GCACACACA:GCACACACACA;rs147837293;rs137925778;rs145954201;rs61889973;rs141606802;rs17528782;rs17528803;rs61889974;rs61889975;rs17600939;rs61889976;rs61889977;rs61889978;rs61889979	NA	0
1	11:55800001-55840000	11:54800001-54840000	9.552325e-12	HiC	GSE87112	Mesendoderm	intra	rs61889980;rs117535681;rs117880187;rs117750337;rs61889981;rs61889982;rs117733461;rs116984264;rs116734471;rs61889983;rs61889984;rs61889985;rs146392978;rs55791682;rs61889987;rs142252769;rs56212548;rs55698759;rs61890011;rs202217845;rs376189300;rs61890012;rs61890013;rs61890014;rs7482227;rs4436564;rs4633487;rs4612825;rs7484132;rs61890015;rs61890016;rs61890017;rs7935092;rs7946368;rs7927313;rs7927481;rs7946774;rs7935458;rs7946881;rs117630028;rs61890018;rs61890019;rs35995929;rs61890021;rs7925948;rs7943144;rs56016037;rs56273428;rs56094868;rs56333361;rs141332228;rs117015336;rs138540400;rs376594072;rs117469773;rs117800742;rs77953285;rs61890024;rs78470837;rs61890025;rs61890026;rs61890027;rs61890028;rs61890029;rs61890030;rs61890031;rs61890032;rs61890033;rs61890034;rs61890035;rs61890036;rs61890037;rs61890038;rs61890039;rs7926005;rs7951013;rs7934211;rs7945572;rs7934439;rs7926515;rs75328825;rs117459659;rs61890040;rs61890041;rs61890042;rs61890051;rs61890052;rs61890053;rs61890054;rs61890055;rs117865791;rs61890056;rs61890057;rs79604332;rs75837071;rs76651206;rs77882093;rs61890058;rs61890059;rs76990663;rs76130299;rs61891160;rs117962858;rs77811656;rs79495357;rs148499481;rs77178614;rs76911531;rs75069104;rs74383989;rs77918581;rs61891161;rs61891162;rs61891163;rs61891164;rs61891165;rs564142125;rs17600967;rs17601010;rs188883420;rs17601038;rs79037171;rs76016170;rs61891166;rs61891167;rs17601158;rs148367237;rs28446840;rs17529122;rs17529143;rs17529170;rs17601326;rs17601361;rs17601417;rs61891168;rs17601459;rs74473979;rs28411366;rs28421520;rs28537497;rs28688517;rs149397858;rs7120028;rs7105562;rs7117767;rs77717295;rs117031309;rs61891169;rs61891170;rs61891187;rs76866356;rs61891188;rs149032457;rs61891189;rs61746167;rs145963471;rs76302932;rs61891190;rs7110689;rs7114865;rs61891191;rs56057397;rs148535469;rs144711041;rs61891194;rs61891195;rs61891196;rs78716777;rs74435945;rs143416255;rs117796473;rs117573862;rs117780517;rs544304574;rs139359113;rs78800719;rs78148636;rs114573067;rs7948567;rs7943492;rs7102893;rs7109136;rs75445831;rs74437324;rs61891197;rs61891198;rs61891199;rs148111623;rs75086571;rs55696205;rs56208265;rs373391169;rs61891201;rs61891202;rs150610023;rs61891203;rs143371423;rs61891204;rs61891205;rs61891206;rs78481981;rs61891207;rs61891208;rs76305232;rs61891209;rs61891210;rs61891211;rs61891212;rs61891213;rs61891214;rs74577642;rs76568580;rs17601473;rs61891215;rs61891216;rs372644875;rs17529401;rs61733261;rs61732559;rs17529415;rs61889271;rs17529512;rs17529574;rs10501347;rs61889272	NA	0
1	11:55840001-55880000	11:54800001-54840000	8.756643e-12	HiC	GSE87112	Mesendoderm	intra	rs17601787;rs61889273;rs117234829;rs141919913;rs17601815;rs61889274;rs17601864;rs79060081;rs75371268;rs80329824;rs10501348;rs61889275;rs61889276;rs17601948;rs61889277;rs61889278;rs75814750;rs61889279;rs61889280;rs61889281;rs371616776;rs61889282;rs61889283;rs563192603;rs551880819;rs61889284;rs61889285;rs61889286;rs79439835;rs116846265;rs61889289;rs61889290;rs571996149;rs567879957;rs150822493;rs116895021;rs142244085;rs61889291;rs61889292;rs61889293;rs74480850;rs143270280;rs117688275;rs61889294;rs61889295;rs61889296;rs61889297;rs17529886;rs139867078;rs61889298;rs17602031;rs17602087;rs17530095;rs5791980;rs1384089;rs17602278;rs17530228;rs17602368;rs79989446;rs80353068;rs76116470;rs74367455;rs61889299;rs61887071;rs61887072;rs61887073;rs61887074;rs17530318;rs17530360;rs61887075;rs61887076;rs61887077;rs61887078;rs79375348;rs78429993;rs61887079;rs61887080;rs74704140;rs141051248;rs61887081;rs61887082;rs6144351;rs1384091;rs5791981;rs1384092;rs1384093;rs61887083;rs61887084;rs61887085;rs61887086;rs7940664;rs7940931;rs79620864;rs139421272;rs61887088;rs61887089;rs61887090;rs61887091;rs17530416;rs17530423;rs61887092;rs146857822;rs17602621;rs79741448;rs146581740;rs61887093;rs56393785;rs17602635;rs17602705;rs17530634;rs56289519;rs7935372;rs7943453;rs11382452;rs10537071;rs61887094;rs7947530;rs17602906;rs74749434;rs17602927;rs61887095;rs17603011;rs138372442;rs117967749;rs144690814;rs61887096;rs61887097;rs2449154;rs117149792;rs61887099;rs80062013;rs75273190;rs74843804;rs80098941;rs77052116;rs7116619;rs17603150;rs61887114;rs61887115;rs7130422;rs61887116;rs6591864;rs61887118;rs141260469;rs61887119;rs61887120;rs2449155;rs17603260;rs61887121;rs74390933;rs61887122;rs61887123;rs61887124;rs61887125;rs61887126;rs61887127;rs2449156;rs2512959;rs1905074;rs1905075;rs1905076;rs7113343;rs61887128;rs140458507;rs566027897;rs536543061;rs554864224;rs61887129;rs78486287;rs12786376;rs61887130;rs61887131;rs148045191;rs147609488;rs140896020;rs181956819;rs185967625;rs139958464;rs61887135;rs61887136;rs138941707;rs74586537;rs77052409;rs375055792;rs61887137;rs137976390;rs61887138;rs61887139;rs61887140;rs61887141;rs200428679;rs61887142;rs61887143;rs147348345;rs79624764;rs61887144;rs61750923;rs2512961;rs61734406;rs61734403;rs61734396;rs61731255;rs7933129;rs7942363;rs7936197;rs7945681;rs7925734;rs76448418;rs114631486;rs115072927;rs61887159;rs78662386;rs77465642;rs7945129;rs7945243;rs7929106;rs7929130;rs7929353;rs7937307;rs7929570;rs79165256;rs56172612;rs55940706;rs55757025;rs55894023;rs56322667;rs55707919;rs56323825;rs61887867;rs61887868;rs61887869;rs76524683;rs7935728;rs540049474;rs7924763;rs7924778;rs7948146;rs61887870	NA	0
1	11:55920001-55960000	11:54800001-54840000	1.624345e-20	HiC	GSE87112	Mesendoderm	intra	rs1482005;rs2512919;rs61887942;rs2512771;rs61746523;rs61887943;rs10128678;rs61887944;rs74886326;rs61887945;rs61887946;rs80145715;rs61887956;rs61887957;rs4296057;rs61887958;rs74780104;rs17611329;rs372502840;rs17611401;rs7119253;rs61889660;rs12270268;rs17533114;rs17611627;rs77175676;rs78951863;rs79279616;rs61889661;rs61889662;rs55695438;rs56075023;rs7117504;rs7103672;rs7120089;rs7104401;rs7937720;rs7114812;rs148041327;rs546166016;rs201274073;rs7948152;rs34745990;rs7930955;rs369532258	NA	0
1	11:55960001-56000000	11:54800001-54840000	9.518603e-09	HiC	GSE87112	Mesendoderm	intra	rs61889665;rs12290119;rs61889666;rs56286280;rs61889667;rs61889668;rs17612015;rs11227486;rs61889669;rs2035395;rs2035393;rs7949337;rs7935968;rs61887160;rs11227508;rs376379148;rs7941358;rs11227518;rs79392975;rs138897076;rs61887181;rs61887182;rs75245171;rs116921818;rs55684887;rs7122585;rs11227551;rs10896130;rs55908552;rs6591192;rs140870810;rs7945577;rs61887186;rs61887187;rs61887188;rs61887189;rs7945296;rs143814479;rs35235361;rs61887192;rs79288865;rs61887193;rs138864596;rs145928714;rs56369056;rs78171039;rs61887200;rs61887201;rs10572609;rs61887202;rs12270451;rs7121880;rs7122000	NA	0
1	11:56000001-56040000	11:54800001-54840000	1.868021e-12	HiC	GSE87112	Mesendoderm	intra	rs7122514;rs76457874;rs79608110;rs61887203;rs61887204;rs56169814;rs56395336;rs148595753;rs76254004;rs61887227;rs61887228;rs61887229;rs76654514;rs61887230;rs61887231;rs61887232;rs61887233;rs7935358;rs61887234;rs61887235;rs12273867;rs7937078;rs74657528;rs12292265;rs12287791;rs12279693;rs61887236;rs140462492;rs17612565;rs61746551;rs2035396;rs2035397;rs2035398;rs143614487;rs2035399;rs12293515;rs61887237;rs61887238;rs61887239;rs61887240;rs7124120;rs61887241;rs12098877;rs10160392;rs7118367;rs56149224;rs61887243;rs10160540;rs61887244;rs10160544;rs61887245;rs12286575;rs61887246;rs61887247;rs79608989;rs144725917;rs373945926;rs202229099;rs139558269;rs61887248;rs143648160;rs56081978;rs12288235	NA	0
1	11:56120001-56160000	11:54800001-54840000	1.231026e-15	HiC	GSE87112	Mesendoderm	intra	rs7931849;rs7950725;rs7950843;rs116858438;rs80279577;rs61903528;rs61903529;rs61903530;rs61903531;rs117398520;rs17614629;rs17614652;rs7952302;rs7952410;rs7927015;rs7942730;rs62001032;rs61903532;rs61903533;rs61903534;rs61903535;rs117801944;rs61903536;rs61903537;rs7123493;rs76906258;rs61903538;rs61903539;rs200011560;rs34466200;rs200939940;rs74684243;rs7124566;rs61903540;rs17542678;rs61903541;rs55832507;rs61903544;rs17542961;rs61903545;rs10791961;rs12272403;rs6591257;rs7938411;rs7935431;rs7105732;rs34066061;rs56053304;rs533680137;rs149943601;rs116959750;rs7952676;rs61901981	NA	0
1	11:56160001-56200000	11:54800001-54840000	8.485288e-12	HiC	GSE87112	Mesendoderm	intra	rs61901982;rs7103598;rs61901983;rs138455463;rs61901984;rs7946472;rs7946740;rs138182262;rs7111634;rs7123108;rs17627302;rs78061831;rs1547878;rs77801509;rs61902005;rs7119138;rs61902007;rs61902008;11:56196140:AT:ATTTT;11:56196140:AT:ATTT;rs563952861;rs61902010;rs17150613;rs61902011	NA	0
1	11:56240001-56280000	11:54800001-54840000	3.799293e-13	HiC	GSE87112	Mesendoderm	intra	rs597102;rs61902882;rs675120;rs7935115;rs17628400;rs145800384;rs614762;rs17628431;rs7109610;rs621957;rs5791995;rs605845;rs611534;rs17628586;rs683539;rs61902883;rs17628691;rs61902885;rs616683;rs61902886;rs61902887;rs76575662;rs669453;rs55866222;rs644381;rs143478077;rs56163075;rs1807254;rs11228623;rs61902911;rs79140314;rs189765584;rs61902912;rs7114608;rs7940792;rs6591357;rs643017;rs641727;rs61902913;rs61902914;rs627933;rs677566;rs61902915;rs139518540;rs647402;rs61902916;rs634955;rs55771448;rs597016;rs639419;rs597031;rs597045;rs652537;rs7121991;rs637484;rs665358;rs61902918;rs621725;rs79664205;rs117704604;rs61902919;rs527866133;rs687494	NA	0
1	11:56280001-56320000	11:54800001-54840000	7.328225e-11	HiC	GSE87112	Mesendoderm	intra	rs56394926;rs75460118;rs680490;rs4939054;rs61902921;rs77578741;rs61902922;rs61902923;rs61902925;rs61902926;rs7945204;rs17546536;rs17629033;rs61904062;rs61904063;rs7130906;rs17629218;rs7114870;rs61904064;rs56078926;rs56154946;rs55649428;rs56147031;rs61904070;rs61904071;rs7945196;rs61904072;rs17547207;rs17547284;rs61904073;rs61904074;rs143892785;rs17629804;rs17547542;rs61902161;rs192593500;rs189227507;rs61902163	NA	0
1	11:56320001-56360000	11:54800001-54840000	2.346178e-16	HiC	GSE87112	Mesendoderm	intra	rs61902164;rs138552564;rs61902165;rs61902168;rs1945262;rs144346152;rs61902169;rs61902170;rs61902171;rs61902172;rs61902173;rs61902174;rs61902175;rs78892891;rs61902190;rs61902191;rs61902192;rs61902193;rs56096805;rs61902195;rs61902196;rs61902197;rs61902198;rs61902199;rs61902200;rs61902201;rs61902202;rs61902203;rs148438199;rs17629861;rs61902205;rs147958022;rs530472579;rs77993958;rs1876924;rs7935533;rs61902206;rs61902207;rs75027727;rs61902208;rs61902209;rs7925450;rs17630028;rs61902210;rs17630040;rs61902211;rs149801853;rs61902212;rs61902213;rs61902215;rs61902216;rs188695973;rs181187100;rs61902221;rs144485716;rs140757331;rs61902253;rs61902254;rs150196466;rs138392769;rs144241050;rs7117864	NA	0
1	11:56360001-56400000	11:54800001-54840000	4.037042e-13	HiC	GSE87112	Mesendoderm	intra	rs61902255;rs562267561;rs34596003;rs17547806;rs61902256;rs61902257;rs80161880;rs61903260;rs61903261;rs61903262;rs61903264;rs61903265;rs61903266;rs61903267;rs61903268;rs61903269;rs61903270;rs118100251;rs61903271;rs61903272;rs75435971;rs61903273;rs74544800;rs6591380;rs148886785;rs17630698;rs7129571;rs61903301;rs61742266;rs17548582;rs61903304	NA	0
1	11:56400001-56440000	11:54800001-54840000	2.384802e-07	HiC	GSE87112	Mesendoderm	intra	rs61903306;rs17548679;rs17548700;rs55755145;rs17548728;rs17548791;rs17548819;rs17631006;rs7939231;rs564744581;rs528728446;rs547135984;rs61903309;rs61903310;rs61903311;rs11228697;rs61903313;rs10501355;rs142185427;rs7939771;rs61903315;rs61903316;rs61903320;rs61903321;rs76645013;rs78837936;rs61903324;rs61903325;rs79292456;rs61903326;rs202207337;rs61903343;rs61903344;rs61903345;rs141442478;rs55874240;rs146992371;rs61903347	NA	0
1	11:56560001-56600000	11:54800001-54840000	5.633207e-26	HiC	GSE87112	Mesendoderm	intra	rs61902546;rs61902547;rs2156489;rs61902549;rs61902550;rs61902551;rs61902552;rs61902553;rs61902554;rs61902555;rs56098279;rs75353991;rs61902556;rs7125364;rs17559037;rs373857043;rs377162350;rs370642072;rs374243490;rs76015946;rs61903995;rs61903997;rs373612038;rs374009047;rs56258351;rs77909966;rs61904000	NA	0
1	11:56600001-56640000	11:54800001-54840000	3.669536e-11	HiC	GSE87112	Mesendoderm	intra	rs76855480;rs117405965;rs61889062;rs61889063;rs61889065;rs17559185;rs55815178;rs61889069;rs7122752;rs17640103;rs7116073;rs10501358;rs143366074;rs61889071;rs61889072;rs61889073;rs61889075;rs80056808;rs61889076;rs17559600;rs61889078;rs138635649;rs7107067;rs61889108	NA	0
1	11:55560001-55600000	11:54840001-54880000	2.012306e-48	HiC	GSE87112	Mesendoderm	intra	rs79411525	NA	0
1	11:55600001-55640000	11:54840001-54880000	8.120759e-15	HiC	GSE87112	Mesendoderm	intra	rs61896326;rs55915740;rs61896328;rs61897472;rs61897473;rs17593885;rs76537215;rs61897474;rs4245225;rs7932242;rs7932244;rs201008594;rs17594092;rs61897475;rs117325273;rs139371016;rs6591712;rs61897478;rs117371730;rs61897479;rs55797579	NA	0
1	11:55640001-55680000	11:54840001-54880000	5.284902e-13	HiC	GSE87112	Mesendoderm	intra	rs200313354;rs61897481;rs61897482;rs55863612;rs61897484;rs61897485;rs61897486;rs118172655;rs61897489;rs61897545;rs74746632;rs76226257;rs150398229;rs568991481;rs372677380;rs61897548;rs144632182;rs61897550;rs61897551;rs74746742;rs79546104;rs61897552;rs61897553;rs75716576;rs75119306;rs78368779;rs80256159;rs61897554;rs61897555;rs61897556;rs61897557;rs74736989;rs75715340;rs79729265;rs78611602;rs1605794;rs1605795;rs1605796;rs1605797;rs150767250;rs79032680;rs61897558;rs61897559;rs61898360;rs9943587;rs9943643;rs9943625;rs9943628;rs9943659;rs9943660;rs190965749;rs61898361;rs61898363;rs61898364;rs12099283;rs12098940;rs12098941;rs12098903;rs12098904;rs61894861;rs61894862;rs77168725;rs78105850;rs199729006;rs78690121;rs74388621;rs76103563;rs117330174;rs142646838;rs373815880;rs79505838;rs61894863;rs61894864;rs61894865;rs77048467;rs76220434;rs1912015;rs1912016;rs61894866;rs61894867;rs75477364;rs77725269;rs17594967;rs17594988;rs79079957;rs77505233;rs17510312;rs17595128;rs17595163;rs17595184;rs17510438;rs17510445;rs77463317;rs61894868;rs17510473;rs61894869;rs17595282;rs17510521;rs17595352;rs17510597;rs17510639;rs55682393;rs55898748;rs7108691;rs7115040;rs7115422;rs7115436;rs17595500;rs79119089;rs138841571;rs17510806;rs61894872;rs61894873;rs17510820;rs144585626;rs61894874;rs17510848;rs17510876;rs143207430;rs61894875;rs17595724;rs56142050;rs55808222;rs17595759;rs17595801;rs56116804;rs17511051;rs17595857;rs17511107;rs17511138;rs61894879;rs61894880;rs17595961;rs17511208;rs56381723;rs55863524;rs55931107;rs56238926;rs55991557;rs55723355;rs61894923;rs61894924;rs61894925;rs143812557;rs74374282;rs77630425;rs61894926;rs17596045;rs17596108;rs17596143;rs17511391;rs74871022;rs61894927;rs61894928;rs17596219;rs2457241;rs61894929;rs61894930	NA	0
1	11:55680001-55720000	11:54840001-54880000	6.191581e-10	HiC	GSE87112	Mesendoderm	intra	rs7947655;rs7951270;rs7948034;rs117205607;rs61894931;rs61894932;rs62639688;rs17511601;rs17596422;rs17596519;rs17511797;rs56049653;rs17596624;rs17596694;rs61894934;rs61894935;rs61894936;rs61894937;rs17512133;rs17512196;rs17512245;rs17512259;rs61894938;rs140601171;rs7926939;rs7926956;rs7947344;rs7938155;rs17597085;rs55781201;rs55924848;rs7947738;rs7951229;rs7934044;rs7934265;rs61894940;rs182494244;rs188060119;rs17597148;rs61894941;rs61894942;rs61895991;rs17597169;rs17512487;rs17597274;rs117990902;rs567551435;rs143776953;rs17597302;rs17597337;rs17597351;rs17512592;rs17512620;rs138783385;rs7936086;rs61895992;rs61895993;rs61895994;rs150325388;rs7118806;rs6591732;rs7924877;rs17512683;rs117103809;rs61895995;rs17512711;rs74782030;rs76756360;rs61895996;rs79977285;rs79189548;rs78008899;rs76576554;rs75771969;rs61895997;rs61895998;rs78956853;rs117322167;rs117691541;rs61895999;rs61896000;rs61896001;rs7115131;rs7111843;rs7105987;rs61896002;rs61896003;rs142487194;rs61896004;rs61896005;rs61896006;rs61896007;rs61896008;rs61896009;rs61896010;rs76645836;rs61896011;rs140177020;rs61894170;rs77113517;rs9667699;rs9666864;rs9667335;rs61894171;rs9667688;rs61894172;rs374192543;rs61894173;rs76359853;rs61894174;rs150039661;rs61894175;rs61894176;rs76432623;rs80130090;rs79591705;rs78152871;rs61894177;rs61894178;rs61894179;rs74442314;rs76546283;rs9665861;rs9665863;rs9666086;rs17597589;rs17597625;rs117029355;rs372493663;rs17597646;rs141914355;rs17597716;rs17597751;rs55655743;rs17513087;rs61894196;rs61894197;rs75156566;rs17513172;rs61894198;rs17598017;rs61894199;rs17598045;rs55833816;rs17598094;rs61894201;rs61894202;rs61894203;rs17598136;rs17598178;rs61894204;rs17598234;rs17598283;rs61894205;rs139274160;rs202210409;rs185706193;rs17598338;rs17513585;rs17598381;rs61894206;rs17513647;rs149807074;rs61894207;rs78314045;rs76549692;rs61894208;rs75814935;rs79567596;rs77543426;rs56387239;rs56383263;rs56281975;rs17513766;rs569874152;rs17513829;rs17513857;rs17513872;rs17598673;rs17513921;rs61894211;rs79744658;rs61894212;rs61894213;rs61894214;rs61894215;rs116282568;rs80127335;rs61894216;rs61894217;rs7113270;rs7113368;rs3923162;rs35255829;rs17514012;rs17514018;rs61894218;rs17598835;rs17598864	NA	0
1	11:55920001-55960000	11:54840001-54880000	6.650231e-10	HiC	GSE87112	Mesendoderm	intra	rs1482005;rs2512919;rs61887942;rs2512771;rs61746523;rs61887943;rs10128678;rs61887944;rs74886326;rs61887945;rs61887946;rs80145715;rs61887956;rs61887957;rs4296057;rs61887958;rs74780104;rs17611329;rs372502840;rs17611401;rs7119253;rs61889660;rs12270268;rs17533114;rs17611627;rs77175676;rs78951863;rs79279616;rs61889661;rs61889662;rs55695438;rs56075023;rs7117504;rs7103672;rs7120089;rs7104401;rs7937720;rs7114812;rs148041327;rs546166016;rs201274073;rs7948152;rs34745990;rs7930955;rs369532258	NA	0
1	11:55960001-56000000	11:54840001-54880000	3.26762e-07	HiC	GSE87112	Mesendoderm	intra	rs61889665;rs12290119;rs61889666;rs56286280;rs61889667;rs61889668;rs17612015;rs11227486;rs61889669;rs2035395;rs2035393;rs7949337;rs7935968;rs61887160;rs11227508;rs376379148;rs7941358;rs11227518;rs79392975;rs138897076;rs61887181;rs61887182;rs75245171;rs116921818;rs55684887;rs7122585;rs11227551;rs10896130;rs55908552;rs6591192;rs140870810;rs7945577;rs61887186;rs61887187;rs61887188;rs61887189;rs7945296;rs143814479;rs35235361;rs61887192;rs79288865;rs61887193;rs138864596;rs145928714;rs56369056;rs78171039;rs61887200;rs61887201;rs10572609;rs61887202;rs12270451;rs7121880;rs7122000	NA	0
1	11:56040001-56080000	11:54840001-54880000	1.816939e-09	HiC	GSE87112	Mesendoderm	intra	rs2035392;rs61888279;rs61888280;rs7125690;rs74782118;rs12273322;rs12274765;rs148589613;rs61888281;rs12272629;rs61888282;rs716103;rs716104;rs7951134;rs12279998;rs61888284;rs61888285;rs17540576;rs17540625;rs141635837;rs79533193;rs7932621;rs76213582;rs61888286;rs17540861;rs61888287;rs1481918;rs17613116;rs17613137;rs55892403;rs17613241;rs17541133;rs61888289;rs17613345;rs74331932;rs61888309;rs55900421;rs75524571;rs2870434;rs80171184;rs61888311;rs142297411;rs61888312;rs61888313;rs7108801;rs1481925;rs544891129;rs35123177;rs1481924;rs1481923;rs7935215;rs7949929;rs7924726;rs7927921;rs79447957;rs61888314;rs61888315;rs56378648;rs55891105;rs55662694;rs55666917	NA	0
1	11:56120001-56160000	11:54840001-54880000	2.083068e-09	HiC	GSE87112	Mesendoderm	intra	rs7931849;rs7950725;rs7950843;rs116858438;rs80279577;rs61903528;rs61903529;rs61903530;rs61903531;rs117398520;rs17614629;rs17614652;rs7952302;rs7952410;rs7927015;rs7942730;rs62001032;rs61903532;rs61903533;rs61903534;rs61903535;rs117801944;rs61903536;rs61903537;rs7123493;rs76906258;rs61903538;rs61903539;rs200011560;rs34466200;rs200939940;rs74684243;rs7124566;rs61903540;rs17542678;rs61903541;rs55832507;rs61903544;rs17542961;rs61903545;rs10791961;rs12272403;rs6591257;rs7938411;rs7935431;rs7105732;rs34066061;rs56053304;rs533680137;rs149943601;rs116959750;rs7952676;rs61901981	NA	0
1	11:56160001-56200000	11:54840001-54880000	4.944047e-20	HiC	GSE87112	Mesendoderm	intra	rs61901982;rs7103598;rs61901983;rs138455463;rs61901984;rs7946472;rs7946740;rs138182262;rs7111634;rs7123108;rs17627302;rs78061831;rs1547878;rs77801509;rs61902005;rs7119138;rs61902007;rs61902008;11:56196140:AT:ATTTT;11:56196140:AT:ATTT;rs563952861;rs61902010;rs17150613;rs61902011	NA	0
1	11:56240001-56280000	11:54840001-54880000	8.26734e-07	HiC	GSE87112	Mesendoderm	intra	rs597102;rs61902882;rs675120;rs7935115;rs17628400;rs145800384;rs614762;rs17628431;rs7109610;rs621957;rs5791995;rs605845;rs611534;rs17628586;rs683539;rs61902883;rs17628691;rs61902885;rs616683;rs61902886;rs61902887;rs76575662;rs669453;rs55866222;rs644381;rs143478077;rs56163075;rs1807254;rs11228623;rs61902911;rs79140314;rs189765584;rs61902912;rs7114608;rs7940792;rs6591357;rs643017;rs641727;rs61902913;rs61902914;rs627933;rs677566;rs61902915;rs139518540;rs647402;rs61902916;rs634955;rs55771448;rs597016;rs639419;rs597031;rs597045;rs652537;rs7121991;rs637484;rs665358;rs61902918;rs621725;rs79664205;rs117704604;rs61902919;rs527866133;rs687494	NA	0
1	11:56280001-56320000	11:54840001-54880000	2.048815e-11	HiC	GSE87112	Mesendoderm	intra	rs56394926;rs75460118;rs680490;rs4939054;rs61902921;rs77578741;rs61902922;rs61902923;rs61902925;rs61902926;rs7945204;rs17546536;rs17629033;rs61904062;rs61904063;rs7130906;rs17629218;rs7114870;rs61904064;rs56078926;rs56154946;rs55649428;rs56147031;rs61904070;rs61904071;rs7945196;rs61904072;rs17547207;rs17547284;rs61904073;rs61904074;rs143892785;rs17629804;rs17547542;rs61902161;rs192593500;rs189227507;rs61902163	NA	0
1	11:56320001-56360000	11:54840001-54880000	1.073406e-07	HiC	GSE87112	Mesendoderm	intra	rs61902164;rs138552564;rs61902165;rs61902168;rs1945262;rs144346152;rs61902169;rs61902170;rs61902171;rs61902172;rs61902173;rs61902174;rs61902175;rs78892891;rs61902190;rs61902191;rs61902192;rs61902193;rs56096805;rs61902195;rs61902196;rs61902197;rs61902198;rs61902199;rs61902200;rs61902201;rs61902202;rs61902203;rs148438199;rs17629861;rs61902205;rs147958022;rs530472579;rs77993958;rs1876924;rs7935533;rs61902206;rs61902207;rs75027727;rs61902208;rs61902209;rs7925450;rs17630028;rs61902210;rs17630040;rs61902211;rs149801853;rs61902212;rs61902213;rs61902215;rs61902216;rs188695973;rs181187100;rs61902221;rs144485716;rs140757331;rs61902253;rs61902254;rs150196466;rs138392769;rs144241050;rs7117864	NA	0
1	11:56600001-56640000	11:54840001-54880000	5.546149e-08	HiC	GSE87112	Mesendoderm	intra	rs76855480;rs117405965;rs61889062;rs61889063;rs61889065;rs17559185;rs55815178;rs61889069;rs7122752;rs17640103;rs7116073;rs10501358;rs143366074;rs61889071;rs61889072;rs61889073;rs61889075;rs80056808;rs61889076;rs17559600;rs61889078;rs138635649;rs7107067;rs61889108	NA	0
1	11:55560001-55600000	11:54880001-54920000	1.82776e-50	HiC	GSE87112	Mesendoderm	intra	rs79411525	NA	0
1	11:55600001-55640000	11:54880001-54920000	7.027981e-14	HiC	GSE87112	Mesendoderm	intra	rs61896326;rs55915740;rs61896328;rs61897472;rs61897473;rs17593885;rs76537215;rs61897474;rs4245225;rs7932242;rs7932244;rs201008594;rs17594092;rs61897475;rs117325273;rs139371016;rs6591712;rs61897478;rs117371730;rs61897479;rs55797579	NA	0
1	11:55680001-55720000	11:54880001-54920000	1.644526e-10	HiC	GSE87112	Mesendoderm	intra	rs7947655;rs7951270;rs7948034;rs117205607;rs61894931;rs61894932;rs62639688;rs17511601;rs17596422;rs17596519;rs17511797;rs56049653;rs17596624;rs17596694;rs61894934;rs61894935;rs61894936;rs61894937;rs17512133;rs17512196;rs17512245;rs17512259;rs61894938;rs140601171;rs7926939;rs7926956;rs7947344;rs7938155;rs17597085;rs55781201;rs55924848;rs7947738;rs7951229;rs7934044;rs7934265;rs61894940;rs182494244;rs188060119;rs17597148;rs61894941;rs61894942;rs61895991;rs17597169;rs17512487;rs17597274;rs117990902;rs567551435;rs143776953;rs17597302;rs17597337;rs17597351;rs17512592;rs17512620;rs138783385;rs7936086;rs61895992;rs61895993;rs61895994;rs150325388;rs7118806;rs6591732;rs7924877;rs17512683;rs117103809;rs61895995;rs17512711;rs74782030;rs76756360;rs61895996;rs79977285;rs79189548;rs78008899;rs76576554;rs75771969;rs61895997;rs61895998;rs78956853;rs117322167;rs117691541;rs61895999;rs61896000;rs61896001;rs7115131;rs7111843;rs7105987;rs61896002;rs61896003;rs142487194;rs61896004;rs61896005;rs61896006;rs61896007;rs61896008;rs61896009;rs61896010;rs76645836;rs61896011;rs140177020;rs61894170;rs77113517;rs9667699;rs9666864;rs9667335;rs61894171;rs9667688;rs61894172;rs374192543;rs61894173;rs76359853;rs61894174;rs150039661;rs61894175;rs61894176;rs76432623;rs80130090;rs79591705;rs78152871;rs61894177;rs61894178;rs61894179;rs74442314;rs76546283;rs9665861;rs9665863;rs9666086;rs17597589;rs17597625;rs117029355;rs372493663;rs17597646;rs141914355;rs17597716;rs17597751;rs55655743;rs17513087;rs61894196;rs61894197;rs75156566;rs17513172;rs61894198;rs17598017;rs61894199;rs17598045;rs55833816;rs17598094;rs61894201;rs61894202;rs61894203;rs17598136;rs17598178;rs61894204;rs17598234;rs17598283;rs61894205;rs139274160;rs202210409;rs185706193;rs17598338;rs17513585;rs17598381;rs61894206;rs17513647;rs149807074;rs61894207;rs78314045;rs76549692;rs61894208;rs75814935;rs79567596;rs77543426;rs56387239;rs56383263;rs56281975;rs17513766;rs569874152;rs17513829;rs17513857;rs17513872;rs17598673;rs17513921;rs61894211;rs79744658;rs61894212;rs61894213;rs61894214;rs61894215;rs116282568;rs80127335;rs61894216;rs61894217;rs7113270;rs7113368;rs3923162;rs35255829;rs17514012;rs17514018;rs61894218;rs17598835;rs17598864	NA	0
1	11:55800001-55840000	11:54880001-54920000	3.048461e-10	HiC	GSE87112	Mesendoderm	intra	rs61889980;rs117535681;rs117880187;rs117750337;rs61889981;rs61889982;rs117733461;rs116984264;rs116734471;rs61889983;rs61889984;rs61889985;rs146392978;rs55791682;rs61889987;rs142252769;rs56212548;rs55698759;rs61890011;rs202217845;rs376189300;rs61890012;rs61890013;rs61890014;rs7482227;rs4436564;rs4633487;rs4612825;rs7484132;rs61890015;rs61890016;rs61890017;rs7935092;rs7946368;rs7927313;rs7927481;rs7946774;rs7935458;rs7946881;rs117630028;rs61890018;rs61890019;rs35995929;rs61890021;rs7925948;rs7943144;rs56016037;rs56273428;rs56094868;rs56333361;rs141332228;rs117015336;rs138540400;rs376594072;rs117469773;rs117800742;rs77953285;rs61890024;rs78470837;rs61890025;rs61890026;rs61890027;rs61890028;rs61890029;rs61890030;rs61890031;rs61890032;rs61890033;rs61890034;rs61890035;rs61890036;rs61890037;rs61890038;rs61890039;rs7926005;rs7951013;rs7934211;rs7945572;rs7934439;rs7926515;rs75328825;rs117459659;rs61890040;rs61890041;rs61890042;rs61890051;rs61890052;rs61890053;rs61890054;rs61890055;rs117865791;rs61890056;rs61890057;rs79604332;rs75837071;rs76651206;rs77882093;rs61890058;rs61890059;rs76990663;rs76130299;rs61891160;rs117962858;rs77811656;rs79495357;rs148499481;rs77178614;rs76911531;rs75069104;rs74383989;rs77918581;rs61891161;rs61891162;rs61891163;rs61891164;rs61891165;rs564142125;rs17600967;rs17601010;rs188883420;rs17601038;rs79037171;rs76016170;rs61891166;rs61891167;rs17601158;rs148367237;rs28446840;rs17529122;rs17529143;rs17529170;rs17601326;rs17601361;rs17601417;rs61891168;rs17601459;rs74473979;rs28411366;rs28421520;rs28537497;rs28688517;rs149397858;rs7120028;rs7105562;rs7117767;rs77717295;rs117031309;rs61891169;rs61891170;rs61891187;rs76866356;rs61891188;rs149032457;rs61891189;rs61746167;rs145963471;rs76302932;rs61891190;rs7110689;rs7114865;rs61891191;rs56057397;rs148535469;rs144711041;rs61891194;rs61891195;rs61891196;rs78716777;rs74435945;rs143416255;rs117796473;rs117573862;rs117780517;rs544304574;rs139359113;rs78800719;rs78148636;rs114573067;rs7948567;rs7943492;rs7102893;rs7109136;rs75445831;rs74437324;rs61891197;rs61891198;rs61891199;rs148111623;rs75086571;rs55696205;rs56208265;rs373391169;rs61891201;rs61891202;rs150610023;rs61891203;rs143371423;rs61891204;rs61891205;rs61891206;rs78481981;rs61891207;rs61891208;rs76305232;rs61891209;rs61891210;rs61891211;rs61891212;rs61891213;rs61891214;rs74577642;rs76568580;rs17601473;rs61891215;rs61891216;rs372644875;rs17529401;rs61733261;rs61732559;rs17529415;rs61889271;rs17529512;rs17529574;rs10501347;rs61889272	NA	0
1	11:55840001-55880000	11:54880001-54920000	2.837226e-08	HiC	GSE87112	Mesendoderm	intra	rs17601787;rs61889273;rs117234829;rs141919913;rs17601815;rs61889274;rs17601864;rs79060081;rs75371268;rs80329824;rs10501348;rs61889275;rs61889276;rs17601948;rs61889277;rs61889278;rs75814750;rs61889279;rs61889280;rs61889281;rs371616776;rs61889282;rs61889283;rs563192603;rs551880819;rs61889284;rs61889285;rs61889286;rs79439835;rs116846265;rs61889289;rs61889290;rs571996149;rs567879957;rs150822493;rs116895021;rs142244085;rs61889291;rs61889292;rs61889293;rs74480850;rs143270280;rs117688275;rs61889294;rs61889295;rs61889296;rs61889297;rs17529886;rs139867078;rs61889298;rs17602031;rs17602087;rs17530095;rs5791980;rs1384089;rs17602278;rs17530228;rs17602368;rs79989446;rs80353068;rs76116470;rs74367455;rs61889299;rs61887071;rs61887072;rs61887073;rs61887074;rs17530318;rs17530360;rs61887075;rs61887076;rs61887077;rs61887078;rs79375348;rs78429993;rs61887079;rs61887080;rs74704140;rs141051248;rs61887081;rs61887082;rs6144351;rs1384091;rs5791981;rs1384092;rs1384093;rs61887083;rs61887084;rs61887085;rs61887086;rs7940664;rs7940931;rs79620864;rs139421272;rs61887088;rs61887089;rs61887090;rs61887091;rs17530416;rs17530423;rs61887092;rs146857822;rs17602621;rs79741448;rs146581740;rs61887093;rs56393785;rs17602635;rs17602705;rs17530634;rs56289519;rs7935372;rs7943453;rs11382452;rs10537071;rs61887094;rs7947530;rs17602906;rs74749434;rs17602927;rs61887095;rs17603011;rs138372442;rs117967749;rs144690814;rs61887096;rs61887097;rs2449154;rs117149792;rs61887099;rs80062013;rs75273190;rs74843804;rs80098941;rs77052116;rs7116619;rs17603150;rs61887114;rs61887115;rs7130422;rs61887116;rs6591864;rs61887118;rs141260469;rs61887119;rs61887120;rs2449155;rs17603260;rs61887121;rs74390933;rs61887122;rs61887123;rs61887124;rs61887125;rs61887126;rs61887127;rs2449156;rs2512959;rs1905074;rs1905075;rs1905076;rs7113343;rs61887128;rs140458507;rs566027897;rs536543061;rs554864224;rs61887129;rs78486287;rs12786376;rs61887130;rs61887131;rs148045191;rs147609488;rs140896020;rs181956819;rs185967625;rs139958464;rs61887135;rs61887136;rs138941707;rs74586537;rs77052409;rs375055792;rs61887137;rs137976390;rs61887138;rs61887139;rs61887140;rs61887141;rs200428679;rs61887142;rs61887143;rs147348345;rs79624764;rs61887144;rs61750923;rs2512961;rs61734406;rs61734403;rs61734396;rs61731255;rs7933129;rs7942363;rs7936197;rs7945681;rs7925734;rs76448418;rs114631486;rs115072927;rs61887159;rs78662386;rs77465642;rs7945129;rs7945243;rs7929106;rs7929130;rs7929353;rs7937307;rs7929570;rs79165256;rs56172612;rs55940706;rs55757025;rs55894023;rs56322667;rs55707919;rs56323825;rs61887867;rs61887868;rs61887869;rs76524683;rs7935728;rs540049474;rs7924763;rs7924778;rs7948146;rs61887870	NA	0
1	11:55920001-55960000	11:54880001-54920000	2.037605e-17	HiC	GSE87112	Mesendoderm	intra	rs1482005;rs2512919;rs61887942;rs2512771;rs61746523;rs61887943;rs10128678;rs61887944;rs74886326;rs61887945;rs61887946;rs80145715;rs61887956;rs61887957;rs4296057;rs61887958;rs74780104;rs17611329;rs372502840;rs17611401;rs7119253;rs61889660;rs12270268;rs17533114;rs17611627;rs77175676;rs78951863;rs79279616;rs61889661;rs61889662;rs55695438;rs56075023;rs7117504;rs7103672;rs7120089;rs7104401;rs7937720;rs7114812;rs148041327;rs546166016;rs201274073;rs7948152;rs34745990;rs7930955;rs369532258	NA	0
1	11:55960001-56000000	11:54880001-54920000	8.020597e-11	HiC	GSE87112	Mesendoderm	intra	rs61889665;rs12290119;rs61889666;rs56286280;rs61889667;rs61889668;rs17612015;rs11227486;rs61889669;rs2035395;rs2035393;rs7949337;rs7935968;rs61887160;rs11227508;rs376379148;rs7941358;rs11227518;rs79392975;rs138897076;rs61887181;rs61887182;rs75245171;rs116921818;rs55684887;rs7122585;rs11227551;rs10896130;rs55908552;rs6591192;rs140870810;rs7945577;rs61887186;rs61887187;rs61887188;rs61887189;rs7945296;rs143814479;rs35235361;rs61887192;rs79288865;rs61887193;rs138864596;rs145928714;rs56369056;rs78171039;rs61887200;rs61887201;rs10572609;rs61887202;rs12270451;rs7121880;rs7122000	NA	0
1	11:56000001-56040000	11:54880001-54920000	2.427838e-15	HiC	GSE87112	Mesendoderm	intra	rs7122514;rs76457874;rs79608110;rs61887203;rs61887204;rs56169814;rs56395336;rs148595753;rs76254004;rs61887227;rs61887228;rs61887229;rs76654514;rs61887230;rs61887231;rs61887232;rs61887233;rs7935358;rs61887234;rs61887235;rs12273867;rs7937078;rs74657528;rs12292265;rs12287791;rs12279693;rs61887236;rs140462492;rs17612565;rs61746551;rs2035396;rs2035397;rs2035398;rs143614487;rs2035399;rs12293515;rs61887237;rs61887238;rs61887239;rs61887240;rs7124120;rs61887241;rs12098877;rs10160392;rs7118367;rs56149224;rs61887243;rs10160540;rs61887244;rs10160544;rs61887245;rs12286575;rs61887246;rs61887247;rs79608989;rs144725917;rs373945926;rs202229099;rs139558269;rs61887248;rs143648160;rs56081978;rs12288235	NA	0
1	11:56080001-56120000	11:54880001-54920000	4.27554e-08	HiC	GSE87112	Mesendoderm	intra	rs1586009;rs7947384;rs17613435;rs17613463;rs7105536;rs7112701;rs7112705;rs7932412;rs17541744;rs7122614;rs61901752;rs561881727;rs6591230;rs78025658;rs61901753;rs61901754;rs61901755;rs61901756;rs61903477;rs75503824;rs78885536;rs147323241;rs61903478;rs61903479;rs61903481;rs61903482;rs61903483;rs17541821;rs7106248;rs7121384;rs7121385;rs17541876;rs61903484;rs7119614;rs11429321;rs7124023;rs4939033;rs61903485;rs55706115;rs61903486;rs61903487;rs61903488;rs61903489;rs61903490;rs61903491;rs61903492;rs1586006;rs34099256;rs10896264;rs56077409;rs370006307;rs201216952;rs72464866;rs75709912;rs186637501;rs17542168;rs17614327;rs138352267;rs17542365;rs17542414;rs17614481;rs61903495;rs1481919;rs17542497;rs77464058;rs61903496;rs61903497;rs17614552	NA	0
1	11:56120001-56160000	11:54880001-54920000	7.746268e-08	HiC	GSE87112	Mesendoderm	intra	rs7931849;rs7950725;rs7950843;rs116858438;rs80279577;rs61903528;rs61903529;rs61903530;rs61903531;rs117398520;rs17614629;rs17614652;rs7952302;rs7952410;rs7927015;rs7942730;rs62001032;rs61903532;rs61903533;rs61903534;rs61903535;rs117801944;rs61903536;rs61903537;rs7123493;rs76906258;rs61903538;rs61903539;rs200011560;rs34466200;rs200939940;rs74684243;rs7124566;rs61903540;rs17542678;rs61903541;rs55832507;rs61903544;rs17542961;rs61903545;rs10791961;rs12272403;rs6591257;rs7938411;rs7935431;rs7105732;rs34066061;rs56053304;rs533680137;rs149943601;rs116959750;rs7952676;rs61901981	NA	0
1	11:56160001-56200000	11:54880001-54920000	1.648733e-12	HiC	GSE87112	Mesendoderm	intra	rs61901982;rs7103598;rs61901983;rs138455463;rs61901984;rs7946472;rs7946740;rs138182262;rs7111634;rs7123108;rs17627302;rs78061831;rs1547878;rs77801509;rs61902005;rs7119138;rs61902007;rs61902008;11:56196140:AT:ATTTT;11:56196140:AT:ATTT;rs563952861;rs61902010;rs17150613;rs61902011	NA	0
1	11:56240001-56280000	11:54880001-54920000	2.353621e-12	HiC	GSE87112	Mesendoderm	intra	rs597102;rs61902882;rs675120;rs7935115;rs17628400;rs145800384;rs614762;rs17628431;rs7109610;rs621957;rs5791995;rs605845;rs611534;rs17628586;rs683539;rs61902883;rs17628691;rs61902885;rs616683;rs61902886;rs61902887;rs76575662;rs669453;rs55866222;rs644381;rs143478077;rs56163075;rs1807254;rs11228623;rs61902911;rs79140314;rs189765584;rs61902912;rs7114608;rs7940792;rs6591357;rs643017;rs641727;rs61902913;rs61902914;rs627933;rs677566;rs61902915;rs139518540;rs647402;rs61902916;rs634955;rs55771448;rs597016;rs639419;rs597031;rs597045;rs652537;rs7121991;rs637484;rs665358;rs61902918;rs621725;rs79664205;rs117704604;rs61902919;rs527866133;rs687494	NA	0
1	11:56280001-56320000	11:54880001-54920000	9.682539e-08	HiC	GSE87112	Mesendoderm	intra	rs56394926;rs75460118;rs680490;rs4939054;rs61902921;rs77578741;rs61902922;rs61902923;rs61902925;rs61902926;rs7945204;rs17546536;rs17629033;rs61904062;rs61904063;rs7130906;rs17629218;rs7114870;rs61904064;rs56078926;rs56154946;rs55649428;rs56147031;rs61904070;rs61904071;rs7945196;rs61904072;rs17547207;rs17547284;rs61904073;rs61904074;rs143892785;rs17629804;rs17547542;rs61902161;rs192593500;rs189227507;rs61902163	NA	0
1	11:56320001-56360000	11:54880001-54920000	2.048815e-11	HiC	GSE87112	Mesendoderm	intra	rs61902164;rs138552564;rs61902165;rs61902168;rs1945262;rs144346152;rs61902169;rs61902170;rs61902171;rs61902172;rs61902173;rs61902174;rs61902175;rs78892891;rs61902190;rs61902191;rs61902192;rs61902193;rs56096805;rs61902195;rs61902196;rs61902197;rs61902198;rs61902199;rs61902200;rs61902201;rs61902202;rs61902203;rs148438199;rs17629861;rs61902205;rs147958022;rs530472579;rs77993958;rs1876924;rs7935533;rs61902206;rs61902207;rs75027727;rs61902208;rs61902209;rs7925450;rs17630028;rs61902210;rs17630040;rs61902211;rs149801853;rs61902212;rs61902213;rs61902215;rs61902216;rs188695973;rs181187100;rs61902221;rs144485716;rs140757331;rs61902253;rs61902254;rs150196466;rs138392769;rs144241050;rs7117864	NA	0
1	11:56360001-56400000	11:54880001-54920000	7.328225e-11	HiC	GSE87112	Mesendoderm	intra	rs61902255;rs562267561;rs34596003;rs17547806;rs61902256;rs61902257;rs80161880;rs61903260;rs61903261;rs61903262;rs61903264;rs61903265;rs61903266;rs61903267;rs61903268;rs61903269;rs61903270;rs118100251;rs61903271;rs61903272;rs75435971;rs61903273;rs74544800;rs6591380;rs148886785;rs17630698;rs7129571;rs61903301;rs61742266;rs17548582;rs61903304	NA	0
1	11:56520001-56560000	11:54880001-54920000	1.129683e-07	HiC	GSE87112	Mesendoderm	intra	rs61902503;rs61902504;rs61902510;rs61902511;rs7936921;rs7927177;rs7105516;rs61902512;rs1397052;rs61902513;rs61902515;rs61902516;rs139577449;rs61902517;rs142171991;rs61902519;rs56007766;rs11406124;rs75038768	NA	0
1	11:56560001-56600000	11:54880001-54920000	3.255037e-20	HiC	GSE87112	Mesendoderm	intra	rs61902546;rs61902547;rs2156489;rs61902549;rs61902550;rs61902551;rs61902552;rs61902553;rs61902554;rs61902555;rs56098279;rs75353991;rs61902556;rs7125364;rs17559037;rs373857043;rs377162350;rs370642072;rs374243490;rs76015946;rs61903995;rs61903997;rs373612038;rs374009047;rs56258351;rs77909966;rs61904000	NA	0
1	11:56600001-56640000	11:54880001-54920000	2.09392e-12	HiC	GSE87112	Mesendoderm	intra	rs76855480;rs117405965;rs61889062;rs61889063;rs61889065;rs17559185;rs55815178;rs61889069;rs7122752;rs17640103;rs7116073;rs10501358;rs143366074;rs61889071;rs61889072;rs61889073;rs61889075;rs80056808;rs61889076;rs17559600;rs61889078;rs138635649;rs7107067;rs61889108	NA	0
1	11:55560001-55600000	11:54920001-54960000	1.066922e-81	HiC	GSE87112	Mesendoderm	intra	rs79411525	NA	0
1	11:55600001-55640000	11:54920001-54960000	6.190646e-15	HiC	GSE87112	Mesendoderm	intra	rs61896326;rs55915740;rs61896328;rs61897472;rs61897473;rs17593885;rs76537215;rs61897474;rs4245225;rs7932242;rs7932244;rs201008594;rs17594092;rs61897475;rs117325273;rs139371016;rs6591712;rs61897478;rs117371730;rs61897479;rs55797579	NA	0
1	11:55640001-55680000	11:54920001-54960000	1.198629e-10	HiC	GSE87112	Mesendoderm	intra	rs200313354;rs61897481;rs61897482;rs55863612;rs61897484;rs61897485;rs61897486;rs118172655;rs61897489;rs61897545;rs74746632;rs76226257;rs150398229;rs568991481;rs372677380;rs61897548;rs144632182;rs61897550;rs61897551;rs74746742;rs79546104;rs61897552;rs61897553;rs75716576;rs75119306;rs78368779;rs80256159;rs61897554;rs61897555;rs61897556;rs61897557;rs74736989;rs75715340;rs79729265;rs78611602;rs1605794;rs1605795;rs1605796;rs1605797;rs150767250;rs79032680;rs61897558;rs61897559;rs61898360;rs9943587;rs9943643;rs9943625;rs9943628;rs9943659;rs9943660;rs190965749;rs61898361;rs61898363;rs61898364;rs12099283;rs12098940;rs12098941;rs12098903;rs12098904;rs61894861;rs61894862;rs77168725;rs78105850;rs199729006;rs78690121;rs74388621;rs76103563;rs117330174;rs142646838;rs373815880;rs79505838;rs61894863;rs61894864;rs61894865;rs77048467;rs76220434;rs1912015;rs1912016;rs61894866;rs61894867;rs75477364;rs77725269;rs17594967;rs17594988;rs79079957;rs77505233;rs17510312;rs17595128;rs17595163;rs17595184;rs17510438;rs17510445;rs77463317;rs61894868;rs17510473;rs61894869;rs17595282;rs17510521;rs17595352;rs17510597;rs17510639;rs55682393;rs55898748;rs7108691;rs7115040;rs7115422;rs7115436;rs17595500;rs79119089;rs138841571;rs17510806;rs61894872;rs61894873;rs17510820;rs144585626;rs61894874;rs17510848;rs17510876;rs143207430;rs61894875;rs17595724;rs56142050;rs55808222;rs17595759;rs17595801;rs56116804;rs17511051;rs17595857;rs17511107;rs17511138;rs61894879;rs61894880;rs17595961;rs17511208;rs56381723;rs55863524;rs55931107;rs56238926;rs55991557;rs55723355;rs61894923;rs61894924;rs61894925;rs143812557;rs74374282;rs77630425;rs61894926;rs17596045;rs17596108;rs17596143;rs17511391;rs74871022;rs61894927;rs61894928;rs17596219;rs2457241;rs61894929;rs61894930	NA	0
1	11:55680001-55720000	11:54920001-54960000	1.370996e-17	HiC	GSE87112	Mesendoderm	intra	rs7947655;rs7951270;rs7948034;rs117205607;rs61894931;rs61894932;rs62639688;rs17511601;rs17596422;rs17596519;rs17511797;rs56049653;rs17596624;rs17596694;rs61894934;rs61894935;rs61894936;rs61894937;rs17512133;rs17512196;rs17512245;rs17512259;rs61894938;rs140601171;rs7926939;rs7926956;rs7947344;rs7938155;rs17597085;rs55781201;rs55924848;rs7947738;rs7951229;rs7934044;rs7934265;rs61894940;rs182494244;rs188060119;rs17597148;rs61894941;rs61894942;rs61895991;rs17597169;rs17512487;rs17597274;rs117990902;rs567551435;rs143776953;rs17597302;rs17597337;rs17597351;rs17512592;rs17512620;rs138783385;rs7936086;rs61895992;rs61895993;rs61895994;rs150325388;rs7118806;rs6591732;rs7924877;rs17512683;rs117103809;rs61895995;rs17512711;rs74782030;rs76756360;rs61895996;rs79977285;rs79189548;rs78008899;rs76576554;rs75771969;rs61895997;rs61895998;rs78956853;rs117322167;rs117691541;rs61895999;rs61896000;rs61896001;rs7115131;rs7111843;rs7105987;rs61896002;rs61896003;rs142487194;rs61896004;rs61896005;rs61896006;rs61896007;rs61896008;rs61896009;rs61896010;rs76645836;rs61896011;rs140177020;rs61894170;rs77113517;rs9667699;rs9666864;rs9667335;rs61894171;rs9667688;rs61894172;rs374192543;rs61894173;rs76359853;rs61894174;rs150039661;rs61894175;rs61894176;rs76432623;rs80130090;rs79591705;rs78152871;rs61894177;rs61894178;rs61894179;rs74442314;rs76546283;rs9665861;rs9665863;rs9666086;rs17597589;rs17597625;rs117029355;rs372493663;rs17597646;rs141914355;rs17597716;rs17597751;rs55655743;rs17513087;rs61894196;rs61894197;rs75156566;rs17513172;rs61894198;rs17598017;rs61894199;rs17598045;rs55833816;rs17598094;rs61894201;rs61894202;rs61894203;rs17598136;rs17598178;rs61894204;rs17598234;rs17598283;rs61894205;rs139274160;rs202210409;rs185706193;rs17598338;rs17513585;rs17598381;rs61894206;rs17513647;rs149807074;rs61894207;rs78314045;rs76549692;rs61894208;rs75814935;rs79567596;rs77543426;rs56387239;rs56383263;rs56281975;rs17513766;rs569874152;rs17513829;rs17513857;rs17513872;rs17598673;rs17513921;rs61894211;rs79744658;rs61894212;rs61894213;rs61894214;rs61894215;rs116282568;rs80127335;rs61894216;rs61894217;rs7113270;rs7113368;rs3923162;rs35255829;rs17514012;rs17514018;rs61894218;rs17598835;rs17598864	NA	0
1	11:55760001-55800000	11:54920001-54960000	2.537795e-07	HiC	GSE87112	Mesendoderm	intra	rs61889639;rs61889640;rs80325877;rs79907574;rs78909588;rs78227978;rs77763664;rs61889644;rs61889645;rs117480435;rs77110658;rs80272096;rs61888467;rs61888468;rs61888469;rs61888470;rs141774478;rs61888471;rs61888472;rs61888473;rs7128453;rs7104912;rs7131505;rs7113601;rs7131616;rs79096517;rs77559019;rs61888474;rs75813690;rs61888475;rs61888476;rs61888477;rs117265732;rs79594638;rs117366434;rs7114091;rs7104350;rs7104361;rs7104362;rs7114372;rs7104469;rs7114786;rs55932329;rs56103110;rs61888479;rs61888480;rs61888481;rs61888482;rs61888483;rs61888484;rs61888485;rs61888486;rs61888487;rs138547992;rs61888488;rs61888489;rs61888490;rs61888491;rs61888492;rs61888493;rs74402460;rs61888494;rs61888495;rs117814930;rs117116882;rs61888496;rs61888497;rs61888498;rs61888499;rs61888500;rs61888501;rs61888502;rs144275169;rs561376933;rs61888503;rs138270368;rs61888505;rs552167256;rs556340104;rs143065816;rs61888506;rs61888507;rs151016064;rs145354389;rs543269858;rs55645878;rs61888527;rs61888528;rs75606193;rs61888529;rs61888530;rs147133659;rs61888531;rs61888532;rs61888533;rs78802214;rs138396987;rs77836504;rs74404238;rs117116763;rs61888535;rs61888536;rs61888537;rs55786012;rs56381303;rs76542980;rs75238813;rs78548431;rs75250426;rs1531761;rs80276183;rs117972564;rs61888538;rs7949153;rs7929926;rs560467254;rs7952321;rs7933186;rs7929796;rs7933387;rs7933389;rs61888539;rs34612493;rs76012447;rs61888540;rs61888541;rs141286971;rs61888542;rs61888543;rs7110056;rs7120055;rs7116624;rs61888544;rs74789097;rs61888545;rs61888546;rs7936720;rs7942652;rs7945561;rs7949122;rs7940354;rs7940457;rs7929283;rs7940476;rs61888547;rs61888548;rs144539129;rs61888549;rs61888550;rs77769228;rs76494001;rs76368545;rs74646124;rs79257618;rs17600343;rs144103376;rs7127015;rs61888551;rs7108617;rs7127050;rs11458181;rs7115111;rs7109059;rs7118892;rs7119136;rs76965614;rs146012500;rs61888559;rs61889960;rs61889961;rs148663993;rs61889962;rs61889963;rs148395469;rs61889964;rs17528349;rs7126633;rs7126878;rs7105121;rs7105229;rs61889965;rs142235897;rs61889966;rs74575431;rs55793579;rs78477480;rs61889967;rs10501346;rs61889968;rs17600692;rs17528614;rs142313273;rs17600784;rs17600820;rs61889970;rs61889971;rs61889972;rs140945145;11:55797006:GCACACACA:GCACACACACACA;11:55797006:GCACACACA:GCACACACACA;rs147837293;rs137925778;rs145954201;rs61889973;rs141606802;rs17528782;rs17528803;rs61889974;rs61889975;rs17600939;rs61889976;rs61889977;rs61889978;rs61889979	NA	0
1	11:55800001-55840000	11:54920001-54960000	2.65041e-09	HiC	GSE87112	Mesendoderm	intra	rs61889980;rs117535681;rs117880187;rs117750337;rs61889981;rs61889982;rs117733461;rs116984264;rs116734471;rs61889983;rs61889984;rs61889985;rs146392978;rs55791682;rs61889987;rs142252769;rs56212548;rs55698759;rs61890011;rs202217845;rs376189300;rs61890012;rs61890013;rs61890014;rs7482227;rs4436564;rs4633487;rs4612825;rs7484132;rs61890015;rs61890016;rs61890017;rs7935092;rs7946368;rs7927313;rs7927481;rs7946774;rs7935458;rs7946881;rs117630028;rs61890018;rs61890019;rs35995929;rs61890021;rs7925948;rs7943144;rs56016037;rs56273428;rs56094868;rs56333361;rs141332228;rs117015336;rs138540400;rs376594072;rs117469773;rs117800742;rs77953285;rs61890024;rs78470837;rs61890025;rs61890026;rs61890027;rs61890028;rs61890029;rs61890030;rs61890031;rs61890032;rs61890033;rs61890034;rs61890035;rs61890036;rs61890037;rs61890038;rs61890039;rs7926005;rs7951013;rs7934211;rs7945572;rs7934439;rs7926515;rs75328825;rs117459659;rs61890040;rs61890041;rs61890042;rs61890051;rs61890052;rs61890053;rs61890054;rs61890055;rs117865791;rs61890056;rs61890057;rs79604332;rs75837071;rs76651206;rs77882093;rs61890058;rs61890059;rs76990663;rs76130299;rs61891160;rs117962858;rs77811656;rs79495357;rs148499481;rs77178614;rs76911531;rs75069104;rs74383989;rs77918581;rs61891161;rs61891162;rs61891163;rs61891164;rs61891165;rs564142125;rs17600967;rs17601010;rs188883420;rs17601038;rs79037171;rs76016170;rs61891166;rs61891167;rs17601158;rs148367237;rs28446840;rs17529122;rs17529143;rs17529170;rs17601326;rs17601361;rs17601417;rs61891168;rs17601459;rs74473979;rs28411366;rs28421520;rs28537497;rs28688517;rs149397858;rs7120028;rs7105562;rs7117767;rs77717295;rs117031309;rs61891169;rs61891170;rs61891187;rs76866356;rs61891188;rs149032457;rs61891189;rs61746167;rs145963471;rs76302932;rs61891190;rs7110689;rs7114865;rs61891191;rs56057397;rs148535469;rs144711041;rs61891194;rs61891195;rs61891196;rs78716777;rs74435945;rs143416255;rs117796473;rs117573862;rs117780517;rs544304574;rs139359113;rs78800719;rs78148636;rs114573067;rs7948567;rs7943492;rs7102893;rs7109136;rs75445831;rs74437324;rs61891197;rs61891198;rs61891199;rs148111623;rs75086571;rs55696205;rs56208265;rs373391169;rs61891201;rs61891202;rs150610023;rs61891203;rs143371423;rs61891204;rs61891205;rs61891206;rs78481981;rs61891207;rs61891208;rs76305232;rs61891209;rs61891210;rs61891211;rs61891212;rs61891213;rs61891214;rs74577642;rs76568580;rs17601473;rs61891215;rs61891216;rs372644875;rs17529401;rs61733261;rs61732559;rs17529415;rs61889271;rs17529512;rs17529574;rs10501347;rs61889272	NA	0
1	11:55840001-55880000	11:54920001-54960000	1.764493e-07	HiC	GSE87112	Mesendoderm	intra	rs17601787;rs61889273;rs117234829;rs141919913;rs17601815;rs61889274;rs17601864;rs79060081;rs75371268;rs80329824;rs10501348;rs61889275;rs61889276;rs17601948;rs61889277;rs61889278;rs75814750;rs61889279;rs61889280;rs61889281;rs371616776;rs61889282;rs61889283;rs563192603;rs551880819;rs61889284;rs61889285;rs61889286;rs79439835;rs116846265;rs61889289;rs61889290;rs571996149;rs567879957;rs150822493;rs116895021;rs142244085;rs61889291;rs61889292;rs61889293;rs74480850;rs143270280;rs117688275;rs61889294;rs61889295;rs61889296;rs61889297;rs17529886;rs139867078;rs61889298;rs17602031;rs17602087;rs17530095;rs5791980;rs1384089;rs17602278;rs17530228;rs17602368;rs79989446;rs80353068;rs76116470;rs74367455;rs61889299;rs61887071;rs61887072;rs61887073;rs61887074;rs17530318;rs17530360;rs61887075;rs61887076;rs61887077;rs61887078;rs79375348;rs78429993;rs61887079;rs61887080;rs74704140;rs141051248;rs61887081;rs61887082;rs6144351;rs1384091;rs5791981;rs1384092;rs1384093;rs61887083;rs61887084;rs61887085;rs61887086;rs7940664;rs7940931;rs79620864;rs139421272;rs61887088;rs61887089;rs61887090;rs61887091;rs17530416;rs17530423;rs61887092;rs146857822;rs17602621;rs79741448;rs146581740;rs61887093;rs56393785;rs17602635;rs17602705;rs17530634;rs56289519;rs7935372;rs7943453;rs11382452;rs10537071;rs61887094;rs7947530;rs17602906;rs74749434;rs17602927;rs61887095;rs17603011;rs138372442;rs117967749;rs144690814;rs61887096;rs61887097;rs2449154;rs117149792;rs61887099;rs80062013;rs75273190;rs74843804;rs80098941;rs77052116;rs7116619;rs17603150;rs61887114;rs61887115;rs7130422;rs61887116;rs6591864;rs61887118;rs141260469;rs61887119;rs61887120;rs2449155;rs17603260;rs61887121;rs74390933;rs61887122;rs61887123;rs61887124;rs61887125;rs61887126;rs61887127;rs2449156;rs2512959;rs1905074;rs1905075;rs1905076;rs7113343;rs61887128;rs140458507;rs566027897;rs536543061;rs554864224;rs61887129;rs78486287;rs12786376;rs61887130;rs61887131;rs148045191;rs147609488;rs140896020;rs181956819;rs185967625;rs139958464;rs61887135;rs61887136;rs138941707;rs74586537;rs77052409;rs375055792;rs61887137;rs137976390;rs61887138;rs61887139;rs61887140;rs61887141;rs200428679;rs61887142;rs61887143;rs147348345;rs79624764;rs61887144;rs61750923;rs2512961;rs61734406;rs61734403;rs61734396;rs61731255;rs7933129;rs7942363;rs7936197;rs7945681;rs7925734;rs76448418;rs114631486;rs115072927;rs61887159;rs78662386;rs77465642;rs7945129;rs7945243;rs7929106;rs7929130;rs7929353;rs7937307;rs7929570;rs79165256;rs56172612;rs55940706;rs55757025;rs55894023;rs56322667;rs55707919;rs56323825;rs61887867;rs61887868;rs61887869;rs76524683;rs7935728;rs540049474;rs7924763;rs7924778;rs7948146;rs61887870	NA	0
1	11:55920001-55960000	11:54920001-54960000	2.987358e-17	HiC	GSE87112	Mesendoderm	intra	rs1482005;rs2512919;rs61887942;rs2512771;rs61746523;rs61887943;rs10128678;rs61887944;rs74886326;rs61887945;rs61887946;rs80145715;rs61887956;rs61887957;rs4296057;rs61887958;rs74780104;rs17611329;rs372502840;rs17611401;rs7119253;rs61889660;rs12270268;rs17533114;rs17611627;rs77175676;rs78951863;rs79279616;rs61889661;rs61889662;rs55695438;rs56075023;rs7117504;rs7103672;rs7120089;rs7104401;rs7937720;rs7114812;rs148041327;rs546166016;rs201274073;rs7948152;rs34745990;rs7930955;rs369532258	NA	0
1	11:55960001-56000000	11:54920001-54960000	9.598189e-13	HiC	GSE87112	Mesendoderm	intra	rs61889665;rs12290119;rs61889666;rs56286280;rs61889667;rs61889668;rs17612015;rs11227486;rs61889669;rs2035395;rs2035393;rs7949337;rs7935968;rs61887160;rs11227508;rs376379148;rs7941358;rs11227518;rs79392975;rs138897076;rs61887181;rs61887182;rs75245171;rs116921818;rs55684887;rs7122585;rs11227551;rs10896130;rs55908552;rs6591192;rs140870810;rs7945577;rs61887186;rs61887187;rs61887188;rs61887189;rs7945296;rs143814479;rs35235361;rs61887192;rs79288865;rs61887193;rs138864596;rs145928714;rs56369056;rs78171039;rs61887200;rs61887201;rs10572609;rs61887202;rs12270451;rs7121880;rs7122000	NA	0
1	11:56000001-56040000	11:54920001-54960000	2.387175e-07	HiC	GSE87112	Mesendoderm	intra	rs7122514;rs76457874;rs79608110;rs61887203;rs61887204;rs56169814;rs56395336;rs148595753;rs76254004;rs61887227;rs61887228;rs61887229;rs76654514;rs61887230;rs61887231;rs61887232;rs61887233;rs7935358;rs61887234;rs61887235;rs12273867;rs7937078;rs74657528;rs12292265;rs12287791;rs12279693;rs61887236;rs140462492;rs17612565;rs61746551;rs2035396;rs2035397;rs2035398;rs143614487;rs2035399;rs12293515;rs61887237;rs61887238;rs61887239;rs61887240;rs7124120;rs61887241;rs12098877;rs10160392;rs7118367;rs56149224;rs61887243;rs10160540;rs61887244;rs10160544;rs61887245;rs12286575;rs61887246;rs61887247;rs79608989;rs144725917;rs373945926;rs202229099;rs139558269;rs61887248;rs143648160;rs56081978;rs12288235	NA	0
1	11:56120001-56160000	11:54920001-54960000	2.007527e-11	HiC	GSE87112	Mesendoderm	intra	rs7931849;rs7950725;rs7950843;rs116858438;rs80279577;rs61903528;rs61903529;rs61903530;rs61903531;rs117398520;rs17614629;rs17614652;rs7952302;rs7952410;rs7927015;rs7942730;rs62001032;rs61903532;rs61903533;rs61903534;rs61903535;rs117801944;rs61903536;rs61903537;rs7123493;rs76906258;rs61903538;rs61903539;rs200011560;rs34466200;rs200939940;rs74684243;rs7124566;rs61903540;rs17542678;rs61903541;rs55832507;rs61903544;rs17542961;rs61903545;rs10791961;rs12272403;rs6591257;rs7938411;rs7935431;rs7105732;rs34066061;rs56053304;rs533680137;rs149943601;rs116959750;rs7952676;rs61901981	NA	0
1	11:56160001-56200000	11:54920001-54960000	1.024323e-11	HiC	GSE87112	Mesendoderm	intra	rs61901982;rs7103598;rs61901983;rs138455463;rs61901984;rs7946472;rs7946740;rs138182262;rs7111634;rs7123108;rs17627302;rs78061831;rs1547878;rs77801509;rs61902005;rs7119138;rs61902007;rs61902008;11:56196140:AT:ATTTT;11:56196140:AT:ATTT;rs563952861;rs61902010;rs17150613;rs61902011	NA	0
1	11:56240001-56280000	11:54920001-54960000	4.618718e-09	HiC	GSE87112	Mesendoderm	intra	rs597102;rs61902882;rs675120;rs7935115;rs17628400;rs145800384;rs614762;rs17628431;rs7109610;rs621957;rs5791995;rs605845;rs611534;rs17628586;rs683539;rs61902883;rs17628691;rs61902885;rs616683;rs61902886;rs61902887;rs76575662;rs669453;rs55866222;rs644381;rs143478077;rs56163075;rs1807254;rs11228623;rs61902911;rs79140314;rs189765584;rs61902912;rs7114608;rs7940792;rs6591357;rs643017;rs641727;rs61902913;rs61902914;rs627933;rs677566;rs61902915;rs139518540;rs647402;rs61902916;rs634955;rs55771448;rs597016;rs639419;rs597031;rs597045;rs652537;rs7121991;rs637484;rs665358;rs61902918;rs621725;rs79664205;rs117704604;rs61902919;rs527866133;rs687494	NA	0
1	11:56280001-56320000	11:54920001-54960000	1.137163e-09	HiC	GSE87112	Mesendoderm	intra	rs56394926;rs75460118;rs680490;rs4939054;rs61902921;rs77578741;rs61902922;rs61902923;rs61902925;rs61902926;rs7945204;rs17546536;rs17629033;rs61904062;rs61904063;rs7130906;rs17629218;rs7114870;rs61904064;rs56078926;rs56154946;rs55649428;rs56147031;rs61904070;rs61904071;rs7945196;rs61904072;rs17547207;rs17547284;rs61904073;rs61904074;rs143892785;rs17629804;rs17547542;rs61902161;rs192593500;rs189227507;rs61902163	NA	0
1	11:56320001-56360000	11:54920001-54960000	4.660508e-13	HiC	GSE87112	Mesendoderm	intra	rs61902164;rs138552564;rs61902165;rs61902168;rs1945262;rs144346152;rs61902169;rs61902170;rs61902171;rs61902172;rs61902173;rs61902174;rs61902175;rs78892891;rs61902190;rs61902191;rs61902192;rs61902193;rs56096805;rs61902195;rs61902196;rs61902197;rs61902198;rs61902199;rs61902200;rs61902201;rs61902202;rs61902203;rs148438199;rs17629861;rs61902205;rs147958022;rs530472579;rs77993958;rs1876924;rs7935533;rs61902206;rs61902207;rs75027727;rs61902208;rs61902209;rs7925450;rs17630028;rs61902210;rs17630040;rs61902211;rs149801853;rs61902212;rs61902213;rs61902215;rs61902216;rs188695973;rs181187100;rs61902221;rs144485716;rs140757331;rs61902253;rs61902254;rs150196466;rs138392769;rs144241050;rs7117864	NA	0
1	11:56360001-56400000	11:54920001-54960000	1.348718e-15	HiC	GSE87112	Mesendoderm	intra	rs61902255;rs562267561;rs34596003;rs17547806;rs61902256;rs61902257;rs80161880;rs61903260;rs61903261;rs61903262;rs61903264;rs61903265;rs61903266;rs61903267;rs61903268;rs61903269;rs61903270;rs118100251;rs61903271;rs61903272;rs75435971;rs61903273;rs74544800;rs6591380;rs148886785;rs17630698;rs7129571;rs61903301;rs61742266;rs17548582;rs61903304	NA	0
1	11:56560001-56600000	11:54920001-54960000	2.284458e-23	HiC	GSE87112	Mesendoderm	intra	rs61902546;rs61902547;rs2156489;rs61902549;rs61902550;rs61902551;rs61902552;rs61902553;rs61902554;rs61902555;rs56098279;rs75353991;rs61902556;rs7125364;rs17559037;rs373857043;rs377162350;rs370642072;rs374243490;rs76015946;rs61903995;rs61903997;rs373612038;rs374009047;rs56258351;rs77909966;rs61904000	NA	0
1	11:56600001-56640000	11:54920001-54960000	1.218378e-09	HiC	GSE87112	Mesendoderm	intra	rs76855480;rs117405965;rs61889062;rs61889063;rs61889065;rs17559185;rs55815178;rs61889069;rs7122752;rs17640103;rs7116073;rs10501358;rs143366074;rs61889071;rs61889072;rs61889073;rs61889075;rs80056808;rs61889076;rs17559600;rs61889078;rs138635649;rs7107067;rs61889108	NA	0
1	11:55560001-55600000	11:54960001-55000000	7.750075e-70	HiC	GSE87112	Mesendoderm	intra	rs79411525	NA	0
1	11:55600001-55640000	11:54960001-55000000	1.704486e-17	HiC	GSE87112	Mesendoderm	intra	rs61896326;rs55915740;rs61896328;rs61897472;rs61897473;rs17593885;rs76537215;rs61897474;rs4245225;rs7932242;rs7932244;rs201008594;rs17594092;rs61897475;rs117325273;rs139371016;rs6591712;rs61897478;rs117371730;rs61897479;rs55797579	NA	0
1	11:55640001-55680000	11:54960001-55000000	2.73573e-11	HiC	GSE87112	Mesendoderm	intra	rs200313354;rs61897481;rs61897482;rs55863612;rs61897484;rs61897485;rs61897486;rs118172655;rs61897489;rs61897545;rs74746632;rs76226257;rs150398229;rs568991481;rs372677380;rs61897548;rs144632182;rs61897550;rs61897551;rs74746742;rs79546104;rs61897552;rs61897553;rs75716576;rs75119306;rs78368779;rs80256159;rs61897554;rs61897555;rs61897556;rs61897557;rs74736989;rs75715340;rs79729265;rs78611602;rs1605794;rs1605795;rs1605796;rs1605797;rs150767250;rs79032680;rs61897558;rs61897559;rs61898360;rs9943587;rs9943643;rs9943625;rs9943628;rs9943659;rs9943660;rs190965749;rs61898361;rs61898363;rs61898364;rs12099283;rs12098940;rs12098941;rs12098903;rs12098904;rs61894861;rs61894862;rs77168725;rs78105850;rs199729006;rs78690121;rs74388621;rs76103563;rs117330174;rs142646838;rs373815880;rs79505838;rs61894863;rs61894864;rs61894865;rs77048467;rs76220434;rs1912015;rs1912016;rs61894866;rs61894867;rs75477364;rs77725269;rs17594967;rs17594988;rs79079957;rs77505233;rs17510312;rs17595128;rs17595163;rs17595184;rs17510438;rs17510445;rs77463317;rs61894868;rs17510473;rs61894869;rs17595282;rs17510521;rs17595352;rs17510597;rs17510639;rs55682393;rs55898748;rs7108691;rs7115040;rs7115422;rs7115436;rs17595500;rs79119089;rs138841571;rs17510806;rs61894872;rs61894873;rs17510820;rs144585626;rs61894874;rs17510848;rs17510876;rs143207430;rs61894875;rs17595724;rs56142050;rs55808222;rs17595759;rs17595801;rs56116804;rs17511051;rs17595857;rs17511107;rs17511138;rs61894879;rs61894880;rs17595961;rs17511208;rs56381723;rs55863524;rs55931107;rs56238926;rs55991557;rs55723355;rs61894923;rs61894924;rs61894925;rs143812557;rs74374282;rs77630425;rs61894926;rs17596045;rs17596108;rs17596143;rs17511391;rs74871022;rs61894927;rs61894928;rs17596219;rs2457241;rs61894929;rs61894930	NA	0
1	11:55680001-55720000	11:54960001-55000000	2.008608e-11	HiC	GSE87112	Mesendoderm	intra	rs7947655;rs7951270;rs7948034;rs117205607;rs61894931;rs61894932;rs62639688;rs17511601;rs17596422;rs17596519;rs17511797;rs56049653;rs17596624;rs17596694;rs61894934;rs61894935;rs61894936;rs61894937;rs17512133;rs17512196;rs17512245;rs17512259;rs61894938;rs140601171;rs7926939;rs7926956;rs7947344;rs7938155;rs17597085;rs55781201;rs55924848;rs7947738;rs7951229;rs7934044;rs7934265;rs61894940;rs182494244;rs188060119;rs17597148;rs61894941;rs61894942;rs61895991;rs17597169;rs17512487;rs17597274;rs117990902;rs567551435;rs143776953;rs17597302;rs17597337;rs17597351;rs17512592;rs17512620;rs138783385;rs7936086;rs61895992;rs61895993;rs61895994;rs150325388;rs7118806;rs6591732;rs7924877;rs17512683;rs117103809;rs61895995;rs17512711;rs74782030;rs76756360;rs61895996;rs79977285;rs79189548;rs78008899;rs76576554;rs75771969;rs61895997;rs61895998;rs78956853;rs117322167;rs117691541;rs61895999;rs61896000;rs61896001;rs7115131;rs7111843;rs7105987;rs61896002;rs61896003;rs142487194;rs61896004;rs61896005;rs61896006;rs61896007;rs61896008;rs61896009;rs61896010;rs76645836;rs61896011;rs140177020;rs61894170;rs77113517;rs9667699;rs9666864;rs9667335;rs61894171;rs9667688;rs61894172;rs374192543;rs61894173;rs76359853;rs61894174;rs150039661;rs61894175;rs61894176;rs76432623;rs80130090;rs79591705;rs78152871;rs61894177;rs61894178;rs61894179;rs74442314;rs76546283;rs9665861;rs9665863;rs9666086;rs17597589;rs17597625;rs117029355;rs372493663;rs17597646;rs141914355;rs17597716;rs17597751;rs55655743;rs17513087;rs61894196;rs61894197;rs75156566;rs17513172;rs61894198;rs17598017;rs61894199;rs17598045;rs55833816;rs17598094;rs61894201;rs61894202;rs61894203;rs17598136;rs17598178;rs61894204;rs17598234;rs17598283;rs61894205;rs139274160;rs202210409;rs185706193;rs17598338;rs17513585;rs17598381;rs61894206;rs17513647;rs149807074;rs61894207;rs78314045;rs76549692;rs61894208;rs75814935;rs79567596;rs77543426;rs56387239;rs56383263;rs56281975;rs17513766;rs569874152;rs17513829;rs17513857;rs17513872;rs17598673;rs17513921;rs61894211;rs79744658;rs61894212;rs61894213;rs61894214;rs61894215;rs116282568;rs80127335;rs61894216;rs61894217;rs7113270;rs7113368;rs3923162;rs35255829;rs17514012;rs17514018;rs61894218;rs17598835;rs17598864	NA	0
1	11:55760001-55800000	11:54960001-55000000	7.372077e-07	HiC	GSE87112	Mesendoderm	intra	rs61889639;rs61889640;rs80325877;rs79907574;rs78909588;rs78227978;rs77763664;rs61889644;rs61889645;rs117480435;rs77110658;rs80272096;rs61888467;rs61888468;rs61888469;rs61888470;rs141774478;rs61888471;rs61888472;rs61888473;rs7128453;rs7104912;rs7131505;rs7113601;rs7131616;rs79096517;rs77559019;rs61888474;rs75813690;rs61888475;rs61888476;rs61888477;rs117265732;rs79594638;rs117366434;rs7114091;rs7104350;rs7104361;rs7104362;rs7114372;rs7104469;rs7114786;rs55932329;rs56103110;rs61888479;rs61888480;rs61888481;rs61888482;rs61888483;rs61888484;rs61888485;rs61888486;rs61888487;rs138547992;rs61888488;rs61888489;rs61888490;rs61888491;rs61888492;rs61888493;rs74402460;rs61888494;rs61888495;rs117814930;rs117116882;rs61888496;rs61888497;rs61888498;rs61888499;rs61888500;rs61888501;rs61888502;rs144275169;rs561376933;rs61888503;rs138270368;rs61888505;rs552167256;rs556340104;rs143065816;rs61888506;rs61888507;rs151016064;rs145354389;rs543269858;rs55645878;rs61888527;rs61888528;rs75606193;rs61888529;rs61888530;rs147133659;rs61888531;rs61888532;rs61888533;rs78802214;rs138396987;rs77836504;rs74404238;rs117116763;rs61888535;rs61888536;rs61888537;rs55786012;rs56381303;rs76542980;rs75238813;rs78548431;rs75250426;rs1531761;rs80276183;rs117972564;rs61888538;rs7949153;rs7929926;rs560467254;rs7952321;rs7933186;rs7929796;rs7933387;rs7933389;rs61888539;rs34612493;rs76012447;rs61888540;rs61888541;rs141286971;rs61888542;rs61888543;rs7110056;rs7120055;rs7116624;rs61888544;rs74789097;rs61888545;rs61888546;rs7936720;rs7942652;rs7945561;rs7949122;rs7940354;rs7940457;rs7929283;rs7940476;rs61888547;rs61888548;rs144539129;rs61888549;rs61888550;rs77769228;rs76494001;rs76368545;rs74646124;rs79257618;rs17600343;rs144103376;rs7127015;rs61888551;rs7108617;rs7127050;rs11458181;rs7115111;rs7109059;rs7118892;rs7119136;rs76965614;rs146012500;rs61888559;rs61889960;rs61889961;rs148663993;rs61889962;rs61889963;rs148395469;rs61889964;rs17528349;rs7126633;rs7126878;rs7105121;rs7105229;rs61889965;rs142235897;rs61889966;rs74575431;rs55793579;rs78477480;rs61889967;rs10501346;rs61889968;rs17600692;rs17528614;rs142313273;rs17600784;rs17600820;rs61889970;rs61889971;rs61889972;rs140945145;11:55797006:GCACACACA:GCACACACACACA;11:55797006:GCACACACA:GCACACACACA;rs147837293;rs137925778;rs145954201;rs61889973;rs141606802;rs17528782;rs17528803;rs61889974;rs61889975;rs17600939;rs61889976;rs61889977;rs61889978;rs61889979	NA	0
1	11:55800001-55840000	11:54960001-55000000	2.464576e-10	HiC	GSE87112	Mesendoderm	intra	rs61889980;rs117535681;rs117880187;rs117750337;rs61889981;rs61889982;rs117733461;rs116984264;rs116734471;rs61889983;rs61889984;rs61889985;rs146392978;rs55791682;rs61889987;rs142252769;rs56212548;rs55698759;rs61890011;rs202217845;rs376189300;rs61890012;rs61890013;rs61890014;rs7482227;rs4436564;rs4633487;rs4612825;rs7484132;rs61890015;rs61890016;rs61890017;rs7935092;rs7946368;rs7927313;rs7927481;rs7946774;rs7935458;rs7946881;rs117630028;rs61890018;rs61890019;rs35995929;rs61890021;rs7925948;rs7943144;rs56016037;rs56273428;rs56094868;rs56333361;rs141332228;rs117015336;rs138540400;rs376594072;rs117469773;rs117800742;rs77953285;rs61890024;rs78470837;rs61890025;rs61890026;rs61890027;rs61890028;rs61890029;rs61890030;rs61890031;rs61890032;rs61890033;rs61890034;rs61890035;rs61890036;rs61890037;rs61890038;rs61890039;rs7926005;rs7951013;rs7934211;rs7945572;rs7934439;rs7926515;rs75328825;rs117459659;rs61890040;rs61890041;rs61890042;rs61890051;rs61890052;rs61890053;rs61890054;rs61890055;rs117865791;rs61890056;rs61890057;rs79604332;rs75837071;rs76651206;rs77882093;rs61890058;rs61890059;rs76990663;rs76130299;rs61891160;rs117962858;rs77811656;rs79495357;rs148499481;rs77178614;rs76911531;rs75069104;rs74383989;rs77918581;rs61891161;rs61891162;rs61891163;rs61891164;rs61891165;rs564142125;rs17600967;rs17601010;rs188883420;rs17601038;rs79037171;rs76016170;rs61891166;rs61891167;rs17601158;rs148367237;rs28446840;rs17529122;rs17529143;rs17529170;rs17601326;rs17601361;rs17601417;rs61891168;rs17601459;rs74473979;rs28411366;rs28421520;rs28537497;rs28688517;rs149397858;rs7120028;rs7105562;rs7117767;rs77717295;rs117031309;rs61891169;rs61891170;rs61891187;rs76866356;rs61891188;rs149032457;rs61891189;rs61746167;rs145963471;rs76302932;rs61891190;rs7110689;rs7114865;rs61891191;rs56057397;rs148535469;rs144711041;rs61891194;rs61891195;rs61891196;rs78716777;rs74435945;rs143416255;rs117796473;rs117573862;rs117780517;rs544304574;rs139359113;rs78800719;rs78148636;rs114573067;rs7948567;rs7943492;rs7102893;rs7109136;rs75445831;rs74437324;rs61891197;rs61891198;rs61891199;rs148111623;rs75086571;rs55696205;rs56208265;rs373391169;rs61891201;rs61891202;rs150610023;rs61891203;rs143371423;rs61891204;rs61891205;rs61891206;rs78481981;rs61891207;rs61891208;rs76305232;rs61891209;rs61891210;rs61891211;rs61891212;rs61891213;rs61891214;rs74577642;rs76568580;rs17601473;rs61891215;rs61891216;rs372644875;rs17529401;rs61733261;rs61732559;rs17529415;rs61889271;rs17529512;rs17529574;rs10501347;rs61889272	NA	0
1	11:55840001-55880000	11:54960001-55000000	6.14647e-11	HiC	GSE87112	Mesendoderm	intra	rs17601787;rs61889273;rs117234829;rs141919913;rs17601815;rs61889274;rs17601864;rs79060081;rs75371268;rs80329824;rs10501348;rs61889275;rs61889276;rs17601948;rs61889277;rs61889278;rs75814750;rs61889279;rs61889280;rs61889281;rs371616776;rs61889282;rs61889283;rs563192603;rs551880819;rs61889284;rs61889285;rs61889286;rs79439835;rs116846265;rs61889289;rs61889290;rs571996149;rs567879957;rs150822493;rs116895021;rs142244085;rs61889291;rs61889292;rs61889293;rs74480850;rs143270280;rs117688275;rs61889294;rs61889295;rs61889296;rs61889297;rs17529886;rs139867078;rs61889298;rs17602031;rs17602087;rs17530095;rs5791980;rs1384089;rs17602278;rs17530228;rs17602368;rs79989446;rs80353068;rs76116470;rs74367455;rs61889299;rs61887071;rs61887072;rs61887073;rs61887074;rs17530318;rs17530360;rs61887075;rs61887076;rs61887077;rs61887078;rs79375348;rs78429993;rs61887079;rs61887080;rs74704140;rs141051248;rs61887081;rs61887082;rs6144351;rs1384091;rs5791981;rs1384092;rs1384093;rs61887083;rs61887084;rs61887085;rs61887086;rs7940664;rs7940931;rs79620864;rs139421272;rs61887088;rs61887089;rs61887090;rs61887091;rs17530416;rs17530423;rs61887092;rs146857822;rs17602621;rs79741448;rs146581740;rs61887093;rs56393785;rs17602635;rs17602705;rs17530634;rs56289519;rs7935372;rs7943453;rs11382452;rs10537071;rs61887094;rs7947530;rs17602906;rs74749434;rs17602927;rs61887095;rs17603011;rs138372442;rs117967749;rs144690814;rs61887096;rs61887097;rs2449154;rs117149792;rs61887099;rs80062013;rs75273190;rs74843804;rs80098941;rs77052116;rs7116619;rs17603150;rs61887114;rs61887115;rs7130422;rs61887116;rs6591864;rs61887118;rs141260469;rs61887119;rs61887120;rs2449155;rs17603260;rs61887121;rs74390933;rs61887122;rs61887123;rs61887124;rs61887125;rs61887126;rs61887127;rs2449156;rs2512959;rs1905074;rs1905075;rs1905076;rs7113343;rs61887128;rs140458507;rs566027897;rs536543061;rs554864224;rs61887129;rs78486287;rs12786376;rs61887130;rs61887131;rs148045191;rs147609488;rs140896020;rs181956819;rs185967625;rs139958464;rs61887135;rs61887136;rs138941707;rs74586537;rs77052409;rs375055792;rs61887137;rs137976390;rs61887138;rs61887139;rs61887140;rs61887141;rs200428679;rs61887142;rs61887143;rs147348345;rs79624764;rs61887144;rs61750923;rs2512961;rs61734406;rs61734403;rs61734396;rs61731255;rs7933129;rs7942363;rs7936197;rs7945681;rs7925734;rs76448418;rs114631486;rs115072927;rs61887159;rs78662386;rs77465642;rs7945129;rs7945243;rs7929106;rs7929130;rs7929353;rs7937307;rs7929570;rs79165256;rs56172612;rs55940706;rs55757025;rs55894023;rs56322667;rs55707919;rs56323825;rs61887867;rs61887868;rs61887869;rs76524683;rs7935728;rs540049474;rs7924763;rs7924778;rs7948146;rs61887870	NA	0
1	11:55920001-55960000	11:54960001-55000000	1.402397e-12	HiC	GSE87112	Mesendoderm	intra	rs1482005;rs2512919;rs61887942;rs2512771;rs61746523;rs61887943;rs10128678;rs61887944;rs74886326;rs61887945;rs61887946;rs80145715;rs61887956;rs61887957;rs4296057;rs61887958;rs74780104;rs17611329;rs372502840;rs17611401;rs7119253;rs61889660;rs12270268;rs17533114;rs17611627;rs77175676;rs78951863;rs79279616;rs61889661;rs61889662;rs55695438;rs56075023;rs7117504;rs7103672;rs7120089;rs7104401;rs7937720;rs7114812;rs148041327;rs546166016;rs201274073;rs7948152;rs34745990;rs7930955;rs369532258	NA	0
1	11:55960001-56000000	11:54960001-55000000	1.192727e-14	HiC	GSE87112	Mesendoderm	intra	rs61889665;rs12290119;rs61889666;rs56286280;rs61889667;rs61889668;rs17612015;rs11227486;rs61889669;rs2035395;rs2035393;rs7949337;rs7935968;rs61887160;rs11227508;rs376379148;rs7941358;rs11227518;rs79392975;rs138897076;rs61887181;rs61887182;rs75245171;rs116921818;rs55684887;rs7122585;rs11227551;rs10896130;rs55908552;rs6591192;rs140870810;rs7945577;rs61887186;rs61887187;rs61887188;rs61887189;rs7945296;rs143814479;rs35235361;rs61887192;rs79288865;rs61887193;rs138864596;rs145928714;rs56369056;rs78171039;rs61887200;rs61887201;rs10572609;rs61887202;rs12270451;rs7121880;rs7122000	NA	0
1	11:56080001-56120000	11:54960001-55000000	3.26762e-07	HiC	GSE87112	Mesendoderm	intra	rs1586009;rs7947384;rs17613435;rs17613463;rs7105536;rs7112701;rs7112705;rs7932412;rs17541744;rs7122614;rs61901752;rs561881727;rs6591230;rs78025658;rs61901753;rs61901754;rs61901755;rs61901756;rs61903477;rs75503824;rs78885536;rs147323241;rs61903478;rs61903479;rs61903481;rs61903482;rs61903483;rs17541821;rs7106248;rs7121384;rs7121385;rs17541876;rs61903484;rs7119614;rs11429321;rs7124023;rs4939033;rs61903485;rs55706115;rs61903486;rs61903487;rs61903488;rs61903489;rs61903490;rs61903491;rs61903492;rs1586006;rs34099256;rs10896264;rs56077409;rs370006307;rs201216952;rs72464866;rs75709912;rs186637501;rs17542168;rs17614327;rs138352267;rs17542365;rs17542414;rs17614481;rs61903495;rs1481919;rs17542497;rs77464058;rs61903496;rs61903497;rs17614552	NA	0
1	11:56120001-56160000	11:54960001-55000000	9.518603e-09	HiC	GSE87112	Mesendoderm	intra	rs7931849;rs7950725;rs7950843;rs116858438;rs80279577;rs61903528;rs61903529;rs61903530;rs61903531;rs117398520;rs17614629;rs17614652;rs7952302;rs7952410;rs7927015;rs7942730;rs62001032;rs61903532;rs61903533;rs61903534;rs61903535;rs117801944;rs61903536;rs61903537;rs7123493;rs76906258;rs61903538;rs61903539;rs200011560;rs34466200;rs200939940;rs74684243;rs7124566;rs61903540;rs17542678;rs61903541;rs55832507;rs61903544;rs17542961;rs61903545;rs10791961;rs12272403;rs6591257;rs7938411;rs7935431;rs7105732;rs34066061;rs56053304;rs533680137;rs149943601;rs116959750;rs7952676;rs61901981	NA	0
1	11:56160001-56200000	11:54960001-55000000	1.173011e-07	HiC	GSE87112	Mesendoderm	intra	rs61901982;rs7103598;rs61901983;rs138455463;rs61901984;rs7946472;rs7946740;rs138182262;rs7111634;rs7123108;rs17627302;rs78061831;rs1547878;rs77801509;rs61902005;rs7119138;rs61902007;rs61902008;11:56196140:AT:ATTTT;11:56196140:AT:ATTT;rs563952861;rs61902010;rs17150613;rs61902011	NA	0
1	11:56240001-56280000	11:54960001-55000000	2.083068e-09	HiC	GSE87112	Mesendoderm	intra	rs597102;rs61902882;rs675120;rs7935115;rs17628400;rs145800384;rs614762;rs17628431;rs7109610;rs621957;rs5791995;rs605845;rs611534;rs17628586;rs683539;rs61902883;rs17628691;rs61902885;rs616683;rs61902886;rs61902887;rs76575662;rs669453;rs55866222;rs644381;rs143478077;rs56163075;rs1807254;rs11228623;rs61902911;rs79140314;rs189765584;rs61902912;rs7114608;rs7940792;rs6591357;rs643017;rs641727;rs61902913;rs61902914;rs627933;rs677566;rs61902915;rs139518540;rs647402;rs61902916;rs634955;rs55771448;rs597016;rs639419;rs597031;rs597045;rs652537;rs7121991;rs637484;rs665358;rs61902918;rs621725;rs79664205;rs117704604;rs61902919;rs527866133;rs687494	NA	0
1	11:56280001-56320000	11:54960001-55000000	5.004611e-22	HiC	GSE87112	Mesendoderm	intra	rs56394926;rs75460118;rs680490;rs4939054;rs61902921;rs77578741;rs61902922;rs61902923;rs61902925;rs61902926;rs7945204;rs17546536;rs17629033;rs61904062;rs61904063;rs7130906;rs17629218;rs7114870;rs61904064;rs56078926;rs56154946;rs55649428;rs56147031;rs61904070;rs61904071;rs7945196;rs61904072;rs17547207;rs17547284;rs61904073;rs61904074;rs143892785;rs17629804;rs17547542;rs61902161;rs192593500;rs189227507;rs61902163	NA	0
1	11:56320001-56360000	11:54960001-55000000	3.945373e-17	HiC	GSE87112	Mesendoderm	intra	rs61902164;rs138552564;rs61902165;rs61902168;rs1945262;rs144346152;rs61902169;rs61902170;rs61902171;rs61902172;rs61902173;rs61902174;rs61902175;rs78892891;rs61902190;rs61902191;rs61902192;rs61902193;rs56096805;rs61902195;rs61902196;rs61902197;rs61902198;rs61902199;rs61902200;rs61902201;rs61902202;rs61902203;rs148438199;rs17629861;rs61902205;rs147958022;rs530472579;rs77993958;rs1876924;rs7935533;rs61902206;rs61902207;rs75027727;rs61902208;rs61902209;rs7925450;rs17630028;rs61902210;rs17630040;rs61902211;rs149801853;rs61902212;rs61902213;rs61902215;rs61902216;rs188695973;rs181187100;rs61902221;rs144485716;rs140757331;rs61902253;rs61902254;rs150196466;rs138392769;rs144241050;rs7117864	NA	0
1	11:56360001-56400000	11:54960001-55000000	3.18674e-08	HiC	GSE87112	Mesendoderm	intra	rs61902255;rs562267561;rs34596003;rs17547806;rs61902256;rs61902257;rs80161880;rs61903260;rs61903261;rs61903262;rs61903264;rs61903265;rs61903266;rs61903267;rs61903268;rs61903269;rs61903270;rs118100251;rs61903271;rs61903272;rs75435971;rs61903273;rs74544800;rs6591380;rs148886785;rs17630698;rs7129571;rs61903301;rs61742266;rs17548582;rs61903304	NA	0
1	11:56560001-56600000	11:54960001-55000000	1.838559e-20	HiC	GSE87112	Mesendoderm	intra	rs61902546;rs61902547;rs2156489;rs61902549;rs61902550;rs61902551;rs61902552;rs61902553;rs61902554;rs61902555;rs56098279;rs75353991;rs61902556;rs7125364;rs17559037;rs373857043;rs377162350;rs370642072;rs374243490;rs76015946;rs61903995;rs61903997;rs373612038;rs374009047;rs56258351;rs77909966;rs61904000	NA	0
1	11:55640001-55680000	11:55040001-55080000	4.494058e-13	HiC	GSE87112	Mesendoderm	intra	rs200313354;rs61897481;rs61897482;rs55863612;rs61897484;rs61897485;rs61897486;rs118172655;rs61897489;rs61897545;rs74746632;rs76226257;rs150398229;rs568991481;rs372677380;rs61897548;rs144632182;rs61897550;rs61897551;rs74746742;rs79546104;rs61897552;rs61897553;rs75716576;rs75119306;rs78368779;rs80256159;rs61897554;rs61897555;rs61897556;rs61897557;rs74736989;rs75715340;rs79729265;rs78611602;rs1605794;rs1605795;rs1605796;rs1605797;rs150767250;rs79032680;rs61897558;rs61897559;rs61898360;rs9943587;rs9943643;rs9943625;rs9943628;rs9943659;rs9943660;rs190965749;rs61898361;rs61898363;rs61898364;rs12099283;rs12098940;rs12098941;rs12098903;rs12098904;rs61894861;rs61894862;rs77168725;rs78105850;rs199729006;rs78690121;rs74388621;rs76103563;rs117330174;rs142646838;rs373815880;rs79505838;rs61894863;rs61894864;rs61894865;rs77048467;rs76220434;rs1912015;rs1912016;rs61894866;rs61894867;rs75477364;rs77725269;rs17594967;rs17594988;rs79079957;rs77505233;rs17510312;rs17595128;rs17595163;rs17595184;rs17510438;rs17510445;rs77463317;rs61894868;rs17510473;rs61894869;rs17595282;rs17510521;rs17595352;rs17510597;rs17510639;rs55682393;rs55898748;rs7108691;rs7115040;rs7115422;rs7115436;rs17595500;rs79119089;rs138841571;rs17510806;rs61894872;rs61894873;rs17510820;rs144585626;rs61894874;rs17510848;rs17510876;rs143207430;rs61894875;rs17595724;rs56142050;rs55808222;rs17595759;rs17595801;rs56116804;rs17511051;rs17595857;rs17511107;rs17511138;rs61894879;rs61894880;rs17595961;rs17511208;rs56381723;rs55863524;rs55931107;rs56238926;rs55991557;rs55723355;rs61894923;rs61894924;rs61894925;rs143812557;rs74374282;rs77630425;rs61894926;rs17596045;rs17596108;rs17596143;rs17511391;rs74871022;rs61894927;rs61894928;rs17596219;rs2457241;rs61894929;rs61894930	NA	0
1	11:55560001-55600000	11:55080001-55120000	4.473672e-10	HiC	GSE87112	Mesendoderm	intra	rs79411525	ENSG00000181961	0
1	11:55560001-55600000	11:55160001-55200000	5.835096e-09	HiC	GSE87112	Mesendoderm	intra	rs79411525	NA	0
1	11:56240001-56280000	11:55480001-55520000	2.312833e-07	HiC	GSE87112	Mesendoderm	intra	rs597102;rs61902882;rs675120;rs7935115;rs17628400;rs145800384;rs614762;rs17628431;rs7109610;rs621957;rs5791995;rs605845;rs611534;rs17628586;rs683539;rs61902883;rs17628691;rs61902885;rs616683;rs61902886;rs61902887;rs76575662;rs669453;rs55866222;rs644381;rs143478077;rs56163075;rs1807254;rs11228623;rs61902911;rs79140314;rs189765584;rs61902912;rs7114608;rs7940792;rs6591357;rs643017;rs641727;rs61902913;rs61902914;rs627933;rs677566;rs61902915;rs139518540;rs647402;rs61902916;rs634955;rs55771448;rs597016;rs639419;rs597031;rs597045;rs652537;rs7121991;rs637484;rs665358;rs61902918;rs621725;rs79664205;rs117704604;rs61902919;rs527866133;rs687494	NA	0
1	11:56280001-56320000	11:55480001-55520000	3.781426e-12	HiC	GSE87112	Mesendoderm	intra	rs56394926;rs75460118;rs680490;rs4939054;rs61902921;rs77578741;rs61902922;rs61902923;rs61902925;rs61902926;rs7945204;rs17546536;rs17629033;rs61904062;rs61904063;rs7130906;rs17629218;rs7114870;rs61904064;rs56078926;rs56154946;rs55649428;rs56147031;rs61904070;rs61904071;rs7945196;rs61904072;rs17547207;rs17547284;rs61904073;rs61904074;rs143892785;rs17629804;rs17547542;rs61902161;rs192593500;rs189227507;rs61902163	NA	0
1	11:56560001-56600000	11:55480001-55520000	1.384333e-08	HiC	GSE87112	Mesendoderm	intra	rs61902546;rs61902547;rs2156489;rs61902549;rs61902550;rs61902551;rs61902552;rs61902553;rs61902554;rs61902555;rs56098279;rs75353991;rs61902556;rs7125364;rs17559037;rs373857043;rs377162350;rs370642072;rs374243490;rs76015946;rs61903995;rs61903997;rs373612038;rs374009047;rs56258351;rs77909966;rs61904000	NA	0
1	11:55960001-56000000	11:55560001-55600000	3.706365e-07	HiC	GSE87112	Mesendoderm	intra	rs61889665;rs12290119;rs61889666;rs56286280;rs61889667;rs61889668;rs17612015;rs11227486;rs61889669;rs2035395;rs2035393;rs7949337;rs7935968;rs61887160;rs11227508;rs376379148;rs7941358;rs11227518;rs79392975;rs138897076;rs61887181;rs61887182;rs75245171;rs116921818;rs55684887;rs7122585;rs11227551;rs10896130;rs55908552;rs6591192;rs140870810;rs7945577;rs61887186;rs61887187;rs61887188;rs61887189;rs7945296;rs143814479;rs35235361;rs61887192;rs79288865;rs61887193;rs138864596;rs145928714;rs56369056;rs78171039;rs61887200;rs61887201;rs10572609;rs61887202;rs12270451;rs7121880;rs7122000	ENSG00000186113:ENSG00000186117:ENSG00000186119:ENSG00000205030	1
1	11:56240001-56280000	11:55560001-55600000	4.450485e-08	HiC	GSE87112	Mesendoderm	intra	rs597102;rs61902882;rs675120;rs7935115;rs17628400;rs145800384;rs614762;rs17628431;rs7109610;rs621957;rs5791995;rs605845;rs611534;rs17628586;rs683539;rs61902883;rs17628691;rs61902885;rs616683;rs61902886;rs61902887;rs76575662;rs669453;rs55866222;rs644381;rs143478077;rs56163075;rs1807254;rs11228623;rs61902911;rs79140314;rs189765584;rs61902912;rs7114608;rs7940792;rs6591357;rs643017;rs641727;rs61902913;rs61902914;rs627933;rs677566;rs61902915;rs139518540;rs647402;rs61902916;rs634955;rs55771448;rs597016;rs639419;rs597031;rs597045;rs652537;rs7121991;rs637484;rs665358;rs61902918;rs621725;rs79664205;rs117704604;rs61902919;rs527866133;rs687494	ENSG00000186113:ENSG00000186117:ENSG00000186119:ENSG00000205030	0
1	11:56280001-56320000	11:55560001-55600000	2.869224e-10	HiC	GSE87112	Mesendoderm	intra	rs56394926;rs75460118;rs680490;rs4939054;rs61902921;rs77578741;rs61902922;rs61902923;rs61902925;rs61902926;rs7945204;rs17546536;rs17629033;rs61904062;rs61904063;rs7130906;rs17629218;rs7114870;rs61904064;rs56078926;rs56154946;rs55649428;rs56147031;rs61904070;rs61904071;rs7945196;rs61904072;rs17547207;rs17547284;rs61904073;rs61904074;rs143892785;rs17629804;rs17547542;rs61902161;rs192593500;rs189227507;rs61902163	ENSG00000186113:ENSG00000186117:ENSG00000186119:ENSG00000205030	1
1	11:56320001-56360000	11:55560001-55600000	1.065829e-07	HiC	GSE87112	Mesendoderm	intra	rs61902164;rs138552564;rs61902165;rs61902168;rs1945262;rs144346152;rs61902169;rs61902170;rs61902171;rs61902172;rs61902173;rs61902174;rs61902175;rs78892891;rs61902190;rs61902191;rs61902192;rs61902193;rs56096805;rs61902195;rs61902196;rs61902197;rs61902198;rs61902199;rs61902200;rs61902201;rs61902202;rs61902203;rs148438199;rs17629861;rs61902205;rs147958022;rs530472579;rs77993958;rs1876924;rs7935533;rs61902206;rs61902207;rs75027727;rs61902208;rs61902209;rs7925450;rs17630028;rs61902210;rs17630040;rs61902211;rs149801853;rs61902212;rs61902213;rs61902215;rs61902216;rs188695973;rs181187100;rs61902221;rs144485716;rs140757331;rs61902253;rs61902254;rs150196466;rs138392769;rs144241050;rs7117864	ENSG00000186113:ENSG00000186117:ENSG00000186119:ENSG00000205030	0
1	11:56520001-56560000	11:55560001-55600000	9.009831e-11	HiC	GSE87112	Mesendoderm	intra	rs61902503;rs61902504;rs61902510;rs61902511;rs7936921;rs7927177;rs7105516;rs61902512;rs1397052;rs61902513;rs61902515;rs61902516;rs139577449;rs61902517;rs142171991;rs61902519;rs56007766;rs11406124;rs75038768	ENSG00000186113:ENSG00000186117:ENSG00000186119:ENSG00000205030	0
1	11:56560001-56600000	11:55560001-55600000	3.434615e-16	HiC	GSE87112	Mesendoderm	intra	rs61902546;rs61902547;rs2156489;rs61902549;rs61902550;rs61902551;rs61902552;rs61902553;rs61902554;rs61902555;rs56098279;rs75353991;rs61902556;rs7125364;rs17559037;rs373857043;rs377162350;rs370642072;rs374243490;rs76015946;rs61903995;rs61903997;rs373612038;rs374009047;rs56258351;rs77909966;rs61904000	ENSG00000186113:ENSG00000186117:ENSG00000186119:ENSG00000205030	1
1	11:56600001-56640000	11:55560001-55600000	4.708558e-07	HiC	GSE87112	Mesendoderm	intra	rs76855480;rs117405965;rs61889062;rs61889063;rs61889065;rs17559185;rs55815178;rs61889069;rs7122752;rs17640103;rs7116073;rs10501358;rs143366074;rs61889071;rs61889072;rs61889073;rs61889075;rs80056808;rs61889076;rs17559600;rs61889078;rs138635649;rs7107067;rs61889108	ENSG00000186113:ENSG00000186117:ENSG00000186119:ENSG00000205030	0
1	11:56560001-56600000	11:55640001-55680000	3.138065e-08	HiC	GSE87112	Mesendoderm	intra	rs61902546;rs61902547;rs2156489;rs61902549;rs61902550;rs61902551;rs61902552;rs61902553;rs61902554;rs61902555;rs56098279;rs75353991;rs61902556;rs7125364;rs17559037;rs373857043;rs377162350;rs370642072;rs374243490;rs76015946;rs61903995;rs61903997;rs373612038;rs374009047;rs56258351;rs77909966;rs61904000	ENSG00000124900	1
1	11:55920001-55960000	11:55680001-55720000	4.326313e-13	HiC	GSE87112	Mesendoderm	intra	rs1482005;rs2512919;rs61887942;rs2512771;rs61746523;rs61887943;rs10128678;rs61887944;rs74886326;rs61887945;rs61887946;rs80145715;rs61887956;rs61887957;rs4296057;rs61887958;rs74780104;rs17611329;rs372502840;rs17611401;rs7119253;rs61889660;rs12270268;rs17533114;rs17611627;rs77175676;rs78951863;rs79279616;rs61889661;rs61889662;rs55695438;rs56075023;rs7117504;rs7103672;rs7120089;rs7104401;rs7937720;rs7114812;rs148041327;rs546166016;rs201274073;rs7948152;rs34745990;rs7930955;rs369532258	ENSG00000187612:ENSG00000167825	1
1	11:56000001-56040000	11:55680001-55720000	7.611108e-07	HiC	GSE87112	Mesendoderm	intra	rs7122514;rs76457874;rs79608110;rs61887203;rs61887204;rs56169814;rs56395336;rs148595753;rs76254004;rs61887227;rs61887228;rs61887229;rs76654514;rs61887230;rs61887231;rs61887232;rs61887233;rs7935358;rs61887234;rs61887235;rs12273867;rs7937078;rs74657528;rs12292265;rs12287791;rs12279693;rs61887236;rs140462492;rs17612565;rs61746551;rs2035396;rs2035397;rs2035398;rs143614487;rs2035399;rs12293515;rs61887237;rs61887238;rs61887239;rs61887240;rs7124120;rs61887241;rs12098877;rs10160392;rs7118367;rs56149224;rs61887243;rs10160540;rs61887244;rs10160544;rs61887245;rs12286575;rs61887246;rs61887247;rs79608989;rs144725917;rs373945926;rs202229099;rs139558269;rs61887248;rs143648160;rs56081978;rs12288235	ENSG00000187612:ENSG00000167825	0
1	11:56040001-56080000	11:55680001-55720000	7.598944e-09	HiC	GSE87112	Mesendoderm	intra	rs2035392;rs61888279;rs61888280;rs7125690;rs74782118;rs12273322;rs12274765;rs148589613;rs61888281;rs12272629;rs61888282;rs716103;rs716104;rs7951134;rs12279998;rs61888284;rs61888285;rs17540576;rs17540625;rs141635837;rs79533193;rs7932621;rs76213582;rs61888286;rs17540861;rs61888287;rs1481918;rs17613116;rs17613137;rs55892403;rs17613241;rs17541133;rs61888289;rs17613345;rs74331932;rs61888309;rs55900421;rs75524571;rs2870434;rs80171184;rs61888311;rs142297411;rs61888312;rs61888313;rs7108801;rs1481925;rs544891129;rs35123177;rs1481924;rs1481923;rs7935215;rs7949929;rs7924726;rs7927921;rs79447957;rs61888314;rs61888315;rs56378648;rs55891105;rs55662694;rs55666917	ENSG00000187612:ENSG00000167825	1
1	11:56120001-56160000	11:55680001-55720000	1.048847e-17	HiC	GSE87112	Mesendoderm	intra	rs7931849;rs7950725;rs7950843;rs116858438;rs80279577;rs61903528;rs61903529;rs61903530;rs61903531;rs117398520;rs17614629;rs17614652;rs7952302;rs7952410;rs7927015;rs7942730;rs62001032;rs61903532;rs61903533;rs61903534;rs61903535;rs117801944;rs61903536;rs61903537;rs7123493;rs76906258;rs61903538;rs61903539;rs200011560;rs34466200;rs200939940;rs74684243;rs7124566;rs61903540;rs17542678;rs61903541;rs55832507;rs61903544;rs17542961;rs61903545;rs10791961;rs12272403;rs6591257;rs7938411;rs7935431;rs7105732;rs34066061;rs56053304;rs533680137;rs149943601;rs116959750;rs7952676;rs61901981	ENSG00000187612:ENSG00000167825	1
1	11:56160001-56200000	11:55680001-55720000	1.172733e-29	HiC	GSE87112	Mesendoderm	intra	rs61901982;rs7103598;rs61901983;rs138455463;rs61901984;rs7946472;rs7946740;rs138182262;rs7111634;rs7123108;rs17627302;rs78061831;rs1547878;rs77801509;rs61902005;rs7119138;rs61902007;rs61902008;11:56196140:AT:ATTTT;11:56196140:AT:ATTT;rs563952861;rs61902010;rs17150613;rs61902011	ENSG00000187612:ENSG00000167825	1
1	11:56240001-56280000	11:55680001-55720000	1.096405e-21	HiC	GSE87112	Mesendoderm	intra	rs597102;rs61902882;rs675120;rs7935115;rs17628400;rs145800384;rs614762;rs17628431;rs7109610;rs621957;rs5791995;rs605845;rs611534;rs17628586;rs683539;rs61902883;rs17628691;rs61902885;rs616683;rs61902886;rs61902887;rs76575662;rs669453;rs55866222;rs644381;rs143478077;rs56163075;rs1807254;rs11228623;rs61902911;rs79140314;rs189765584;rs61902912;rs7114608;rs7940792;rs6591357;rs643017;rs641727;rs61902913;rs61902914;rs627933;rs677566;rs61902915;rs139518540;rs647402;rs61902916;rs634955;rs55771448;rs597016;rs639419;rs597031;rs597045;rs652537;rs7121991;rs637484;rs665358;rs61902918;rs621725;rs79664205;rs117704604;rs61902919;rs527866133;rs687494	ENSG00000187612:ENSG00000167825	0
1	11:56280001-56320000	11:55680001-55720000	6.875633e-45	HiC	GSE87112	Mesendoderm	intra	rs56394926;rs75460118;rs680490;rs4939054;rs61902921;rs77578741;rs61902922;rs61902923;rs61902925;rs61902926;rs7945204;rs17546536;rs17629033;rs61904062;rs61904063;rs7130906;rs17629218;rs7114870;rs61904064;rs56078926;rs56154946;rs55649428;rs56147031;rs61904070;rs61904071;rs7945196;rs61904072;rs17547207;rs17547284;rs61904073;rs61904074;rs143892785;rs17629804;rs17547542;rs61902161;rs192593500;rs189227507;rs61902163	ENSG00000187612:ENSG00000167825	1
1	11:56320001-56360000	11:55680001-55720000	1.102083e-13	HiC	GSE87112	Mesendoderm	intra	rs61902164;rs138552564;rs61902165;rs61902168;rs1945262;rs144346152;rs61902169;rs61902170;rs61902171;rs61902172;rs61902173;rs61902174;rs61902175;rs78892891;rs61902190;rs61902191;rs61902192;rs61902193;rs56096805;rs61902195;rs61902196;rs61902197;rs61902198;rs61902199;rs61902200;rs61902201;rs61902202;rs61902203;rs148438199;rs17629861;rs61902205;rs147958022;rs530472579;rs77993958;rs1876924;rs7935533;rs61902206;rs61902207;rs75027727;rs61902208;rs61902209;rs7925450;rs17630028;rs61902210;rs17630040;rs61902211;rs149801853;rs61902212;rs61902213;rs61902215;rs61902216;rs188695973;rs181187100;rs61902221;rs144485716;rs140757331;rs61902253;rs61902254;rs150196466;rs138392769;rs144241050;rs7117864	ENSG00000187612:ENSG00000167825	0
1	11:56360001-56400000	11:55680001-55720000	8.448369e-16	HiC	GSE87112	Mesendoderm	intra	rs61902255;rs562267561;rs34596003;rs17547806;rs61902256;rs61902257;rs80161880;rs61903260;rs61903261;rs61903262;rs61903264;rs61903265;rs61903266;rs61903267;rs61903268;rs61903269;rs61903270;rs118100251;rs61903271;rs61903272;rs75435971;rs61903273;rs74544800;rs6591380;rs148886785;rs17630698;rs7129571;rs61903301;rs61742266;rs17548582;rs61903304	ENSG00000187612:ENSG00000167825	0
1	11:56400001-56440000	11:55680001-55720000	1.842344e-08	HiC	GSE87112	Mesendoderm	intra	rs61903306;rs17548679;rs17548700;rs55755145;rs17548728;rs17548791;rs17548819;rs17631006;rs7939231;rs564744581;rs528728446;rs547135984;rs61903309;rs61903310;rs61903311;rs11228697;rs61903313;rs10501355;rs142185427;rs7939771;rs61903315;rs61903316;rs61903320;rs61903321;rs76645013;rs78837936;rs61903324;rs61903325;rs79292456;rs61903326;rs202207337;rs61903343;rs61903344;rs61903345;rs141442478;rs55874240;rs146992371;rs61903347	ENSG00000187612:ENSG00000167825	1
1	11:56440001-56480000	11:55680001-55720000	2.312833e-07	HiC	GSE87112	Mesendoderm	intra	rs56250122;rs7952408;rs7937097;rs61903348;rs61903351;rs61903352;rs61903353;rs34865190;rs61903355;rs61903356;rs56264718;rs56092792;rs7942128;rs7952170;rs61903358;rs61904561;rs17631558;rs200183775;rs17549606;rs61904562;rs61904563;rs61904564;rs61904565;rs77017735;rs61904579;rs149677668;rs75980629;rs61904580;rs115649183	ENSG00000187612:ENSG00000167825	1
1	11:56520001-56560000	11:55680001-55720000	1.276366e-15	HiC	GSE87112	Mesendoderm	intra	rs61902503;rs61902504;rs61902510;rs61902511;rs7936921;rs7927177;rs7105516;rs61902512;rs1397052;rs61902513;rs61902515;rs61902516;rs139577449;rs61902517;rs142171991;rs61902519;rs56007766;rs11406124;rs75038768	ENSG00000187612:ENSG00000167825	0
1	11:56560001-56600000	11:55680001-55720000	8.869644e-39	HiC	GSE87112	Mesendoderm	intra	rs61902546;rs61902547;rs2156489;rs61902549;rs61902550;rs61902551;rs61902552;rs61902553;rs61902554;rs61902555;rs56098279;rs75353991;rs61902556;rs7125364;rs17559037;rs373857043;rs377162350;rs370642072;rs374243490;rs76015946;rs61903995;rs61903997;rs373612038;rs374009047;rs56258351;rs77909966;rs61904000	ENSG00000187612:ENSG00000167825	1
1	11:56160001-56200000	11:55720001-55760000	3.59427e-07	HiC	GSE87112	Mesendoderm	intra	rs61901982;rs7103598;rs61901983;rs138455463;rs61901984;rs7946472;rs7946740;rs138182262;rs7111634;rs7123108;rs17627302;rs78061831;rs1547878;rs77801509;rs61902005;rs7119138;rs61902007;rs61902008;11:56196140:AT:ATTTT;11:56196140:AT:ATTT;rs563952861;rs61902010;rs17150613;rs61902011	ENSG00000174970	1
1	11:56280001-56320000	11:55720001-55760000	1.518617e-11	HiC	GSE87112	Mesendoderm	intra	rs56394926;rs75460118;rs680490;rs4939054;rs61902921;rs77578741;rs61902922;rs61902923;rs61902925;rs61902926;rs7945204;rs17546536;rs17629033;rs61904062;rs61904063;rs7130906;rs17629218;rs7114870;rs61904064;rs56078926;rs56154946;rs55649428;rs56147031;rs61904070;rs61904071;rs7945196;rs61904072;rs17547207;rs17547284;rs61904073;rs61904074;rs143892785;rs17629804;rs17547542;rs61902161;rs192593500;rs189227507;rs61902163	ENSG00000174970	1
1	11:56560001-56600000	11:55720001-55760000	1.129683e-07	HiC	GSE87112	Mesendoderm	intra	rs61902546;rs61902547;rs2156489;rs61902549;rs61902550;rs61902551;rs61902552;rs61902553;rs61902554;rs61902555;rs56098279;rs75353991;rs61902556;rs7125364;rs17559037;rs373857043;rs377162350;rs370642072;rs374243490;rs76015946;rs61903995;rs61903997;rs373612038;rs374009047;rs56258351;rs77909966;rs61904000	ENSG00000174970	1
1	11:55800001-55840000	11:55760001-55800000	6.28323e-12	HiC	GSE87112	Mesendoderm	intra	rs61889980;rs117535681;rs117880187;rs117750337;rs61889981;rs61889982;rs117733461;rs116984264;rs116734471;rs61889983;rs61889984;rs61889985;rs146392978;rs55791682;rs61889987;rs142252769;rs56212548;rs55698759;rs61890011;rs202217845;rs376189300;rs61890012;rs61890013;rs61890014;rs7482227;rs4436564;rs4633487;rs4612825;rs7484132;rs61890015;rs61890016;rs61890017;rs7935092;rs7946368;rs7927313;rs7927481;rs7946774;rs7935458;rs7946881;rs117630028;rs61890018;rs61890019;rs35995929;rs61890021;rs7925948;rs7943144;rs56016037;rs56273428;rs56094868;rs56333361;rs141332228;rs117015336;rs138540400;rs376594072;rs117469773;rs117800742;rs77953285;rs61890024;rs78470837;rs61890025;rs61890026;rs61890027;rs61890028;rs61890029;rs61890030;rs61890031;rs61890032;rs61890033;rs61890034;rs61890035;rs61890036;rs61890037;rs61890038;rs61890039;rs7926005;rs7951013;rs7934211;rs7945572;rs7934439;rs7926515;rs75328825;rs117459659;rs61890040;rs61890041;rs61890042;rs61890051;rs61890052;rs61890053;rs61890054;rs61890055;rs117865791;rs61890056;rs61890057;rs79604332;rs75837071;rs76651206;rs77882093;rs61890058;rs61890059;rs76990663;rs76130299;rs61891160;rs117962858;rs77811656;rs79495357;rs148499481;rs77178614;rs76911531;rs75069104;rs74383989;rs77918581;rs61891161;rs61891162;rs61891163;rs61891164;rs61891165;rs564142125;rs17600967;rs17601010;rs188883420;rs17601038;rs79037171;rs76016170;rs61891166;rs61891167;rs17601158;rs148367237;rs28446840;rs17529122;rs17529143;rs17529170;rs17601326;rs17601361;rs17601417;rs61891168;rs17601459;rs74473979;rs28411366;rs28421520;rs28537497;rs28688517;rs149397858;rs7120028;rs7105562;rs7117767;rs77717295;rs117031309;rs61891169;rs61891170;rs61891187;rs76866356;rs61891188;rs149032457;rs61891189;rs61746167;rs145963471;rs76302932;rs61891190;rs7110689;rs7114865;rs61891191;rs56057397;rs148535469;rs144711041;rs61891194;rs61891195;rs61891196;rs78716777;rs74435945;rs143416255;rs117796473;rs117573862;rs117780517;rs544304574;rs139359113;rs78800719;rs78148636;rs114573067;rs7948567;rs7943492;rs7102893;rs7109136;rs75445831;rs74437324;rs61891197;rs61891198;rs61891199;rs148111623;rs75086571;rs55696205;rs56208265;rs373391169;rs61891201;rs61891202;rs150610023;rs61891203;rs143371423;rs61891204;rs61891205;rs61891206;rs78481981;rs61891207;rs61891208;rs76305232;rs61891209;rs61891210;rs61891211;rs61891212;rs61891213;rs61891214;rs74577642;rs76568580;rs17601473;rs61891215;rs61891216;rs372644875;rs17529401;rs61733261;rs61732559;rs17529415;rs61889271;rs17529512;rs17529574;rs10501347;rs61889272	ENSG00000149133:ENSG00000181785	1
1	11:55920001-55960000	11:55760001-55800000	3.476312e-12	HiC	GSE87112	Mesendoderm	intra	rs1482005;rs2512919;rs61887942;rs2512771;rs61746523;rs61887943;rs10128678;rs61887944;rs74886326;rs61887945;rs61887946;rs80145715;rs61887956;rs61887957;rs4296057;rs61887958;rs74780104;rs17611329;rs372502840;rs17611401;rs7119253;rs61889660;rs12270268;rs17533114;rs17611627;rs77175676;rs78951863;rs79279616;rs61889661;rs61889662;rs55695438;rs56075023;rs7117504;rs7103672;rs7120089;rs7104401;rs7937720;rs7114812;rs148041327;rs546166016;rs201274073;rs7948152;rs34745990;rs7930955;rs369532258	ENSG00000149133:ENSG00000181785	1
1	11:55960001-56000000	11:55760001-55800000	1.219024e-09	HiC	GSE87112	Mesendoderm	intra	rs61889665;rs12290119;rs61889666;rs56286280;rs61889667;rs61889668;rs17612015;rs11227486;rs61889669;rs2035395;rs2035393;rs7949337;rs7935968;rs61887160;rs11227508;rs376379148;rs7941358;rs11227518;rs79392975;rs138897076;rs61887181;rs61887182;rs75245171;rs116921818;rs55684887;rs7122585;rs11227551;rs10896130;rs55908552;rs6591192;rs140870810;rs7945577;rs61887186;rs61887187;rs61887188;rs61887189;rs7945296;rs143814479;rs35235361;rs61887192;rs79288865;rs61887193;rs138864596;rs145928714;rs56369056;rs78171039;rs61887200;rs61887201;rs10572609;rs61887202;rs12270451;rs7121880;rs7122000	ENSG00000149133:ENSG00000181785	1
1	11:56120001-56160000	11:55760001-55800000	5.534722e-15	HiC	GSE87112	Mesendoderm	intra	rs7931849;rs7950725;rs7950843;rs116858438;rs80279577;rs61903528;rs61903529;rs61903530;rs61903531;rs117398520;rs17614629;rs17614652;rs7952302;rs7952410;rs7927015;rs7942730;rs62001032;rs61903532;rs61903533;rs61903534;rs61903535;rs117801944;rs61903536;rs61903537;rs7123493;rs76906258;rs61903538;rs61903539;rs200011560;rs34466200;rs200939940;rs74684243;rs7124566;rs61903540;rs17542678;rs61903541;rs55832507;rs61903544;rs17542961;rs61903545;rs10791961;rs12272403;rs6591257;rs7938411;rs7935431;rs7105732;rs34066061;rs56053304;rs533680137;rs149943601;rs116959750;rs7952676;rs61901981	ENSG00000149133:ENSG00000181785	1
1	11:56160001-56200000	11:55760001-55800000	3.753183e-20	HiC	GSE87112	Mesendoderm	intra	rs61901982;rs7103598;rs61901983;rs138455463;rs61901984;rs7946472;rs7946740;rs138182262;rs7111634;rs7123108;rs17627302;rs78061831;rs1547878;rs77801509;rs61902005;rs7119138;rs61902007;rs61902008;11:56196140:AT:ATTTT;11:56196140:AT:ATTT;rs563952861;rs61902010;rs17150613;rs61902011	ENSG00000149133:ENSG00000181785	1
1	11:56240001-56280000	11:55760001-55800000	4.390552e-14	HiC	GSE87112	Mesendoderm	intra	rs597102;rs61902882;rs675120;rs7935115;rs17628400;rs145800384;rs614762;rs17628431;rs7109610;rs621957;rs5791995;rs605845;rs611534;rs17628586;rs683539;rs61902883;rs17628691;rs61902885;rs616683;rs61902886;rs61902887;rs76575662;rs669453;rs55866222;rs644381;rs143478077;rs56163075;rs1807254;rs11228623;rs61902911;rs79140314;rs189765584;rs61902912;rs7114608;rs7940792;rs6591357;rs643017;rs641727;rs61902913;rs61902914;rs627933;rs677566;rs61902915;rs139518540;rs647402;rs61902916;rs634955;rs55771448;rs597016;rs639419;rs597031;rs597045;rs652537;rs7121991;rs637484;rs665358;rs61902918;rs621725;rs79664205;rs117704604;rs61902919;rs527866133;rs687494	ENSG00000149133:ENSG00000181785	0
1	11:56280001-56320000	11:55760001-55800000	3.563575e-17	HiC	GSE87112	Mesendoderm	intra	rs56394926;rs75460118;rs680490;rs4939054;rs61902921;rs77578741;rs61902922;rs61902923;rs61902925;rs61902926;rs7945204;rs17546536;rs17629033;rs61904062;rs61904063;rs7130906;rs17629218;rs7114870;rs61904064;rs56078926;rs56154946;rs55649428;rs56147031;rs61904070;rs61904071;rs7945196;rs61904072;rs17547207;rs17547284;rs61904073;rs61904074;rs143892785;rs17629804;rs17547542;rs61902161;rs192593500;rs189227507;rs61902163	ENSG00000149133:ENSG00000181785	1
1	11:56320001-56360000	11:55760001-55800000	3.600164e-10	HiC	GSE87112	Mesendoderm	intra	rs61902164;rs138552564;rs61902165;rs61902168;rs1945262;rs144346152;rs61902169;rs61902170;rs61902171;rs61902172;rs61902173;rs61902174;rs61902175;rs78892891;rs61902190;rs61902191;rs61902192;rs61902193;rs56096805;rs61902195;rs61902196;rs61902197;rs61902198;rs61902199;rs61902200;rs61902201;rs61902202;rs61902203;rs148438199;rs17629861;rs61902205;rs147958022;rs530472579;rs77993958;rs1876924;rs7935533;rs61902206;rs61902207;rs75027727;rs61902208;rs61902209;rs7925450;rs17630028;rs61902210;rs17630040;rs61902211;rs149801853;rs61902212;rs61902213;rs61902215;rs61902216;rs188695973;rs181187100;rs61902221;rs144485716;rs140757331;rs61902253;rs61902254;rs150196466;rs138392769;rs144241050;rs7117864	ENSG00000149133:ENSG00000181785	0
1	11:56560001-56600000	11:55760001-55800000	3.965119e-17	HiC	GSE87112	Mesendoderm	intra	rs61902546;rs61902547;rs2156489;rs61902549;rs61902550;rs61902551;rs61902552;rs61902553;rs61902554;rs61902555;rs56098279;rs75353991;rs61902556;rs7125364;rs17559037;rs373857043;rs377162350;rs370642072;rs374243490;rs76015946;rs61903995;rs61903997;rs373612038;rs374009047;rs56258351;rs77909966;rs61904000	ENSG00000149133:ENSG00000181785	1
1	11:55920001-55960000	11:55800001-55840000	2.724812e-08	HiC	GSE87112	Mesendoderm	intra	rs1482005;rs2512919;rs61887942;rs2512771;rs61746523;rs61887943;rs10128678;rs61887944;rs74886326;rs61887945;rs61887946;rs80145715;rs61887956;rs61887957;rs4296057;rs61887958;rs74780104;rs17611329;rs372502840;rs17611401;rs7119253;rs61889660;rs12270268;rs17533114;rs17611627;rs77175676;rs78951863;rs79279616;rs61889661;rs61889662;rs55695438;rs56075023;rs7117504;rs7103672;rs7120089;rs7104401;rs7937720;rs7114812;rs148041327;rs546166016;rs201274073;rs7948152;rs34745990;rs7930955;rs369532258	NA	0
1	11:56040001-56080000	11:55800001-55840000	8.682423e-07	HiC	GSE87112	Mesendoderm	intra	rs2035392;rs61888279;rs61888280;rs7125690;rs74782118;rs12273322;rs12274765;rs148589613;rs61888281;rs12272629;rs61888282;rs716103;rs716104;rs7951134;rs12279998;rs61888284;rs61888285;rs17540576;rs17540625;rs141635837;rs79533193;rs7932621;rs76213582;rs61888286;rs17540861;rs61888287;rs1481918;rs17613116;rs17613137;rs55892403;rs17613241;rs17541133;rs61888289;rs17613345;rs74331932;rs61888309;rs55900421;rs75524571;rs2870434;rs80171184;rs61888311;rs142297411;rs61888312;rs61888313;rs7108801;rs1481925;rs544891129;rs35123177;rs1481924;rs1481923;rs7935215;rs7949929;rs7924726;rs7927921;rs79447957;rs61888314;rs61888315;rs56378648;rs55891105;rs55662694;rs55666917	NA	0
1	11:56080001-56120000	11:55800001-55840000	3.299544e-11	HiC	GSE87112	Mesendoderm	intra	rs1586009;rs7947384;rs17613435;rs17613463;rs7105536;rs7112701;rs7112705;rs7932412;rs17541744;rs7122614;rs61901752;rs561881727;rs6591230;rs78025658;rs61901753;rs61901754;rs61901755;rs61901756;rs61903477;rs75503824;rs78885536;rs147323241;rs61903478;rs61903479;rs61903481;rs61903482;rs61903483;rs17541821;rs7106248;rs7121384;rs7121385;rs17541876;rs61903484;rs7119614;rs11429321;rs7124023;rs4939033;rs61903485;rs55706115;rs61903486;rs61903487;rs61903488;rs61903489;rs61903490;rs61903491;rs61903492;rs1586006;rs34099256;rs10896264;rs56077409;rs370006307;rs201216952;rs72464866;rs75709912;rs186637501;rs17542168;rs17614327;rs138352267;rs17542365;rs17542414;rs17614481;rs61903495;rs1481919;rs17542497;rs77464058;rs61903496;rs61903497;rs17614552	NA	0
1	11:56120001-56160000	11:55800001-55840000	4.846049e-18	HiC	GSE87112	Mesendoderm	intra	rs7931849;rs7950725;rs7950843;rs116858438;rs80279577;rs61903528;rs61903529;rs61903530;rs61903531;rs117398520;rs17614629;rs17614652;rs7952302;rs7952410;rs7927015;rs7942730;rs62001032;rs61903532;rs61903533;rs61903534;rs61903535;rs117801944;rs61903536;rs61903537;rs7123493;rs76906258;rs61903538;rs61903539;rs200011560;rs34466200;rs200939940;rs74684243;rs7124566;rs61903540;rs17542678;rs61903541;rs55832507;rs61903544;rs17542961;rs61903545;rs10791961;rs12272403;rs6591257;rs7938411;rs7935431;rs7105732;rs34066061;rs56053304;rs533680137;rs149943601;rs116959750;rs7952676;rs61901981	NA	0
1	11:56160001-56200000	11:55800001-55840000	2.67192e-21	HiC	GSE87112	Mesendoderm	intra	rs61901982;rs7103598;rs61901983;rs138455463;rs61901984;rs7946472;rs7946740;rs138182262;rs7111634;rs7123108;rs17627302;rs78061831;rs1547878;rs77801509;rs61902005;rs7119138;rs61902007;rs61902008;11:56196140:AT:ATTTT;11:56196140:AT:ATTT;rs563952861;rs61902010;rs17150613;rs61902011	NA	0
1	11:56200001-56240000	11:55800001-55840000	3.706365e-07	HiC	GSE87112	Mesendoderm	intra	rs17150622;rs17150623;rs79516139;rs17150630;rs139608067;rs61902013;rs5791993;rs1945242;rs2226905;rs61902014;rs572130174;rs151241484;rs574633124;rs17150642;rs61342666;rs56964562;rs57721345;rs61902015;rs61902016;rs138598295;rs61902017;rs1945215;rs61902018;rs17150645;rs17627914;rs61902019;rs1945216;rs17627932;rs61902020;rs61902021;rs7126549;rs61902022;rs7951506;rs7929727;rs7481732;rs4332541;rs56843614;rs61902024;rs61902025;rs61902026;rs76743818;rs61902027;rs61902028;rs61902029;rs56411207;rs55890654;rs545838766;rs55948872;rs7927185;rs7928050;rs114778219;rs61902034;rs61902035;rs17150666;rs7950960;rs61902057;rs115108259;rs368858551;rs61902058;rs61902860;rs61902861;rs61902862;rs61902863;rs148161504;rs7942945;rs61902864;rs61902865;rs61902866;rs61902867;rs76852534;rs1945237;rs61902868;rs61902869;rs61902870;rs79837116;rs61902871;rs61902872;rs61902873;rs7939897;rs79926936;rs61902874;rs61902875;rs61902876;rs61902877;rs7947869;rs17628164;rs552855753;rs61902879;rs79240946;rs77400854	NA	0
1	11:56240001-56280000	11:55800001-55840000	3.85647e-15	HiC	GSE87112	Mesendoderm	intra	rs597102;rs61902882;rs675120;rs7935115;rs17628400;rs145800384;rs614762;rs17628431;rs7109610;rs621957;rs5791995;rs605845;rs611534;rs17628586;rs683539;rs61902883;rs17628691;rs61902885;rs616683;rs61902886;rs61902887;rs76575662;rs669453;rs55866222;rs644381;rs143478077;rs56163075;rs1807254;rs11228623;rs61902911;rs79140314;rs189765584;rs61902912;rs7114608;rs7940792;rs6591357;rs643017;rs641727;rs61902913;rs61902914;rs627933;rs677566;rs61902915;rs139518540;rs647402;rs61902916;rs634955;rs55771448;rs597016;rs639419;rs597031;rs597045;rs652537;rs7121991;rs637484;rs665358;rs61902918;rs621725;rs79664205;rs117704604;rs61902919;rs527866133;rs687494	NA	0
1	11:56280001-56320000	11:55800001-55840000	4.615409e-17	HiC	GSE87112	Mesendoderm	intra	rs56394926;rs75460118;rs680490;rs4939054;rs61902921;rs77578741;rs61902922;rs61902923;rs61902925;rs61902926;rs7945204;rs17546536;rs17629033;rs61904062;rs61904063;rs7130906;rs17629218;rs7114870;rs61904064;rs56078926;rs56154946;rs55649428;rs56147031;rs61904070;rs61904071;rs7945196;rs61904072;rs17547207;rs17547284;rs61904073;rs61904074;rs143892785;rs17629804;rs17547542;rs61902161;rs192593500;rs189227507;rs61902163	NA	0
1	11:56320001-56360000	11:55800001-55840000	1.080405e-08	HiC	GSE87112	Mesendoderm	intra	rs61902164;rs138552564;rs61902165;rs61902168;rs1945262;rs144346152;rs61902169;rs61902170;rs61902171;rs61902172;rs61902173;rs61902174;rs61902175;rs78892891;rs61902190;rs61902191;rs61902192;rs61902193;rs56096805;rs61902195;rs61902196;rs61902197;rs61902198;rs61902199;rs61902200;rs61902201;rs61902202;rs61902203;rs148438199;rs17629861;rs61902205;rs147958022;rs530472579;rs77993958;rs1876924;rs7935533;rs61902206;rs61902207;rs75027727;rs61902208;rs61902209;rs7925450;rs17630028;rs61902210;rs17630040;rs61902211;rs149801853;rs61902212;rs61902213;rs61902215;rs61902216;rs188695973;rs181187100;rs61902221;rs144485716;rs140757331;rs61902253;rs61902254;rs150196466;rs138392769;rs144241050;rs7117864	NA	0
1	11:56360001-56400000	11:55800001-55840000	5.426666e-13	HiC	GSE87112	Mesendoderm	intra	rs61902255;rs562267561;rs34596003;rs17547806;rs61902256;rs61902257;rs80161880;rs61903260;rs61903261;rs61903262;rs61903264;rs61903265;rs61903266;rs61903267;rs61903268;rs61903269;rs61903270;rs118100251;rs61903271;rs61903272;rs75435971;rs61903273;rs74544800;rs6591380;rs148886785;rs17630698;rs7129571;rs61903301;rs61742266;rs17548582;rs61903304	NA	0
1	11:56400001-56440000	11:55800001-55840000	7.23805e-08	HiC	GSE87112	Mesendoderm	intra	rs61903306;rs17548679;rs17548700;rs55755145;rs17548728;rs17548791;rs17548819;rs17631006;rs7939231;rs564744581;rs528728446;rs547135984;rs61903309;rs61903310;rs61903311;rs11228697;rs61903313;rs10501355;rs142185427;rs7939771;rs61903315;rs61903316;rs61903320;rs61903321;rs76645013;rs78837936;rs61903324;rs61903325;rs79292456;rs61903326;rs202207337;rs61903343;rs61903344;rs61903345;rs141442478;rs55874240;rs146992371;rs61903347	NA	0
1	11:56520001-56560000	11:55800001-55840000	1.842344e-08	HiC	GSE87112	Mesendoderm	intra	rs61902503;rs61902504;rs61902510;rs61902511;rs7936921;rs7927177;rs7105516;rs61902512;rs1397052;rs61902513;rs61902515;rs61902516;rs139577449;rs61902517;rs142171991;rs61902519;rs56007766;rs11406124;rs75038768	NA	0
1	11:56560001-56600000	11:55800001-55840000	4.518276e-22	HiC	GSE87112	Mesendoderm	intra	rs61902546;rs61902547;rs2156489;rs61902549;rs61902550;rs61902551;rs61902552;rs61902553;rs61902554;rs61902555;rs56098279;rs75353991;rs61902556;rs7125364;rs17559037;rs373857043;rs377162350;rs370642072;rs374243490;rs76015946;rs61903995;rs61903997;rs373612038;rs374009047;rs56258351;rs77909966;rs61904000	NA	0
1	11:56600001-56640000	11:55800001-55840000	4.068262e-10	HiC	GSE87112	Mesendoderm	intra	rs76855480;rs117405965;rs61889062;rs61889063;rs61889065;rs17559185;rs55815178;rs61889069;rs7122752;rs17640103;rs7116073;rs10501358;rs143366074;rs61889071;rs61889072;rs61889073;rs61889075;rs80056808;rs61889076;rs17559600;rs61889078;rs138635649;rs7107067;rs61889108	NA	0
1	11:56160001-56200000	11:55840001-55880000	2.080872e-19	HiC	GSE87112	Mesendoderm	intra	rs61901982;rs7103598;rs61901983;rs138455463;rs61901984;rs7946472;rs7946740;rs138182262;rs7111634;rs7123108;rs17627302;rs78061831;rs1547878;rs77801509;rs61902005;rs7119138;rs61902007;rs61902008;11:56196140:AT:ATTTT;11:56196140:AT:ATTT;rs563952861;rs61902010;rs17150613;rs61902011	ENSG00000172154:ENSG00000181767	1
1	11:56280001-56320000	11:55840001-55880000	1.692815e-08	HiC	GSE87112	Mesendoderm	intra	rs56394926;rs75460118;rs680490;rs4939054;rs61902921;rs77578741;rs61902922;rs61902923;rs61902925;rs61902926;rs7945204;rs17546536;rs17629033;rs61904062;rs61904063;rs7130906;rs17629218;rs7114870;rs61904064;rs56078926;rs56154946;rs55649428;rs56147031;rs61904070;rs61904071;rs7945196;rs61904072;rs17547207;rs17547284;rs61904073;rs61904074;rs143892785;rs17629804;rs17547542;rs61902161;rs192593500;rs189227507;rs61902163	ENSG00000172154:ENSG00000181767	1
1	11:56360001-56400000	11:55840001-55880000	1.080405e-08	HiC	GSE87112	Mesendoderm	intra	rs61902255;rs562267561;rs34596003;rs17547806;rs61902256;rs61902257;rs80161880;rs61903260;rs61903261;rs61903262;rs61903264;rs61903265;rs61903266;rs61903267;rs61903268;rs61903269;rs61903270;rs118100251;rs61903271;rs61903272;rs75435971;rs61903273;rs74544800;rs6591380;rs148886785;rs17630698;rs7129571;rs61903301;rs61742266;rs17548582;rs61903304	ENSG00000172154:ENSG00000181767	0
1	11:56560001-56600000	11:55840001-55880000	1.576169e-09	HiC	GSE87112	Mesendoderm	intra	rs61902546;rs61902547;rs2156489;rs61902549;rs61902550;rs61902551;rs61902552;rs61902553;rs61902554;rs61902555;rs56098279;rs75353991;rs61902556;rs7125364;rs17559037;rs373857043;rs377162350;rs370642072;rs374243490;rs76015946;rs61903995;rs61903997;rs373612038;rs374009047;rs56258351;rs77909966;rs61904000	ENSG00000172154:ENSG00000181767	1
1	11:55960001-56000000	11:55920001-55960000	1.889179e-21	HiC	GSE87112	Mesendoderm	intra	rs61889665;rs12290119;rs61889666;rs56286280;rs61889667;rs61889668;rs17612015;rs11227486;rs61889669;rs2035395;rs2035393;rs7949337;rs7935968;rs61887160;rs11227508;rs376379148;rs7941358;rs11227518;rs79392975;rs138897076;rs61887181;rs61887182;rs75245171;rs116921818;rs55684887;rs7122585;rs11227551;rs10896130;rs55908552;rs6591192;rs140870810;rs7945577;rs61887186;rs61887187;rs61887188;rs61887189;rs7945296;rs143814479;rs35235361;rs61887192;rs79288865;rs61887193;rs138864596;rs145928714;rs56369056;rs78171039;rs61887200;rs61887201;rs10572609;rs61887202;rs12270451;rs7121880;rs7122000	ENSG00000181752:ENSG00000174957	1
1	11:56000001-56040000	11:55920001-55960000	9.350549e-11	HiC	GSE87112	Mesendoderm	intra	rs7122514;rs76457874;rs79608110;rs61887203;rs61887204;rs56169814;rs56395336;rs148595753;rs76254004;rs61887227;rs61887228;rs61887229;rs76654514;rs61887230;rs61887231;rs61887232;rs61887233;rs7935358;rs61887234;rs61887235;rs12273867;rs7937078;rs74657528;rs12292265;rs12287791;rs12279693;rs61887236;rs140462492;rs17612565;rs61746551;rs2035396;rs2035397;rs2035398;rs143614487;rs2035399;rs12293515;rs61887237;rs61887238;rs61887239;rs61887240;rs7124120;rs61887241;rs12098877;rs10160392;rs7118367;rs56149224;rs61887243;rs10160540;rs61887244;rs10160544;rs61887245;rs12286575;rs61887246;rs61887247;rs79608989;rs144725917;rs373945926;rs202229099;rs139558269;rs61887248;rs143648160;rs56081978;rs12288235	ENSG00000181752:ENSG00000174957	0
1	11:56040001-56080000	11:55920001-55960000	1.646095e-13	HiC	GSE87112	Mesendoderm	intra	rs2035392;rs61888279;rs61888280;rs7125690;rs74782118;rs12273322;rs12274765;rs148589613;rs61888281;rs12272629;rs61888282;rs716103;rs716104;rs7951134;rs12279998;rs61888284;rs61888285;rs17540576;rs17540625;rs141635837;rs79533193;rs7932621;rs76213582;rs61888286;rs17540861;rs61888287;rs1481918;rs17613116;rs17613137;rs55892403;rs17613241;rs17541133;rs61888289;rs17613345;rs74331932;rs61888309;rs55900421;rs75524571;rs2870434;rs80171184;rs61888311;rs142297411;rs61888312;rs61888313;rs7108801;rs1481925;rs544891129;rs35123177;rs1481924;rs1481923;rs7935215;rs7949929;rs7924726;rs7927921;rs79447957;rs61888314;rs61888315;rs56378648;rs55891105;rs55662694;rs55666917	ENSG00000181752:ENSG00000174957	1
1	11:56080001-56120000	11:55920001-55960000	8.956912e-08	HiC	GSE87112	Mesendoderm	intra	rs1586009;rs7947384;rs17613435;rs17613463;rs7105536;rs7112701;rs7112705;rs7932412;rs17541744;rs7122614;rs61901752;rs561881727;rs6591230;rs78025658;rs61901753;rs61901754;rs61901755;rs61901756;rs61903477;rs75503824;rs78885536;rs147323241;rs61903478;rs61903479;rs61903481;rs61903482;rs61903483;rs17541821;rs7106248;rs7121384;rs7121385;rs17541876;rs61903484;rs7119614;rs11429321;rs7124023;rs4939033;rs61903485;rs55706115;rs61903486;rs61903487;rs61903488;rs61903489;rs61903490;rs61903491;rs61903492;rs1586006;rs34099256;rs10896264;rs56077409;rs370006307;rs201216952;rs72464866;rs75709912;rs186637501;rs17542168;rs17614327;rs138352267;rs17542365;rs17542414;rs17614481;rs61903495;rs1481919;rs17542497;rs77464058;rs61903496;rs61903497;rs17614552	ENSG00000181752:ENSG00000174957	1
1	11:56120001-56160000	11:55920001-55960000	5.354638e-20	HiC	GSE87112	Mesendoderm	intra	rs7931849;rs7950725;rs7950843;rs116858438;rs80279577;rs61903528;rs61903529;rs61903530;rs61903531;rs117398520;rs17614629;rs17614652;rs7952302;rs7952410;rs7927015;rs7942730;rs62001032;rs61903532;rs61903533;rs61903534;rs61903535;rs117801944;rs61903536;rs61903537;rs7123493;rs76906258;rs61903538;rs61903539;rs200011560;rs34466200;rs200939940;rs74684243;rs7124566;rs61903540;rs17542678;rs61903541;rs55832507;rs61903544;rs17542961;rs61903545;rs10791961;rs12272403;rs6591257;rs7938411;rs7935431;rs7105732;rs34066061;rs56053304;rs533680137;rs149943601;rs116959750;rs7952676;rs61901981	ENSG00000181752:ENSG00000174957	1
1	11:56160001-56200000	11:55920001-55960000	4.444874e-17	HiC	GSE87112	Mesendoderm	intra	rs61901982;rs7103598;rs61901983;rs138455463;rs61901984;rs7946472;rs7946740;rs138182262;rs7111634;rs7123108;rs17627302;rs78061831;rs1547878;rs77801509;rs61902005;rs7119138;rs61902007;rs61902008;11:56196140:AT:ATTTT;11:56196140:AT:ATTT;rs563952861;rs61902010;rs17150613;rs61902011	ENSG00000181752:ENSG00000174957	1
1	11:56240001-56280000	11:55920001-55960000	4.541876e-16	HiC	GSE87112	Mesendoderm	intra	rs597102;rs61902882;rs675120;rs7935115;rs17628400;rs145800384;rs614762;rs17628431;rs7109610;rs621957;rs5791995;rs605845;rs611534;rs17628586;rs683539;rs61902883;rs17628691;rs61902885;rs616683;rs61902886;rs61902887;rs76575662;rs669453;rs55866222;rs644381;rs143478077;rs56163075;rs1807254;rs11228623;rs61902911;rs79140314;rs189765584;rs61902912;rs7114608;rs7940792;rs6591357;rs643017;rs641727;rs61902913;rs61902914;rs627933;rs677566;rs61902915;rs139518540;rs647402;rs61902916;rs634955;rs55771448;rs597016;rs639419;rs597031;rs597045;rs652537;rs7121991;rs637484;rs665358;rs61902918;rs621725;rs79664205;rs117704604;rs61902919;rs527866133;rs687494	ENSG00000181752:ENSG00000174957	0
1	11:56280001-56320000	11:55920001-55960000	2.611068e-15	HiC	GSE87112	Mesendoderm	intra	rs56394926;rs75460118;rs680490;rs4939054;rs61902921;rs77578741;rs61902922;rs61902923;rs61902925;rs61902926;rs7945204;rs17546536;rs17629033;rs61904062;rs61904063;rs7130906;rs17629218;rs7114870;rs61904064;rs56078926;rs56154946;rs55649428;rs56147031;rs61904070;rs61904071;rs7945196;rs61904072;rs17547207;rs17547284;rs61904073;rs61904074;rs143892785;rs17629804;rs17547542;rs61902161;rs192593500;rs189227507;rs61902163	ENSG00000181752:ENSG00000174957	1
1	11:56320001-56360000	11:55920001-55960000	2.056443e-14	HiC	GSE87112	Mesendoderm	intra	rs61902164;rs138552564;rs61902165;rs61902168;rs1945262;rs144346152;rs61902169;rs61902170;rs61902171;rs61902172;rs61902173;rs61902174;rs61902175;rs78892891;rs61902190;rs61902191;rs61902192;rs61902193;rs56096805;rs61902195;rs61902196;rs61902197;rs61902198;rs61902199;rs61902200;rs61902201;rs61902202;rs61902203;rs148438199;rs17629861;rs61902205;rs147958022;rs530472579;rs77993958;rs1876924;rs7935533;rs61902206;rs61902207;rs75027727;rs61902208;rs61902209;rs7925450;rs17630028;rs61902210;rs17630040;rs61902211;rs149801853;rs61902212;rs61902213;rs61902215;rs61902216;rs188695973;rs181187100;rs61902221;rs144485716;rs140757331;rs61902253;rs61902254;rs150196466;rs138392769;rs144241050;rs7117864	ENSG00000181752:ENSG00000174957	0
1	11:56360001-56400000	11:55920001-55960000	1.233777e-09	HiC	GSE87112	Mesendoderm	intra	rs61902255;rs562267561;rs34596003;rs17547806;rs61902256;rs61902257;rs80161880;rs61903260;rs61903261;rs61903262;rs61903264;rs61903265;rs61903266;rs61903267;rs61903268;rs61903269;rs61903270;rs118100251;rs61903271;rs61903272;rs75435971;rs61903273;rs74544800;rs6591380;rs148886785;rs17630698;rs7129571;rs61903301;rs61742266;rs17548582;rs61903304	ENSG00000181752:ENSG00000174957	0
1	11:56520001-56560000	11:55920001-55960000	2.921856e-07	HiC	GSE87112	Mesendoderm	intra	rs61902503;rs61902504;rs61902510;rs61902511;rs7936921;rs7927177;rs7105516;rs61902512;rs1397052;rs61902513;rs61902515;rs61902516;rs139577449;rs61902517;rs142171991;rs61902519;rs56007766;rs11406124;rs75038768	ENSG00000181752:ENSG00000174957	0
1	11:56560001-56600000	11:55920001-55960000	1.308085e-23	HiC	GSE87112	Mesendoderm	intra	rs61902546;rs61902547;rs2156489;rs61902549;rs61902550;rs61902551;rs61902552;rs61902553;rs61902554;rs61902555;rs56098279;rs75353991;rs61902556;rs7125364;rs17559037;rs373857043;rs377162350;rs370642072;rs374243490;rs76015946;rs61903995;rs61903997;rs373612038;rs374009047;rs56258351;rs77909966;rs61904000	ENSG00000181752:ENSG00000174957	1
1	11:56000001-56040000	11:55960001-56000000	3.762421e-09	HiC	GSE87112	Mesendoderm	intra	rs7122514;rs76457874;rs79608110;rs61887203;rs61887204;rs56169814;rs56395336;rs148595753;rs76254004;rs61887227;rs61887228;rs61887229;rs76654514;rs61887230;rs61887231;rs61887232;rs61887233;rs7935358;rs61887234;rs61887235;rs12273867;rs7937078;rs74657528;rs12292265;rs12287791;rs12279693;rs61887236;rs140462492;rs17612565;rs61746551;rs2035396;rs2035397;rs2035398;rs143614487;rs2035399;rs12293515;rs61887237;rs61887238;rs61887239;rs61887240;rs7124120;rs61887241;rs12098877;rs10160392;rs7118367;rs56149224;rs61887243;rs10160540;rs61887244;rs10160544;rs61887245;rs12286575;rs61887246;rs61887247;rs79608989;rs144725917;rs373945926;rs202229099;rs139558269;rs61887248;rs143648160;rs56081978;rs12288235	NA	0
1	11:56120001-56160000	11:55960001-56000000	5.913081e-12	HiC	GSE87112	Mesendoderm	intra	rs7931849;rs7950725;rs7950843;rs116858438;rs80279577;rs61903528;rs61903529;rs61903530;rs61903531;rs117398520;rs17614629;rs17614652;rs7952302;rs7952410;rs7927015;rs7942730;rs62001032;rs61903532;rs61903533;rs61903534;rs61903535;rs117801944;rs61903536;rs61903537;rs7123493;rs76906258;rs61903538;rs61903539;rs200011560;rs34466200;rs200939940;rs74684243;rs7124566;rs61903540;rs17542678;rs61903541;rs55832507;rs61903544;rs17542961;rs61903545;rs10791961;rs12272403;rs6591257;rs7938411;rs7935431;rs7105732;rs34066061;rs56053304;rs533680137;rs149943601;rs116959750;rs7952676;rs61901981	NA	0
1	11:56160001-56200000	11:55960001-56000000	1.807724e-12	HiC	GSE87112	Mesendoderm	intra	rs61901982;rs7103598;rs61901983;rs138455463;rs61901984;rs7946472;rs7946740;rs138182262;rs7111634;rs7123108;rs17627302;rs78061831;rs1547878;rs77801509;rs61902005;rs7119138;rs61902007;rs61902008;11:56196140:AT:ATTTT;11:56196140:AT:ATTT;rs563952861;rs61902010;rs17150613;rs61902011	NA	0
1	11:56240001-56280000	11:55960001-56000000	3.628945e-07	HiC	GSE87112	Mesendoderm	intra	rs597102;rs61902882;rs675120;rs7935115;rs17628400;rs145800384;rs614762;rs17628431;rs7109610;rs621957;rs5791995;rs605845;rs611534;rs17628586;rs683539;rs61902883;rs17628691;rs61902885;rs616683;rs61902886;rs61902887;rs76575662;rs669453;rs55866222;rs644381;rs143478077;rs56163075;rs1807254;rs11228623;rs61902911;rs79140314;rs189765584;rs61902912;rs7114608;rs7940792;rs6591357;rs643017;rs641727;rs61902913;rs61902914;rs627933;rs677566;rs61902915;rs139518540;rs647402;rs61902916;rs634955;rs55771448;rs597016;rs639419;rs597031;rs597045;rs652537;rs7121991;rs637484;rs665358;rs61902918;rs621725;rs79664205;rs117704604;rs61902919;rs527866133;rs687494	NA	0
1	11:56280001-56320000	11:55960001-56000000	2.742332e-07	HiC	GSE87112	Mesendoderm	intra	rs56394926;rs75460118;rs680490;rs4939054;rs61902921;rs77578741;rs61902922;rs61902923;rs61902925;rs61902926;rs7945204;rs17546536;rs17629033;rs61904062;rs61904063;rs7130906;rs17629218;rs7114870;rs61904064;rs56078926;rs56154946;rs55649428;rs56147031;rs61904070;rs61904071;rs7945196;rs61904072;rs17547207;rs17547284;rs61904073;rs61904074;rs143892785;rs17629804;rs17547542;rs61902161;rs192593500;rs189227507;rs61902163	NA	0
1	11:56320001-56360000	11:55960001-56000000	7.650849e-08	HiC	GSE87112	Mesendoderm	intra	rs61902164;rs138552564;rs61902165;rs61902168;rs1945262;rs144346152;rs61902169;rs61902170;rs61902171;rs61902172;rs61902173;rs61902174;rs61902175;rs78892891;rs61902190;rs61902191;rs61902192;rs61902193;rs56096805;rs61902195;rs61902196;rs61902197;rs61902198;rs61902199;rs61902200;rs61902201;rs61902202;rs61902203;rs148438199;rs17629861;rs61902205;rs147958022;rs530472579;rs77993958;rs1876924;rs7935533;rs61902206;rs61902207;rs75027727;rs61902208;rs61902209;rs7925450;rs17630028;rs61902210;rs17630040;rs61902211;rs149801853;rs61902212;rs61902213;rs61902215;rs61902216;rs188695973;rs181187100;rs61902221;rs144485716;rs140757331;rs61902253;rs61902254;rs150196466;rs138392769;rs144241050;rs7117864	NA	0
1	11:56560001-56600000	11:55960001-56000000	1.463527e-07	HiC	GSE87112	Mesendoderm	intra	rs61902546;rs61902547;rs2156489;rs61902549;rs61902550;rs61902551;rs61902552;rs61902553;rs61902554;rs61902555;rs56098279;rs75353991;rs61902556;rs7125364;rs17559037;rs373857043;rs377162350;rs370642072;rs374243490;rs76015946;rs61903995;rs61903997;rs373612038;rs374009047;rs56258351;rs77909966;rs61904000	NA	0
1	11:56120001-56160000	11:56000001-56040000	3.341867e-09	HiC	GSE87112	Mesendoderm	intra	rs7931849;rs7950725;rs7950843;rs116858438;rs80279577;rs61903528;rs61903529;rs61903530;rs61903531;rs117398520;rs17614629;rs17614652;rs7952302;rs7952410;rs7927015;rs7942730;rs62001032;rs61903532;rs61903533;rs61903534;rs61903535;rs117801944;rs61903536;rs61903537;rs7123493;rs76906258;rs61903538;rs61903539;rs200011560;rs34466200;rs200939940;rs74684243;rs7124566;rs61903540;rs17542678;rs61903541;rs55832507;rs61903544;rs17542961;rs61903545;rs10791961;rs12272403;rs6591257;rs7938411;rs7935431;rs7105732;rs34066061;rs56053304;rs533680137;rs149943601;rs116959750;rs7952676;rs61901981	ENSG00000181718:ENSG00000172489	1
1	11:56120001-56160000	11:56040001-56080000	2.582074e-07	HiC	GSE87112	Mesendoderm	intra	rs7931849;rs7950725;rs7950843;rs116858438;rs80279577;rs61903528;rs61903529;rs61903530;rs61903531;rs117398520;rs17614629;rs17614652;rs7952302;rs7952410;rs7927015;rs7942730;rs62001032;rs61903532;rs61903533;rs61903534;rs61903535;rs117801944;rs61903536;rs61903537;rs7123493;rs76906258;rs61903538;rs61903539;rs200011560;rs34466200;rs200939940;rs74684243;rs7124566;rs61903540;rs17542678;rs61903541;rs55832507;rs61903544;rs17542961;rs61903545;rs10791961;rs12272403;rs6591257;rs7938411;rs7935431;rs7105732;rs34066061;rs56053304;rs533680137;rs149943601;rs116959750;rs7952676;rs61901981	ENSG00000181698:ENSG00000181693	1
1	11:56160001-56200000	11:56120001-56160000	3.889958e-19	HiC	GSE87112	Mesendoderm	intra	rs61901982;rs7103598;rs61901983;rs138455463;rs61901984;rs7946472;rs7946740;rs138182262;rs7111634;rs7123108;rs17627302;rs78061831;rs1547878;rs77801509;rs61902005;rs7119138;rs61902007;rs61902008;11:56196140:AT:ATTTT;11:56196140:AT:ATTT;rs563952861;rs61902010;rs17150613;rs61902011	ENSG00000172487:ENSG00000172199	1
1	11:56280001-56320000	11:56120001-56160000	7.279347e-07	HiC	GSE87112	Mesendoderm	intra	rs56394926;rs75460118;rs680490;rs4939054;rs61902921;rs77578741;rs61902922;rs61902923;rs61902925;rs61902926;rs7945204;rs17546536;rs17629033;rs61904062;rs61904063;rs7130906;rs17629218;rs7114870;rs61904064;rs56078926;rs56154946;rs55649428;rs56147031;rs61904070;rs61904071;rs7945196;rs61904072;rs17547207;rs17547284;rs61904073;rs61904074;rs143892785;rs17629804;rs17547542;rs61902161;rs192593500;rs189227507;rs61902163	ENSG00000172487:ENSG00000172199	1
1	11:56560001-56600000	11:56120001-56160000	4.652032e-09	HiC	GSE87112	Mesendoderm	intra	rs61902546;rs61902547;rs2156489;rs61902549;rs61902550;rs61902551;rs61902552;rs61902553;rs61902554;rs61902555;rs56098279;rs75353991;rs61902556;rs7125364;rs17559037;rs373857043;rs377162350;rs370642072;rs374243490;rs76015946;rs61903995;rs61903997;rs373612038;rs374009047;rs56258351;rs77909966;rs61904000	ENSG00000172487:ENSG00000172199	1
1	11:56240001-56280000	11:56160001-56200000	9.813593e-07	HiC	GSE87112	Mesendoderm	intra	rs597102;rs61902882;rs675120;rs7935115;rs17628400;rs145800384;rs614762;rs17628431;rs7109610;rs621957;rs5791995;rs605845;rs611534;rs17628586;rs683539;rs61902883;rs17628691;rs61902885;rs616683;rs61902886;rs61902887;rs76575662;rs669453;rs55866222;rs644381;rs143478077;rs56163075;rs1807254;rs11228623;rs61902911;rs79140314;rs189765584;rs61902912;rs7114608;rs7940792;rs6591357;rs643017;rs641727;rs61902913;rs61902914;rs627933;rs677566;rs61902915;rs139518540;rs647402;rs61902916;rs634955;rs55771448;rs597016;rs639419;rs597031;rs597045;rs652537;rs7121991;rs637484;rs665358;rs61902918;rs621725;rs79664205;rs117704604;rs61902919;rs527866133;rs687494	ENSG00000174942	0
1	11:56280001-56320000	11:56160001-56200000	5.119586e-09	HiC	GSE87112	Mesendoderm	intra	rs56394926;rs75460118;rs680490;rs4939054;rs61902921;rs77578741;rs61902922;rs61902923;rs61902925;rs61902926;rs7945204;rs17546536;rs17629033;rs61904062;rs61904063;rs7130906;rs17629218;rs7114870;rs61904064;rs56078926;rs56154946;rs55649428;rs56147031;rs61904070;rs61904071;rs7945196;rs61904072;rs17547207;rs17547284;rs61904073;rs61904074;rs143892785;rs17629804;rs17547542;rs61902161;rs192593500;rs189227507;rs61902163	ENSG00000174942	1
1	11:56560001-56600000	11:56240001-56280000	2.025361e-12	HiC	GSE87112	Mesendoderm	intra	rs61902546;rs61902547;rs2156489;rs61902549;rs61902550;rs61902551;rs61902552;rs61902553;rs61902554;rs61902555;rs56098279;rs75353991;rs61902556;rs7125364;rs17559037;rs373857043;rs377162350;rs370642072;rs374243490;rs76015946;rs61903995;rs61903997;rs373612038;rs374009047;rs56258351;rs77909966;rs61904000	ENSG00000181371	1
1	11:56320001-56360000	11:56280001-56320000	4.934539e-08	HiC	GSE87112	Mesendoderm	intra	rs61902164;rs138552564;rs61902165;rs61902168;rs1945262;rs144346152;rs61902169;rs61902170;rs61902171;rs61902172;rs61902173;rs61902174;rs61902175;rs78892891;rs61902190;rs61902191;rs61902192;rs61902193;rs56096805;rs61902195;rs61902196;rs61902197;rs61902198;rs61902199;rs61902200;rs61902201;rs61902202;rs61902203;rs148438199;rs17629861;rs61902205;rs147958022;rs530472579;rs77993958;rs1876924;rs7935533;rs61902206;rs61902207;rs75027727;rs61902208;rs61902209;rs7925450;rs17630028;rs61902210;rs17630040;rs61902211;rs149801853;rs61902212;rs61902213;rs61902215;rs61902216;rs188695973;rs181187100;rs61902221;rs144485716;rs140757331;rs61902253;rs61902254;rs150196466;rs138392769;rs144241050;rs7117864	ENSG00000255223	0
1	11:56360001-56400000	11:56280001-56320000	1.041275e-08	HiC	GSE87112	Mesendoderm	intra	rs61902255;rs562267561;rs34596003;rs17547806;rs61902256;rs61902257;rs80161880;rs61903260;rs61903261;rs61903262;rs61903264;rs61903265;rs61903266;rs61903267;rs61903268;rs61903269;rs61903270;rs118100251;rs61903271;rs61903272;rs75435971;rs61903273;rs74544800;rs6591380;rs148886785;rs17630698;rs7129571;rs61903301;rs61742266;rs17548582;rs61903304	ENSG00000255223	0
1	11:56520001-56560000	11:56280001-56320000	3.474196e-16	HiC	GSE87112	Mesendoderm	intra	rs61902503;rs61902504;rs61902510;rs61902511;rs7936921;rs7927177;rs7105516;rs61902512;rs1397052;rs61902513;rs61902515;rs61902516;rs139577449;rs61902517;rs142171991;rs61902519;rs56007766;rs11406124;rs75038768	ENSG00000255223	0
1	11:56560001-56600000	11:56280001-56320000	1.409575e-18	HiC	GSE87112	Mesendoderm	intra	rs61902546;rs61902547;rs2156489;rs61902549;rs61902550;rs61902551;rs61902552;rs61902553;rs61902554;rs61902555;rs56098279;rs75353991;rs61902556;rs7125364;rs17559037;rs373857043;rs377162350;rs370642072;rs374243490;rs76015946;rs61903995;rs61903997;rs373612038;rs374009047;rs56258351;rs77909966;rs61904000	ENSG00000255223	1
1	11:56360001-56400000	11:56320001-56360000	1.706075e-10	HiC	GSE87112	Mesendoderm	intra	rs61902255;rs562267561;rs34596003;rs17547806;rs61902256;rs61902257;rs80161880;rs61903260;rs61903261;rs61903262;rs61903264;rs61903265;rs61903266;rs61903267;rs61903268;rs61903269;rs61903270;rs118100251;rs61903271;rs61903272;rs75435971;rs61903273;rs74544800;rs6591380;rs148886785;rs17630698;rs7129571;rs61903301;rs61742266;rs17548582;rs61903304	ENSG00000254834	0
1	11:56560001-56600000	11:56320001-56360000	2.586332e-15	HiC	GSE87112	Mesendoderm	intra	rs61902546;rs61902547;rs2156489;rs61902549;rs61902550;rs61902551;rs61902552;rs61902553;rs61902554;rs61902555;rs56098279;rs75353991;rs61902556;rs7125364;rs17559037;rs373857043;rs377162350;rs370642072;rs374243490;rs76015946;rs61903995;rs61903997;rs373612038;rs374009047;rs56258351;rs77909966;rs61904000	ENSG00000254834	1
1	11:56560001-56600000	11:56360001-56400000	5.649229e-12	HiC	GSE87112	Mesendoderm	intra	rs61902546;rs61902547;rs2156489;rs61902549;rs61902550;rs61902551;rs61902552;rs61902553;rs61902554;rs61902555;rs56098279;rs75353991;rs61902556;rs7125364;rs17559037;rs373857043;rs377162350;rs370642072;rs374243490;rs76015946;rs61903995;rs61903997;rs373612038;rs374009047;rs56258351;rs77909966;rs61904000	ENSG00000255012	1
1	11:56600001-56640000	11:56560001-56600000	3.762421e-09	HiC	GSE87112	Mesendoderm	intra	rs76855480;rs117405965;rs61889062;rs61889063;rs61889065;rs17559185;rs55815178;rs61889069;rs7122752;rs17640103;rs7116073;rs10501358;rs143366074;rs61889071;rs61889072;rs61889073;rs61889075;rs80056808;rs61889076;rs17559600;rs61889078;rs138635649;rs7107067;rs61889108	NA	0
1	11:55680001-55720000	11:56520001-56560000	2.665276e-07	HiC	GSE87112	Neural_Progenitor_Cell	intra	rs7947655;rs7951270;rs7948034;rs117205607;rs61894931;rs61894932;rs62639688;rs17511601;rs17596422;rs17596519;rs17511797;rs56049653;rs17596624;rs17596694;rs61894934;rs61894935;rs61894936;rs61894937;rs17512133;rs17512196;rs17512245;rs17512259;rs61894938;rs140601171;rs7926939;rs7926956;rs7947344;rs7938155;rs17597085;rs55781201;rs55924848;rs7947738;rs7951229;rs7934044;rs7934265;rs61894940;rs182494244;rs188060119;rs17597148;rs61894941;rs61894942;rs61895991;rs17597169;rs17512487;rs17597274;rs117990902;rs567551435;rs143776953;rs17597302;rs17597337;rs17597351;rs17512592;rs17512620;rs138783385;rs7936086;rs61895992;rs61895993;rs61895994;rs150325388;rs7118806;rs6591732;rs7924877;rs17512683;rs117103809;rs61895995;rs17512711;rs74782030;rs76756360;rs61895996;rs79977285;rs79189548;rs78008899;rs76576554;rs75771969;rs61895997;rs61895998;rs78956853;rs117322167;rs117691541;rs61895999;rs61896000;rs61896001;rs7115131;rs7111843;rs7105987;rs61896002;rs61896003;rs142487194;rs61896004;rs61896005;rs61896006;rs61896007;rs61896008;rs61896009;rs61896010;rs76645836;rs61896011;rs140177020;rs61894170;rs77113517;rs9667699;rs9666864;rs9667335;rs61894171;rs9667688;rs61894172;rs374192543;rs61894173;rs76359853;rs61894174;rs150039661;rs61894175;rs61894176;rs76432623;rs80130090;rs79591705;rs78152871;rs61894177;rs61894178;rs61894179;rs74442314;rs76546283;rs9665861;rs9665863;rs9666086;rs17597589;rs17597625;rs117029355;rs372493663;rs17597646;rs141914355;rs17597716;rs17597751;rs55655743;rs17513087;rs61894196;rs61894197;rs75156566;rs17513172;rs61894198;rs17598017;rs61894199;rs17598045;rs55833816;rs17598094;rs61894201;rs61894202;rs61894203;rs17598136;rs17598178;rs61894204;rs17598234;rs17598283;rs61894205;rs139274160;rs202210409;rs185706193;rs17598338;rs17513585;rs17598381;rs61894206;rs17513647;rs149807074;rs61894207;rs78314045;rs76549692;rs61894208;rs75814935;rs79567596;rs77543426;rs56387239;rs56383263;rs56281975;rs17513766;rs569874152;rs17513829;rs17513857;rs17513872;rs17598673;rs17513921;rs61894211;rs79744658;rs61894212;rs61894213;rs61894214;rs61894215;rs116282568;rs80127335;rs61894216;rs61894217;rs7113270;rs7113368;rs3923162;rs35255829;rs17514012;rs17514018;rs61894218;rs17598835;rs17598864	NA	0
1	11:56600001-56640000	11:56880001-56920000	4.847885e-07	HiC	GSE87112	Neural_Progenitor_Cell	intra	rs76855480;rs117405965;rs61889062;rs61889063;rs61889065;rs17559185;rs55815178;rs61889069;rs7122752;rs17640103;rs7116073;rs10501358;rs143366074;rs61889071;rs61889072;rs61889073;rs61889075;rs80056808;rs61889076;rs17559600;rs61889078;rs138635649;rs7107067;rs61889108	NA	0
1	11:56600001-56640000	11:56960001-57000000	2.912698e-08	HiC	GSE87112	Neural_Progenitor_Cell	intra	rs76855480;rs117405965;rs61889062;rs61889063;rs61889065;rs17559185;rs55815178;rs61889069;rs7122752;rs17640103;rs7116073;rs10501358;rs143366074;rs61889071;rs61889072;rs61889073;rs61889075;rs80056808;rs61889076;rs17559600;rs61889078;rs138635649;rs7107067;rs61889108	NA	0
1	11:56600001-56640000	11:57040001-57080000	1.637721e-08	HiC	GSE87112	Neural_Progenitor_Cell	intra	rs76855480;rs117405965;rs61889062;rs61889063;rs61889065;rs17559185;rs55815178;rs61889069;rs7122752;rs17640103;rs7116073;rs10501358;rs143366074;rs61889071;rs61889072;rs61889073;rs61889075;rs80056808;rs61889076;rs17559600;rs61889078;rs138635649;rs7107067;rs61889108	NA	0
1	11:55560001-55600000	11:54840001-54880000	5.02089e-10	HiC	GSE87112	Neural_Progenitor_Cell	intra	rs79411525	NA	0
1	11:55560001-55600000	11:54880001-54920000	1.650941e-12	HiC	GSE87112	Neural_Progenitor_Cell	intra	rs79411525	NA	0
1	11:55560001-55600000	11:54960001-55000000	7.647329e-09	HiC	GSE87112	Neural_Progenitor_Cell	intra	rs79411525	NA	0
1	11:55640001-55680000	11:55040001-55080000	4.544777e-36	HiC	GSE87112	Neural_Progenitor_Cell	intra	rs200313354;rs61897481;rs61897482;rs55863612;rs61897484;rs61897485;rs61897486;rs118172655;rs61897489;rs61897545;rs74746632;rs76226257;rs150398229;rs568991481;rs372677380;rs61897548;rs144632182;rs61897550;rs61897551;rs74746742;rs79546104;rs61897552;rs61897553;rs75716576;rs75119306;rs78368779;rs80256159;rs61897554;rs61897555;rs61897556;rs61897557;rs74736989;rs75715340;rs79729265;rs78611602;rs1605794;rs1605795;rs1605796;rs1605797;rs150767250;rs79032680;rs61897558;rs61897559;rs61898360;rs9943587;rs9943643;rs9943625;rs9943628;rs9943659;rs9943660;rs190965749;rs61898361;rs61898363;rs61898364;rs12099283;rs12098940;rs12098941;rs12098903;rs12098904;rs61894861;rs61894862;rs77168725;rs78105850;rs199729006;rs78690121;rs74388621;rs76103563;rs117330174;rs142646838;rs373815880;rs79505838;rs61894863;rs61894864;rs61894865;rs77048467;rs76220434;rs1912015;rs1912016;rs61894866;rs61894867;rs75477364;rs77725269;rs17594967;rs17594988;rs79079957;rs77505233;rs17510312;rs17595128;rs17595163;rs17595184;rs17510438;rs17510445;rs77463317;rs61894868;rs17510473;rs61894869;rs17595282;rs17510521;rs17595352;rs17510597;rs17510639;rs55682393;rs55898748;rs7108691;rs7115040;rs7115422;rs7115436;rs17595500;rs79119089;rs138841571;rs17510806;rs61894872;rs61894873;rs17510820;rs144585626;rs61894874;rs17510848;rs17510876;rs143207430;rs61894875;rs17595724;rs56142050;rs55808222;rs17595759;rs17595801;rs56116804;rs17511051;rs17595857;rs17511107;rs17511138;rs61894879;rs61894880;rs17595961;rs17511208;rs56381723;rs55863524;rs55931107;rs56238926;rs55991557;rs55723355;rs61894923;rs61894924;rs61894925;rs143812557;rs74374282;rs77630425;rs61894926;rs17596045;rs17596108;rs17596143;rs17511391;rs74871022;rs61894927;rs61894928;rs17596219;rs2457241;rs61894929;rs61894930	NA	0
1	11:56520001-56560000	11:55680001-55720000	2.665276e-07	HiC	GSE87112	Neural_Progenitor_Cell	intra	rs61902503;rs61902504;rs61902510;rs61902511;rs7936921;rs7927177;rs7105516;rs61902512;rs1397052;rs61902513;rs61902515;rs61902516;rs139577449;rs61902517;rs142171991;rs61902519;rs56007766;rs11406124;rs75038768	ENSG00000187612:ENSG00000167825	0
1	11:56560001-56600000	11:56920001-56960000	1.283251e-08	HiC	GSE87112	Trophoblast-like_Cell	intra	rs61902546;rs61902547;rs2156489;rs61902549;rs61902550;rs61902551;rs61902552;rs61902553;rs61902554;rs61902555;rs56098279;rs75353991;rs61902556;rs7125364;rs17559037;rs373857043;rs377162350;rs370642072;rs374243490;rs76015946;rs61903995;rs61903997;rs373612038;rs374009047;rs56258351;rs77909966;rs61904000	ENSG00000183908	1
1	11:56600001-56640000	11:56760001-56800000	7.163107e-07	HiC	GSE87112	Trophoblast-like_Cell	intra	rs76855480;rs117405965;rs61889062;rs61889063;rs61889065;rs17559185;rs55815178;rs61889069;rs7122752;rs17640103;rs7116073;rs10501358;rs143366074;rs61889071;rs61889072;rs61889073;rs61889075;rs80056808;rs61889076;rs17559600;rs61889078;rs138635649;rs7107067;rs61889108	NA	0
1	11:56600001-56640000	11:56840001-56880000	1.890484e-11	HiC	GSE87112	Trophoblast-like_Cell	intra	rs76855480;rs117405965;rs61889062;rs61889063;rs61889065;rs17559185;rs55815178;rs61889069;rs7122752;rs17640103;rs7116073;rs10501358;rs143366074;rs61889071;rs61889072;rs61889073;rs61889075;rs80056808;rs61889076;rs17559600;rs61889078;rs138635649;rs7107067;rs61889108	NA	0
1	11:56600001-56640000	11:56880001-56920000	1.392926e-07	HiC	GSE87112	Trophoblast-like_Cell	intra	rs76855480;rs117405965;rs61889062;rs61889063;rs61889065;rs17559185;rs55815178;rs61889069;rs7122752;rs17640103;rs7116073;rs10501358;rs143366074;rs61889071;rs61889072;rs61889073;rs61889075;rs80056808;rs61889076;rs17559600;rs61889078;rs138635649;rs7107067;rs61889108	NA	0
1	11:56600001-56640000	11:56920001-56960000	1.012626e-10	HiC	GSE87112	Trophoblast-like_Cell	intra	rs76855480;rs117405965;rs61889062;rs61889063;rs61889065;rs17559185;rs55815178;rs61889069;rs7122752;rs17640103;rs7116073;rs10501358;rs143366074;rs61889071;rs61889072;rs61889073;rs61889075;rs80056808;rs61889076;rs17559600;rs61889078;rs138635649;rs7107067;rs61889108	ENSG00000183908	0
1	11:56600001-56640000	11:56960001-57000000	1.608357e-16	HiC	GSE87112	Trophoblast-like_Cell	intra	rs76855480;rs117405965;rs61889062;rs61889063;rs61889065;rs17559185;rs55815178;rs61889069;rs7122752;rs17640103;rs7116073;rs10501358;rs143366074;rs61889071;rs61889072;rs61889073;rs61889075;rs80056808;rs61889076;rs17559600;rs61889078;rs138635649;rs7107067;rs61889108	NA	0
1	11:56600001-56640000	11:57040001-57080000	5.086455e-10	HiC	GSE87112	Trophoblast-like_Cell	intra	rs76855480;rs117405965;rs61889062;rs61889063;rs61889065;rs17559185;rs55815178;rs61889069;rs7122752;rs17640103;rs7116073;rs10501358;rs143366074;rs61889071;rs61889072;rs61889073;rs61889075;rs80056808;rs61889076;rs17559600;rs61889078;rs138635649;rs7107067;rs61889108	NA	0
1	11:55560001-55600000	11:54800001-54840000	2.000308e-12	HiC	GSE87112	Trophoblast-like_Cell	intra	rs79411525	NA	0
1	11:55600001-55640000	11:54800001-54840000	3.40743e-07	HiC	GSE87112	Trophoblast-like_Cell	intra	rs61896326;rs55915740;rs61896328;rs61897472;rs61897473;rs17593885;rs76537215;rs61897474;rs4245225;rs7932242;rs7932244;rs201008594;rs17594092;rs61897475;rs117325273;rs139371016;rs6591712;rs61897478;rs117371730;rs61897479;rs55797579	NA	0
1	11:56600001-56640000	11:54800001-54840000	6.488445e-12	HiC	GSE87112	Trophoblast-like_Cell	intra	rs76855480;rs117405965;rs61889062;rs61889063;rs61889065;rs17559185;rs55815178;rs61889069;rs7122752;rs17640103;rs7116073;rs10501358;rs143366074;rs61889071;rs61889072;rs61889073;rs61889075;rs80056808;rs61889076;rs17559600;rs61889078;rs138635649;rs7107067;rs61889108	NA	0
1	11:56560001-56600000	11:54880001-54920000	5.443936e-08	HiC	GSE87112	Trophoblast-like_Cell	intra	rs61902546;rs61902547;rs2156489;rs61902549;rs61902550;rs61902551;rs61902552;rs61902553;rs61902554;rs61902555;rs56098279;rs75353991;rs61902556;rs7125364;rs17559037;rs373857043;rs377162350;rs370642072;rs374243490;rs76015946;rs61903995;rs61903997;rs373612038;rs374009047;rs56258351;rs77909966;rs61904000	NA	0
1	11:55560001-55600000	11:54920001-54960000	1.41181e-13	HiC	GSE87112	Trophoblast-like_Cell	intra	rs79411525	NA	0
1	11:55560001-55600000	11:54960001-55000000	1.363505e-11	HiC	GSE87112	Trophoblast-like_Cell	intra	rs79411525	NA	0
1	11:56560001-56600000	11:54960001-55000000	6.053802e-07	HiC	GSE87112	Trophoblast-like_Cell	intra	rs61902546;rs61902547;rs2156489;rs61902549;rs61902550;rs61902551;rs61902552;rs61902553;rs61902554;rs61902555;rs56098279;rs75353991;rs61902556;rs7125364;rs17559037;rs373857043;rs377162350;rs370642072;rs374243490;rs76015946;rs61903995;rs61903997;rs373612038;rs374009047;rs56258351;rs77909966;rs61904000	NA	0
1	11:55640001-55680000	11:55040001-55080000	1.363505e-11	HiC	GSE87112	Trophoblast-like_Cell	intra	rs200313354;rs61897481;rs61897482;rs55863612;rs61897484;rs61897485;rs61897486;rs118172655;rs61897489;rs61897545;rs74746632;rs76226257;rs150398229;rs568991481;rs372677380;rs61897548;rs144632182;rs61897550;rs61897551;rs74746742;rs79546104;rs61897552;rs61897553;rs75716576;rs75119306;rs78368779;rs80256159;rs61897554;rs61897555;rs61897556;rs61897557;rs74736989;rs75715340;rs79729265;rs78611602;rs1605794;rs1605795;rs1605796;rs1605797;rs150767250;rs79032680;rs61897558;rs61897559;rs61898360;rs9943587;rs9943643;rs9943625;rs9943628;rs9943659;rs9943660;rs190965749;rs61898361;rs61898363;rs61898364;rs12099283;rs12098940;rs12098941;rs12098903;rs12098904;rs61894861;rs61894862;rs77168725;rs78105850;rs199729006;rs78690121;rs74388621;rs76103563;rs117330174;rs142646838;rs373815880;rs79505838;rs61894863;rs61894864;rs61894865;rs77048467;rs76220434;rs1912015;rs1912016;rs61894866;rs61894867;rs75477364;rs77725269;rs17594967;rs17594988;rs79079957;rs77505233;rs17510312;rs17595128;rs17595163;rs17595184;rs17510438;rs17510445;rs77463317;rs61894868;rs17510473;rs61894869;rs17595282;rs17510521;rs17595352;rs17510597;rs17510639;rs55682393;rs55898748;rs7108691;rs7115040;rs7115422;rs7115436;rs17595500;rs79119089;rs138841571;rs17510806;rs61894872;rs61894873;rs17510820;rs144585626;rs61894874;rs17510848;rs17510876;rs143207430;rs61894875;rs17595724;rs56142050;rs55808222;rs17595759;rs17595801;rs56116804;rs17511051;rs17595857;rs17511107;rs17511138;rs61894879;rs61894880;rs17595961;rs17511208;rs56381723;rs55863524;rs55931107;rs56238926;rs55991557;rs55723355;rs61894923;rs61894924;rs61894925;rs143812557;rs74374282;rs77630425;rs61894926;rs17596045;rs17596108;rs17596143;rs17511391;rs74871022;rs61894927;rs61894928;rs17596219;rs2457241;rs61894929;rs61894930	NA	0
1	11:55560001-55600000	11:56680001-56720000	4.084909e-11	HiC	GSE87112	hESC	intra	rs79411525	NA	0
1	11:55640001-55680000	11:56160001-56200000	1.3036e-08	HiC	GSE87112	hESC	intra	rs200313354;rs61897481;rs61897482;rs55863612;rs61897484;rs61897485;rs61897486;rs118172655;rs61897489;rs61897545;rs74746632;rs76226257;rs150398229;rs568991481;rs372677380;rs61897548;rs144632182;rs61897550;rs61897551;rs74746742;rs79546104;rs61897552;rs61897553;rs75716576;rs75119306;rs78368779;rs80256159;rs61897554;rs61897555;rs61897556;rs61897557;rs74736989;rs75715340;rs79729265;rs78611602;rs1605794;rs1605795;rs1605796;rs1605797;rs150767250;rs79032680;rs61897558;rs61897559;rs61898360;rs9943587;rs9943643;rs9943625;rs9943628;rs9943659;rs9943660;rs190965749;rs61898361;rs61898363;rs61898364;rs12099283;rs12098940;rs12098941;rs12098903;rs12098904;rs61894861;rs61894862;rs77168725;rs78105850;rs199729006;rs78690121;rs74388621;rs76103563;rs117330174;rs142646838;rs373815880;rs79505838;rs61894863;rs61894864;rs61894865;rs77048467;rs76220434;rs1912015;rs1912016;rs61894866;rs61894867;rs75477364;rs77725269;rs17594967;rs17594988;rs79079957;rs77505233;rs17510312;rs17595128;rs17595163;rs17595184;rs17510438;rs17510445;rs77463317;rs61894868;rs17510473;rs61894869;rs17595282;rs17510521;rs17595352;rs17510597;rs17510639;rs55682393;rs55898748;rs7108691;rs7115040;rs7115422;rs7115436;rs17595500;rs79119089;rs138841571;rs17510806;rs61894872;rs61894873;rs17510820;rs144585626;rs61894874;rs17510848;rs17510876;rs143207430;rs61894875;rs17595724;rs56142050;rs55808222;rs17595759;rs17595801;rs56116804;rs17511051;rs17595857;rs17511107;rs17511138;rs61894879;rs61894880;rs17595961;rs17511208;rs56381723;rs55863524;rs55931107;rs56238926;rs55991557;rs55723355;rs61894923;rs61894924;rs61894925;rs143812557;rs74374282;rs77630425;rs61894926;rs17596045;rs17596108;rs17596143;rs17511391;rs74871022;rs61894927;rs61894928;rs17596219;rs2457241;rs61894929;rs61894930	ENSG00000174942	1
1	11:55640001-55680000	11:56560001-56600000	2.209377e-08	HiC	GSE87112	hESC	intra	rs200313354;rs61897481;rs61897482;rs55863612;rs61897484;rs61897485;rs61897486;rs118172655;rs61897489;rs61897545;rs74746632;rs76226257;rs150398229;rs568991481;rs372677380;rs61897548;rs144632182;rs61897550;rs61897551;rs74746742;rs79546104;rs61897552;rs61897553;rs75716576;rs75119306;rs78368779;rs80256159;rs61897554;rs61897555;rs61897556;rs61897557;rs74736989;rs75715340;rs79729265;rs78611602;rs1605794;rs1605795;rs1605796;rs1605797;rs150767250;rs79032680;rs61897558;rs61897559;rs61898360;rs9943587;rs9943643;rs9943625;rs9943628;rs9943659;rs9943660;rs190965749;rs61898361;rs61898363;rs61898364;rs12099283;rs12098940;rs12098941;rs12098903;rs12098904;rs61894861;rs61894862;rs77168725;rs78105850;rs199729006;rs78690121;rs74388621;rs76103563;rs117330174;rs142646838;rs373815880;rs79505838;rs61894863;rs61894864;rs61894865;rs77048467;rs76220434;rs1912015;rs1912016;rs61894866;rs61894867;rs75477364;rs77725269;rs17594967;rs17594988;rs79079957;rs77505233;rs17510312;rs17595128;rs17595163;rs17595184;rs17510438;rs17510445;rs77463317;rs61894868;rs17510473;rs61894869;rs17595282;rs17510521;rs17595352;rs17510597;rs17510639;rs55682393;rs55898748;rs7108691;rs7115040;rs7115422;rs7115436;rs17595500;rs79119089;rs138841571;rs17510806;rs61894872;rs61894873;rs17510820;rs144585626;rs61894874;rs17510848;rs17510876;rs143207430;rs61894875;rs17595724;rs56142050;rs55808222;rs17595759;rs17595801;rs56116804;rs17511051;rs17595857;rs17511107;rs17511138;rs61894879;rs61894880;rs17595961;rs17511208;rs56381723;rs55863524;rs55931107;rs56238926;rs55991557;rs55723355;rs61894923;rs61894924;rs61894925;rs143812557;rs74374282;rs77630425;rs61894926;rs17596045;rs17596108;rs17596143;rs17511391;rs74871022;rs61894927;rs61894928;rs17596219;rs2457241;rs61894929;rs61894930	NA	0
1	11:55680001-55720000	11:55840001-55880000	7.419688e-07	HiC	GSE87112	hESC	intra	rs7947655;rs7951270;rs7948034;rs117205607;rs61894931;rs61894932;rs62639688;rs17511601;rs17596422;rs17596519;rs17511797;rs56049653;rs17596624;rs17596694;rs61894934;rs61894935;rs61894936;rs61894937;rs17512133;rs17512196;rs17512245;rs17512259;rs61894938;rs140601171;rs7926939;rs7926956;rs7947344;rs7938155;rs17597085;rs55781201;rs55924848;rs7947738;rs7951229;rs7934044;rs7934265;rs61894940;rs182494244;rs188060119;rs17597148;rs61894941;rs61894942;rs61895991;rs17597169;rs17512487;rs17597274;rs117990902;rs567551435;rs143776953;rs17597302;rs17597337;rs17597351;rs17512592;rs17512620;rs138783385;rs7936086;rs61895992;rs61895993;rs61895994;rs150325388;rs7118806;rs6591732;rs7924877;rs17512683;rs117103809;rs61895995;rs17512711;rs74782030;rs76756360;rs61895996;rs79977285;rs79189548;rs78008899;rs76576554;rs75771969;rs61895997;rs61895998;rs78956853;rs117322167;rs117691541;rs61895999;rs61896000;rs61896001;rs7115131;rs7111843;rs7105987;rs61896002;rs61896003;rs142487194;rs61896004;rs61896005;rs61896006;rs61896007;rs61896008;rs61896009;rs61896010;rs76645836;rs61896011;rs140177020;rs61894170;rs77113517;rs9667699;rs9666864;rs9667335;rs61894171;rs9667688;rs61894172;rs374192543;rs61894173;rs76359853;rs61894174;rs150039661;rs61894175;rs61894176;rs76432623;rs80130090;rs79591705;rs78152871;rs61894177;rs61894178;rs61894179;rs74442314;rs76546283;rs9665861;rs9665863;rs9666086;rs17597589;rs17597625;rs117029355;rs372493663;rs17597646;rs141914355;rs17597716;rs17597751;rs55655743;rs17513087;rs61894196;rs61894197;rs75156566;rs17513172;rs61894198;rs17598017;rs61894199;rs17598045;rs55833816;rs17598094;rs61894201;rs61894202;rs61894203;rs17598136;rs17598178;rs61894204;rs17598234;rs17598283;rs61894205;rs139274160;rs202210409;rs185706193;rs17598338;rs17513585;rs17598381;rs61894206;rs17513647;rs149807074;rs61894207;rs78314045;rs76549692;rs61894208;rs75814935;rs79567596;rs77543426;rs56387239;rs56383263;rs56281975;rs17513766;rs569874152;rs17513829;rs17513857;rs17513872;rs17598673;rs17513921;rs61894211;rs79744658;rs61894212;rs61894213;rs61894214;rs61894215;rs116282568;rs80127335;rs61894216;rs61894217;rs7113270;rs7113368;rs3923162;rs35255829;rs17514012;rs17514018;rs61894218;rs17598835;rs17598864	ENSG00000172154:ENSG00000181767	1
1	11:55680001-55720000	11:55920001-55960000	4.756754e-19	HiC	GSE87112	hESC	intra	rs7947655;rs7951270;rs7948034;rs117205607;rs61894931;rs61894932;rs62639688;rs17511601;rs17596422;rs17596519;rs17511797;rs56049653;rs17596624;rs17596694;rs61894934;rs61894935;rs61894936;rs61894937;rs17512133;rs17512196;rs17512245;rs17512259;rs61894938;rs140601171;rs7926939;rs7926956;rs7947344;rs7938155;rs17597085;rs55781201;rs55924848;rs7947738;rs7951229;rs7934044;rs7934265;rs61894940;rs182494244;rs188060119;rs17597148;rs61894941;rs61894942;rs61895991;rs17597169;rs17512487;rs17597274;rs117990902;rs567551435;rs143776953;rs17597302;rs17597337;rs17597351;rs17512592;rs17512620;rs138783385;rs7936086;rs61895992;rs61895993;rs61895994;rs150325388;rs7118806;rs6591732;rs7924877;rs17512683;rs117103809;rs61895995;rs17512711;rs74782030;rs76756360;rs61895996;rs79977285;rs79189548;rs78008899;rs76576554;rs75771969;rs61895997;rs61895998;rs78956853;rs117322167;rs117691541;rs61895999;rs61896000;rs61896001;rs7115131;rs7111843;rs7105987;rs61896002;rs61896003;rs142487194;rs61896004;rs61896005;rs61896006;rs61896007;rs61896008;rs61896009;rs61896010;rs76645836;rs61896011;rs140177020;rs61894170;rs77113517;rs9667699;rs9666864;rs9667335;rs61894171;rs9667688;rs61894172;rs374192543;rs61894173;rs76359853;rs61894174;rs150039661;rs61894175;rs61894176;rs76432623;rs80130090;rs79591705;rs78152871;rs61894177;rs61894178;rs61894179;rs74442314;rs76546283;rs9665861;rs9665863;rs9666086;rs17597589;rs17597625;rs117029355;rs372493663;rs17597646;rs141914355;rs17597716;rs17597751;rs55655743;rs17513087;rs61894196;rs61894197;rs75156566;rs17513172;rs61894198;rs17598017;rs61894199;rs17598045;rs55833816;rs17598094;rs61894201;rs61894202;rs61894203;rs17598136;rs17598178;rs61894204;rs17598234;rs17598283;rs61894205;rs139274160;rs202210409;rs185706193;rs17598338;rs17513585;rs17598381;rs61894206;rs17513647;rs149807074;rs61894207;rs78314045;rs76549692;rs61894208;rs75814935;rs79567596;rs77543426;rs56387239;rs56383263;rs56281975;rs17513766;rs569874152;rs17513829;rs17513857;rs17513872;rs17598673;rs17513921;rs61894211;rs79744658;rs61894212;rs61894213;rs61894214;rs61894215;rs116282568;rs80127335;rs61894216;rs61894217;rs7113270;rs7113368;rs3923162;rs35255829;rs17514012;rs17514018;rs61894218;rs17598835;rs17598864	ENSG00000181752:ENSG00000174957	1
1	11:55680001-55720000	11:55960001-56000000	1.62953e-10	HiC	GSE87112	hESC	intra	rs7947655;rs7951270;rs7948034;rs117205607;rs61894931;rs61894932;rs62639688;rs17511601;rs17596422;rs17596519;rs17511797;rs56049653;rs17596624;rs17596694;rs61894934;rs61894935;rs61894936;rs61894937;rs17512133;rs17512196;rs17512245;rs17512259;rs61894938;rs140601171;rs7926939;rs7926956;rs7947344;rs7938155;rs17597085;rs55781201;rs55924848;rs7947738;rs7951229;rs7934044;rs7934265;rs61894940;rs182494244;rs188060119;rs17597148;rs61894941;rs61894942;rs61895991;rs17597169;rs17512487;rs17597274;rs117990902;rs567551435;rs143776953;rs17597302;rs17597337;rs17597351;rs17512592;rs17512620;rs138783385;rs7936086;rs61895992;rs61895993;rs61895994;rs150325388;rs7118806;rs6591732;rs7924877;rs17512683;rs117103809;rs61895995;rs17512711;rs74782030;rs76756360;rs61895996;rs79977285;rs79189548;rs78008899;rs76576554;rs75771969;rs61895997;rs61895998;rs78956853;rs117322167;rs117691541;rs61895999;rs61896000;rs61896001;rs7115131;rs7111843;rs7105987;rs61896002;rs61896003;rs142487194;rs61896004;rs61896005;rs61896006;rs61896007;rs61896008;rs61896009;rs61896010;rs76645836;rs61896011;rs140177020;rs61894170;rs77113517;rs9667699;rs9666864;rs9667335;rs61894171;rs9667688;rs61894172;rs374192543;rs61894173;rs76359853;rs61894174;rs150039661;rs61894175;rs61894176;rs76432623;rs80130090;rs79591705;rs78152871;rs61894177;rs61894178;rs61894179;rs74442314;rs76546283;rs9665861;rs9665863;rs9666086;rs17597589;rs17597625;rs117029355;rs372493663;rs17597646;rs141914355;rs17597716;rs17597751;rs55655743;rs17513087;rs61894196;rs61894197;rs75156566;rs17513172;rs61894198;rs17598017;rs61894199;rs17598045;rs55833816;rs17598094;rs61894201;rs61894202;rs61894203;rs17598136;rs17598178;rs61894204;rs17598234;rs17598283;rs61894205;rs139274160;rs202210409;rs185706193;rs17598338;rs17513585;rs17598381;rs61894206;rs17513647;rs149807074;rs61894207;rs78314045;rs76549692;rs61894208;rs75814935;rs79567596;rs77543426;rs56387239;rs56383263;rs56281975;rs17513766;rs569874152;rs17513829;rs17513857;rs17513872;rs17598673;rs17513921;rs61894211;rs79744658;rs61894212;rs61894213;rs61894214;rs61894215;rs116282568;rs80127335;rs61894216;rs61894217;rs7113270;rs7113368;rs3923162;rs35255829;rs17514012;rs17514018;rs61894218;rs17598835;rs17598864	NA	0
1	11:55680001-55720000	11:56080001-56120000	4.639473e-13	HiC	GSE87112	hESC	intra	rs7947655;rs7951270;rs7948034;rs117205607;rs61894931;rs61894932;rs62639688;rs17511601;rs17596422;rs17596519;rs17511797;rs56049653;rs17596624;rs17596694;rs61894934;rs61894935;rs61894936;rs61894937;rs17512133;rs17512196;rs17512245;rs17512259;rs61894938;rs140601171;rs7926939;rs7926956;rs7947344;rs7938155;rs17597085;rs55781201;rs55924848;rs7947738;rs7951229;rs7934044;rs7934265;rs61894940;rs182494244;rs188060119;rs17597148;rs61894941;rs61894942;rs61895991;rs17597169;rs17512487;rs17597274;rs117990902;rs567551435;rs143776953;rs17597302;rs17597337;rs17597351;rs17512592;rs17512620;rs138783385;rs7936086;rs61895992;rs61895993;rs61895994;rs150325388;rs7118806;rs6591732;rs7924877;rs17512683;rs117103809;rs61895995;rs17512711;rs74782030;rs76756360;rs61895996;rs79977285;rs79189548;rs78008899;rs76576554;rs75771969;rs61895997;rs61895998;rs78956853;rs117322167;rs117691541;rs61895999;rs61896000;rs61896001;rs7115131;rs7111843;rs7105987;rs61896002;rs61896003;rs142487194;rs61896004;rs61896005;rs61896006;rs61896007;rs61896008;rs61896009;rs61896010;rs76645836;rs61896011;rs140177020;rs61894170;rs77113517;rs9667699;rs9666864;rs9667335;rs61894171;rs9667688;rs61894172;rs374192543;rs61894173;rs76359853;rs61894174;rs150039661;rs61894175;rs61894176;rs76432623;rs80130090;rs79591705;rs78152871;rs61894177;rs61894178;rs61894179;rs74442314;rs76546283;rs9665861;rs9665863;rs9666086;rs17597589;rs17597625;rs117029355;rs372493663;rs17597646;rs141914355;rs17597716;rs17597751;rs55655743;rs17513087;rs61894196;rs61894197;rs75156566;rs17513172;rs61894198;rs17598017;rs61894199;rs17598045;rs55833816;rs17598094;rs61894201;rs61894202;rs61894203;rs17598136;rs17598178;rs61894204;rs17598234;rs17598283;rs61894205;rs139274160;rs202210409;rs185706193;rs17598338;rs17513585;rs17598381;rs61894206;rs17513647;rs149807074;rs61894207;rs78314045;rs76549692;rs61894208;rs75814935;rs79567596;rs77543426;rs56387239;rs56383263;rs56281975;rs17513766;rs569874152;rs17513829;rs17513857;rs17513872;rs17598673;rs17513921;rs61894211;rs79744658;rs61894212;rs61894213;rs61894214;rs61894215;rs116282568;rs80127335;rs61894216;rs61894217;rs7113270;rs7113368;rs3923162;rs35255829;rs17514012;rs17514018;rs61894218;rs17598835;rs17598864	ENSG00000181689:ENSG00000150261	1
1	11:55680001-55720000	11:56120001-56160000	6.365711e-36	HiC	GSE87112	hESC	intra	rs7947655;rs7951270;rs7948034;rs117205607;rs61894931;rs61894932;rs62639688;rs17511601;rs17596422;rs17596519;rs17511797;rs56049653;rs17596624;rs17596694;rs61894934;rs61894935;rs61894936;rs61894937;rs17512133;rs17512196;rs17512245;rs17512259;rs61894938;rs140601171;rs7926939;rs7926956;rs7947344;rs7938155;rs17597085;rs55781201;rs55924848;rs7947738;rs7951229;rs7934044;rs7934265;rs61894940;rs182494244;rs188060119;rs17597148;rs61894941;rs61894942;rs61895991;rs17597169;rs17512487;rs17597274;rs117990902;rs567551435;rs143776953;rs17597302;rs17597337;rs17597351;rs17512592;rs17512620;rs138783385;rs7936086;rs61895992;rs61895993;rs61895994;rs150325388;rs7118806;rs6591732;rs7924877;rs17512683;rs117103809;rs61895995;rs17512711;rs74782030;rs76756360;rs61895996;rs79977285;rs79189548;rs78008899;rs76576554;rs75771969;rs61895997;rs61895998;rs78956853;rs117322167;rs117691541;rs61895999;rs61896000;rs61896001;rs7115131;rs7111843;rs7105987;rs61896002;rs61896003;rs142487194;rs61896004;rs61896005;rs61896006;rs61896007;rs61896008;rs61896009;rs61896010;rs76645836;rs61896011;rs140177020;rs61894170;rs77113517;rs9667699;rs9666864;rs9667335;rs61894171;rs9667688;rs61894172;rs374192543;rs61894173;rs76359853;rs61894174;rs150039661;rs61894175;rs61894176;rs76432623;rs80130090;rs79591705;rs78152871;rs61894177;rs61894178;rs61894179;rs74442314;rs76546283;rs9665861;rs9665863;rs9666086;rs17597589;rs17597625;rs117029355;rs372493663;rs17597646;rs141914355;rs17597716;rs17597751;rs55655743;rs17513087;rs61894196;rs61894197;rs75156566;rs17513172;rs61894198;rs17598017;rs61894199;rs17598045;rs55833816;rs17598094;rs61894201;rs61894202;rs61894203;rs17598136;rs17598178;rs61894204;rs17598234;rs17598283;rs61894205;rs139274160;rs202210409;rs185706193;rs17598338;rs17513585;rs17598381;rs61894206;rs17513647;rs149807074;rs61894207;rs78314045;rs76549692;rs61894208;rs75814935;rs79567596;rs77543426;rs56387239;rs56383263;rs56281975;rs17513766;rs569874152;rs17513829;rs17513857;rs17513872;rs17598673;rs17513921;rs61894211;rs79744658;rs61894212;rs61894213;rs61894214;rs61894215;rs116282568;rs80127335;rs61894216;rs61894217;rs7113270;rs7113368;rs3923162;rs35255829;rs17514012;rs17514018;rs61894218;rs17598835;rs17598864	ENSG00000172487:ENSG00000172199	1
1	11:55680001-55720000	11:56160001-56200000	6.084899e-28	HiC	GSE87112	hESC	intra	rs7947655;rs7951270;rs7948034;rs117205607;rs61894931;rs61894932;rs62639688;rs17511601;rs17596422;rs17596519;rs17511797;rs56049653;rs17596624;rs17596694;rs61894934;rs61894935;rs61894936;rs61894937;rs17512133;rs17512196;rs17512245;rs17512259;rs61894938;rs140601171;rs7926939;rs7926956;rs7947344;rs7938155;rs17597085;rs55781201;rs55924848;rs7947738;rs7951229;rs7934044;rs7934265;rs61894940;rs182494244;rs188060119;rs17597148;rs61894941;rs61894942;rs61895991;rs17597169;rs17512487;rs17597274;rs117990902;rs567551435;rs143776953;rs17597302;rs17597337;rs17597351;rs17512592;rs17512620;rs138783385;rs7936086;rs61895992;rs61895993;rs61895994;rs150325388;rs7118806;rs6591732;rs7924877;rs17512683;rs117103809;rs61895995;rs17512711;rs74782030;rs76756360;rs61895996;rs79977285;rs79189548;rs78008899;rs76576554;rs75771969;rs61895997;rs61895998;rs78956853;rs117322167;rs117691541;rs61895999;rs61896000;rs61896001;rs7115131;rs7111843;rs7105987;rs61896002;rs61896003;rs142487194;rs61896004;rs61896005;rs61896006;rs61896007;rs61896008;rs61896009;rs61896010;rs76645836;rs61896011;rs140177020;rs61894170;rs77113517;rs9667699;rs9666864;rs9667335;rs61894171;rs9667688;rs61894172;rs374192543;rs61894173;rs76359853;rs61894174;rs150039661;rs61894175;rs61894176;rs76432623;rs80130090;rs79591705;rs78152871;rs61894177;rs61894178;rs61894179;rs74442314;rs76546283;rs9665861;rs9665863;rs9666086;rs17597589;rs17597625;rs117029355;rs372493663;rs17597646;rs141914355;rs17597716;rs17597751;rs55655743;rs17513087;rs61894196;rs61894197;rs75156566;rs17513172;rs61894198;rs17598017;rs61894199;rs17598045;rs55833816;rs17598094;rs61894201;rs61894202;rs61894203;rs17598136;rs17598178;rs61894204;rs17598234;rs17598283;rs61894205;rs139274160;rs202210409;rs185706193;rs17598338;rs17513585;rs17598381;rs61894206;rs17513647;rs149807074;rs61894207;rs78314045;rs76549692;rs61894208;rs75814935;rs79567596;rs77543426;rs56387239;rs56383263;rs56281975;rs17513766;rs569874152;rs17513829;rs17513857;rs17513872;rs17598673;rs17513921;rs61894211;rs79744658;rs61894212;rs61894213;rs61894214;rs61894215;rs116282568;rs80127335;rs61894216;rs61894217;rs7113270;rs7113368;rs3923162;rs35255829;rs17514012;rs17514018;rs61894218;rs17598835;rs17598864	ENSG00000174942	1
1	11:55680001-55720000	11:56200001-56240000	5.260155e-08	HiC	GSE87112	hESC	intra	rs7947655;rs7951270;rs7948034;rs117205607;rs61894931;rs61894932;rs62639688;rs17511601;rs17596422;rs17596519;rs17511797;rs56049653;rs17596624;rs17596694;rs61894934;rs61894935;rs61894936;rs61894937;rs17512133;rs17512196;rs17512245;rs17512259;rs61894938;rs140601171;rs7926939;rs7926956;rs7947344;rs7938155;rs17597085;rs55781201;rs55924848;rs7947738;rs7951229;rs7934044;rs7934265;rs61894940;rs182494244;rs188060119;rs17597148;rs61894941;rs61894942;rs61895991;rs17597169;rs17512487;rs17597274;rs117990902;rs567551435;rs143776953;rs17597302;rs17597337;rs17597351;rs17512592;rs17512620;rs138783385;rs7936086;rs61895992;rs61895993;rs61895994;rs150325388;rs7118806;rs6591732;rs7924877;rs17512683;rs117103809;rs61895995;rs17512711;rs74782030;rs76756360;rs61895996;rs79977285;rs79189548;rs78008899;rs76576554;rs75771969;rs61895997;rs61895998;rs78956853;rs117322167;rs117691541;rs61895999;rs61896000;rs61896001;rs7115131;rs7111843;rs7105987;rs61896002;rs61896003;rs142487194;rs61896004;rs61896005;rs61896006;rs61896007;rs61896008;rs61896009;rs61896010;rs76645836;rs61896011;rs140177020;rs61894170;rs77113517;rs9667699;rs9666864;rs9667335;rs61894171;rs9667688;rs61894172;rs374192543;rs61894173;rs76359853;rs61894174;rs150039661;rs61894175;rs61894176;rs76432623;rs80130090;rs79591705;rs78152871;rs61894177;rs61894178;rs61894179;rs74442314;rs76546283;rs9665861;rs9665863;rs9666086;rs17597589;rs17597625;rs117029355;rs372493663;rs17597646;rs141914355;rs17597716;rs17597751;rs55655743;rs17513087;rs61894196;rs61894197;rs75156566;rs17513172;rs61894198;rs17598017;rs61894199;rs17598045;rs55833816;rs17598094;rs61894201;rs61894202;rs61894203;rs17598136;rs17598178;rs61894204;rs17598234;rs17598283;rs61894205;rs139274160;rs202210409;rs185706193;rs17598338;rs17513585;rs17598381;rs61894206;rs17513647;rs149807074;rs61894207;rs78314045;rs76549692;rs61894208;rs75814935;rs79567596;rs77543426;rs56387239;rs56383263;rs56281975;rs17513766;rs569874152;rs17513829;rs17513857;rs17513872;rs17598673;rs17513921;rs61894211;rs79744658;rs61894212;rs61894213;rs61894214;rs61894215;rs116282568;rs80127335;rs61894216;rs61894217;rs7113270;rs7113368;rs3923162;rs35255829;rs17514012;rs17514018;rs61894218;rs17598835;rs17598864	ENSG00000150269:ENSG00000174937	1
1	11:55680001-55720000	11:56240001-56280000	1.390724e-29	HiC	GSE87112	hESC	intra	rs7947655;rs7951270;rs7948034;rs117205607;rs61894931;rs61894932;rs62639688;rs17511601;rs17596422;rs17596519;rs17511797;rs56049653;rs17596624;rs17596694;rs61894934;rs61894935;rs61894936;rs61894937;rs17512133;rs17512196;rs17512245;rs17512259;rs61894938;rs140601171;rs7926939;rs7926956;rs7947344;rs7938155;rs17597085;rs55781201;rs55924848;rs7947738;rs7951229;rs7934044;rs7934265;rs61894940;rs182494244;rs188060119;rs17597148;rs61894941;rs61894942;rs61895991;rs17597169;rs17512487;rs17597274;rs117990902;rs567551435;rs143776953;rs17597302;rs17597337;rs17597351;rs17512592;rs17512620;rs138783385;rs7936086;rs61895992;rs61895993;rs61895994;rs150325388;rs7118806;rs6591732;rs7924877;rs17512683;rs117103809;rs61895995;rs17512711;rs74782030;rs76756360;rs61895996;rs79977285;rs79189548;rs78008899;rs76576554;rs75771969;rs61895997;rs61895998;rs78956853;rs117322167;rs117691541;rs61895999;rs61896000;rs61896001;rs7115131;rs7111843;rs7105987;rs61896002;rs61896003;rs142487194;rs61896004;rs61896005;rs61896006;rs61896007;rs61896008;rs61896009;rs61896010;rs76645836;rs61896011;rs140177020;rs61894170;rs77113517;rs9667699;rs9666864;rs9667335;rs61894171;rs9667688;rs61894172;rs374192543;rs61894173;rs76359853;rs61894174;rs150039661;rs61894175;rs61894176;rs76432623;rs80130090;rs79591705;rs78152871;rs61894177;rs61894178;rs61894179;rs74442314;rs76546283;rs9665861;rs9665863;rs9666086;rs17597589;rs17597625;rs117029355;rs372493663;rs17597646;rs141914355;rs17597716;rs17597751;rs55655743;rs17513087;rs61894196;rs61894197;rs75156566;rs17513172;rs61894198;rs17598017;rs61894199;rs17598045;rs55833816;rs17598094;rs61894201;rs61894202;rs61894203;rs17598136;rs17598178;rs61894204;rs17598234;rs17598283;rs61894205;rs139274160;rs202210409;rs185706193;rs17598338;rs17513585;rs17598381;rs61894206;rs17513647;rs149807074;rs61894207;rs78314045;rs76549692;rs61894208;rs75814935;rs79567596;rs77543426;rs56387239;rs56383263;rs56281975;rs17513766;rs569874152;rs17513829;rs17513857;rs17513872;rs17598673;rs17513921;rs61894211;rs79744658;rs61894212;rs61894213;rs61894214;rs61894215;rs116282568;rs80127335;rs61894216;rs61894217;rs7113270;rs7113368;rs3923162;rs35255829;rs17514012;rs17514018;rs61894218;rs17598835;rs17598864	ENSG00000181371	1
1	11:55680001-55720000	11:56280001-56320000	6.196464e-28	HiC	GSE87112	hESC	intra	rs7947655;rs7951270;rs7948034;rs117205607;rs61894931;rs61894932;rs62639688;rs17511601;rs17596422;rs17596519;rs17511797;rs56049653;rs17596624;rs17596694;rs61894934;rs61894935;rs61894936;rs61894937;rs17512133;rs17512196;rs17512245;rs17512259;rs61894938;rs140601171;rs7926939;rs7926956;rs7947344;rs7938155;rs17597085;rs55781201;rs55924848;rs7947738;rs7951229;rs7934044;rs7934265;rs61894940;rs182494244;rs188060119;rs17597148;rs61894941;rs61894942;rs61895991;rs17597169;rs17512487;rs17597274;rs117990902;rs567551435;rs143776953;rs17597302;rs17597337;rs17597351;rs17512592;rs17512620;rs138783385;rs7936086;rs61895992;rs61895993;rs61895994;rs150325388;rs7118806;rs6591732;rs7924877;rs17512683;rs117103809;rs61895995;rs17512711;rs74782030;rs76756360;rs61895996;rs79977285;rs79189548;rs78008899;rs76576554;rs75771969;rs61895997;rs61895998;rs78956853;rs117322167;rs117691541;rs61895999;rs61896000;rs61896001;rs7115131;rs7111843;rs7105987;rs61896002;rs61896003;rs142487194;rs61896004;rs61896005;rs61896006;rs61896007;rs61896008;rs61896009;rs61896010;rs76645836;rs61896011;rs140177020;rs61894170;rs77113517;rs9667699;rs9666864;rs9667335;rs61894171;rs9667688;rs61894172;rs374192543;rs61894173;rs76359853;rs61894174;rs150039661;rs61894175;rs61894176;rs76432623;rs80130090;rs79591705;rs78152871;rs61894177;rs61894178;rs61894179;rs74442314;rs76546283;rs9665861;rs9665863;rs9666086;rs17597589;rs17597625;rs117029355;rs372493663;rs17597646;rs141914355;rs17597716;rs17597751;rs55655743;rs17513087;rs61894196;rs61894197;rs75156566;rs17513172;rs61894198;rs17598017;rs61894199;rs17598045;rs55833816;rs17598094;rs61894201;rs61894202;rs61894203;rs17598136;rs17598178;rs61894204;rs17598234;rs17598283;rs61894205;rs139274160;rs202210409;rs185706193;rs17598338;rs17513585;rs17598381;rs61894206;rs17513647;rs149807074;rs61894207;rs78314045;rs76549692;rs61894208;rs75814935;rs79567596;rs77543426;rs56387239;rs56383263;rs56281975;rs17513766;rs569874152;rs17513829;rs17513857;rs17513872;rs17598673;rs17513921;rs61894211;rs79744658;rs61894212;rs61894213;rs61894214;rs61894215;rs116282568;rs80127335;rs61894216;rs61894217;rs7113270;rs7113368;rs3923162;rs35255829;rs17514012;rs17514018;rs61894218;rs17598835;rs17598864	ENSG00000255223	1
1	11:55680001-55720000	11:56320001-56360000	2.670435e-21	HiC	GSE87112	hESC	intra	rs7947655;rs7951270;rs7948034;rs117205607;rs61894931;rs61894932;rs62639688;rs17511601;rs17596422;rs17596519;rs17511797;rs56049653;rs17596624;rs17596694;rs61894934;rs61894935;rs61894936;rs61894937;rs17512133;rs17512196;rs17512245;rs17512259;rs61894938;rs140601171;rs7926939;rs7926956;rs7947344;rs7938155;rs17597085;rs55781201;rs55924848;rs7947738;rs7951229;rs7934044;rs7934265;rs61894940;rs182494244;rs188060119;rs17597148;rs61894941;rs61894942;rs61895991;rs17597169;rs17512487;rs17597274;rs117990902;rs567551435;rs143776953;rs17597302;rs17597337;rs17597351;rs17512592;rs17512620;rs138783385;rs7936086;rs61895992;rs61895993;rs61895994;rs150325388;rs7118806;rs6591732;rs7924877;rs17512683;rs117103809;rs61895995;rs17512711;rs74782030;rs76756360;rs61895996;rs79977285;rs79189548;rs78008899;rs76576554;rs75771969;rs61895997;rs61895998;rs78956853;rs117322167;rs117691541;rs61895999;rs61896000;rs61896001;rs7115131;rs7111843;rs7105987;rs61896002;rs61896003;rs142487194;rs61896004;rs61896005;rs61896006;rs61896007;rs61896008;rs61896009;rs61896010;rs76645836;rs61896011;rs140177020;rs61894170;rs77113517;rs9667699;rs9666864;rs9667335;rs61894171;rs9667688;rs61894172;rs374192543;rs61894173;rs76359853;rs61894174;rs150039661;rs61894175;rs61894176;rs76432623;rs80130090;rs79591705;rs78152871;rs61894177;rs61894178;rs61894179;rs74442314;rs76546283;rs9665861;rs9665863;rs9666086;rs17597589;rs17597625;rs117029355;rs372493663;rs17597646;rs141914355;rs17597716;rs17597751;rs55655743;rs17513087;rs61894196;rs61894197;rs75156566;rs17513172;rs61894198;rs17598017;rs61894199;rs17598045;rs55833816;rs17598094;rs61894201;rs61894202;rs61894203;rs17598136;rs17598178;rs61894204;rs17598234;rs17598283;rs61894205;rs139274160;rs202210409;rs185706193;rs17598338;rs17513585;rs17598381;rs61894206;rs17513647;rs149807074;rs61894207;rs78314045;rs76549692;rs61894208;rs75814935;rs79567596;rs77543426;rs56387239;rs56383263;rs56281975;rs17513766;rs569874152;rs17513829;rs17513857;rs17513872;rs17598673;rs17513921;rs61894211;rs79744658;rs61894212;rs61894213;rs61894214;rs61894215;rs116282568;rs80127335;rs61894216;rs61894217;rs7113270;rs7113368;rs3923162;rs35255829;rs17514012;rs17514018;rs61894218;rs17598835;rs17598864	ENSG00000254834	1
1	11:55680001-55720000	11:56360001-56400000	7.347241e-22	HiC	GSE87112	hESC	intra	rs7947655;rs7951270;rs7948034;rs117205607;rs61894931;rs61894932;rs62639688;rs17511601;rs17596422;rs17596519;rs17511797;rs56049653;rs17596624;rs17596694;rs61894934;rs61894935;rs61894936;rs61894937;rs17512133;rs17512196;rs17512245;rs17512259;rs61894938;rs140601171;rs7926939;rs7926956;rs7947344;rs7938155;rs17597085;rs55781201;rs55924848;rs7947738;rs7951229;rs7934044;rs7934265;rs61894940;rs182494244;rs188060119;rs17597148;rs61894941;rs61894942;rs61895991;rs17597169;rs17512487;rs17597274;rs117990902;rs567551435;rs143776953;rs17597302;rs17597337;rs17597351;rs17512592;rs17512620;rs138783385;rs7936086;rs61895992;rs61895993;rs61895994;rs150325388;rs7118806;rs6591732;rs7924877;rs17512683;rs117103809;rs61895995;rs17512711;rs74782030;rs76756360;rs61895996;rs79977285;rs79189548;rs78008899;rs76576554;rs75771969;rs61895997;rs61895998;rs78956853;rs117322167;rs117691541;rs61895999;rs61896000;rs61896001;rs7115131;rs7111843;rs7105987;rs61896002;rs61896003;rs142487194;rs61896004;rs61896005;rs61896006;rs61896007;rs61896008;rs61896009;rs61896010;rs76645836;rs61896011;rs140177020;rs61894170;rs77113517;rs9667699;rs9666864;rs9667335;rs61894171;rs9667688;rs61894172;rs374192543;rs61894173;rs76359853;rs61894174;rs150039661;rs61894175;rs61894176;rs76432623;rs80130090;rs79591705;rs78152871;rs61894177;rs61894178;rs61894179;rs74442314;rs76546283;rs9665861;rs9665863;rs9666086;rs17597589;rs17597625;rs117029355;rs372493663;rs17597646;rs141914355;rs17597716;rs17597751;rs55655743;rs17513087;rs61894196;rs61894197;rs75156566;rs17513172;rs61894198;rs17598017;rs61894199;rs17598045;rs55833816;rs17598094;rs61894201;rs61894202;rs61894203;rs17598136;rs17598178;rs61894204;rs17598234;rs17598283;rs61894205;rs139274160;rs202210409;rs185706193;rs17598338;rs17513585;rs17598381;rs61894206;rs17513647;rs149807074;rs61894207;rs78314045;rs76549692;rs61894208;rs75814935;rs79567596;rs77543426;rs56387239;rs56383263;rs56281975;rs17513766;rs569874152;rs17513829;rs17513857;rs17513872;rs17598673;rs17513921;rs61894211;rs79744658;rs61894212;rs61894213;rs61894214;rs61894215;rs116282568;rs80127335;rs61894216;rs61894217;rs7113270;rs7113368;rs3923162;rs35255829;rs17514012;rs17514018;rs61894218;rs17598835;rs17598864	ENSG00000255012	1
1	11:55680001-55720000	11:56400001-56440000	9.047443e-11	HiC	GSE87112	hESC	intra	rs7947655;rs7951270;rs7948034;rs117205607;rs61894931;rs61894932;rs62639688;rs17511601;rs17596422;rs17596519;rs17511797;rs56049653;rs17596624;rs17596694;rs61894934;rs61894935;rs61894936;rs61894937;rs17512133;rs17512196;rs17512245;rs17512259;rs61894938;rs140601171;rs7926939;rs7926956;rs7947344;rs7938155;rs17597085;rs55781201;rs55924848;rs7947738;rs7951229;rs7934044;rs7934265;rs61894940;rs182494244;rs188060119;rs17597148;rs61894941;rs61894942;rs61895991;rs17597169;rs17512487;rs17597274;rs117990902;rs567551435;rs143776953;rs17597302;rs17597337;rs17597351;rs17512592;rs17512620;rs138783385;rs7936086;rs61895992;rs61895993;rs61895994;rs150325388;rs7118806;rs6591732;rs7924877;rs17512683;rs117103809;rs61895995;rs17512711;rs74782030;rs76756360;rs61895996;rs79977285;rs79189548;rs78008899;rs76576554;rs75771969;rs61895997;rs61895998;rs78956853;rs117322167;rs117691541;rs61895999;rs61896000;rs61896001;rs7115131;rs7111843;rs7105987;rs61896002;rs61896003;rs142487194;rs61896004;rs61896005;rs61896006;rs61896007;rs61896008;rs61896009;rs61896010;rs76645836;rs61896011;rs140177020;rs61894170;rs77113517;rs9667699;rs9666864;rs9667335;rs61894171;rs9667688;rs61894172;rs374192543;rs61894173;rs76359853;rs61894174;rs150039661;rs61894175;rs61894176;rs76432623;rs80130090;rs79591705;rs78152871;rs61894177;rs61894178;rs61894179;rs74442314;rs76546283;rs9665861;rs9665863;rs9666086;rs17597589;rs17597625;rs117029355;rs372493663;rs17597646;rs141914355;rs17597716;rs17597751;rs55655743;rs17513087;rs61894196;rs61894197;rs75156566;rs17513172;rs61894198;rs17598017;rs61894199;rs17598045;rs55833816;rs17598094;rs61894201;rs61894202;rs61894203;rs17598136;rs17598178;rs61894204;rs17598234;rs17598283;rs61894205;rs139274160;rs202210409;rs185706193;rs17598338;rs17513585;rs17598381;rs61894206;rs17513647;rs149807074;rs61894207;rs78314045;rs76549692;rs61894208;rs75814935;rs79567596;rs77543426;rs56387239;rs56383263;rs56281975;rs17513766;rs569874152;rs17513829;rs17513857;rs17513872;rs17598673;rs17513921;rs61894211;rs79744658;rs61894212;rs61894213;rs61894214;rs61894215;rs116282568;rs80127335;rs61894216;rs61894217;rs7113270;rs7113368;rs3923162;rs35255829;rs17514012;rs17514018;rs61894218;rs17598835;rs17598864	ENSG00000172464:ENSG00000172459	1
1	11:55680001-55720000	11:56520001-56560000	6.482372e-08	HiC	GSE87112	hESC	intra	rs7947655;rs7951270;rs7948034;rs117205607;rs61894931;rs61894932;rs62639688;rs17511601;rs17596422;rs17596519;rs17511797;rs56049653;rs17596624;rs17596694;rs61894934;rs61894935;rs61894936;rs61894937;rs17512133;rs17512196;rs17512245;rs17512259;rs61894938;rs140601171;rs7926939;rs7926956;rs7947344;rs7938155;rs17597085;rs55781201;rs55924848;rs7947738;rs7951229;rs7934044;rs7934265;rs61894940;rs182494244;rs188060119;rs17597148;rs61894941;rs61894942;rs61895991;rs17597169;rs17512487;rs17597274;rs117990902;rs567551435;rs143776953;rs17597302;rs17597337;rs17597351;rs17512592;rs17512620;rs138783385;rs7936086;rs61895992;rs61895993;rs61895994;rs150325388;rs7118806;rs6591732;rs7924877;rs17512683;rs117103809;rs61895995;rs17512711;rs74782030;rs76756360;rs61895996;rs79977285;rs79189548;rs78008899;rs76576554;rs75771969;rs61895997;rs61895998;rs78956853;rs117322167;rs117691541;rs61895999;rs61896000;rs61896001;rs7115131;rs7111843;rs7105987;rs61896002;rs61896003;rs142487194;rs61896004;rs61896005;rs61896006;rs61896007;rs61896008;rs61896009;rs61896010;rs76645836;rs61896011;rs140177020;rs61894170;rs77113517;rs9667699;rs9666864;rs9667335;rs61894171;rs9667688;rs61894172;rs374192543;rs61894173;rs76359853;rs61894174;rs150039661;rs61894175;rs61894176;rs76432623;rs80130090;rs79591705;rs78152871;rs61894177;rs61894178;rs61894179;rs74442314;rs76546283;rs9665861;rs9665863;rs9666086;rs17597589;rs17597625;rs117029355;rs372493663;rs17597646;rs141914355;rs17597716;rs17597751;rs55655743;rs17513087;rs61894196;rs61894197;rs75156566;rs17513172;rs61894198;rs17598017;rs61894199;rs17598045;rs55833816;rs17598094;rs61894201;rs61894202;rs61894203;rs17598136;rs17598178;rs61894204;rs17598234;rs17598283;rs61894205;rs139274160;rs202210409;rs185706193;rs17598338;rs17513585;rs17598381;rs61894206;rs17513647;rs149807074;rs61894207;rs78314045;rs76549692;rs61894208;rs75814935;rs79567596;rs77543426;rs56387239;rs56383263;rs56281975;rs17513766;rs569874152;rs17513829;rs17513857;rs17513872;rs17598673;rs17513921;rs61894211;rs79744658;rs61894212;rs61894213;rs61894214;rs61894215;rs116282568;rs80127335;rs61894216;rs61894217;rs7113270;rs7113368;rs3923162;rs35255829;rs17514012;rs17514018;rs61894218;rs17598835;rs17598864	NA	0
1	11:55680001-55720000	11:56560001-56600000	6.215114e-19	HiC	GSE87112	hESC	intra	rs7947655;rs7951270;rs7948034;rs117205607;rs61894931;rs61894932;rs62639688;rs17511601;rs17596422;rs17596519;rs17511797;rs56049653;rs17596624;rs17596694;rs61894934;rs61894935;rs61894936;rs61894937;rs17512133;rs17512196;rs17512245;rs17512259;rs61894938;rs140601171;rs7926939;rs7926956;rs7947344;rs7938155;rs17597085;rs55781201;rs55924848;rs7947738;rs7951229;rs7934044;rs7934265;rs61894940;rs182494244;rs188060119;rs17597148;rs61894941;rs61894942;rs61895991;rs17597169;rs17512487;rs17597274;rs117990902;rs567551435;rs143776953;rs17597302;rs17597337;rs17597351;rs17512592;rs17512620;rs138783385;rs7936086;rs61895992;rs61895993;rs61895994;rs150325388;rs7118806;rs6591732;rs7924877;rs17512683;rs117103809;rs61895995;rs17512711;rs74782030;rs76756360;rs61895996;rs79977285;rs79189548;rs78008899;rs76576554;rs75771969;rs61895997;rs61895998;rs78956853;rs117322167;rs117691541;rs61895999;rs61896000;rs61896001;rs7115131;rs7111843;rs7105987;rs61896002;rs61896003;rs142487194;rs61896004;rs61896005;rs61896006;rs61896007;rs61896008;rs61896009;rs61896010;rs76645836;rs61896011;rs140177020;rs61894170;rs77113517;rs9667699;rs9666864;rs9667335;rs61894171;rs9667688;rs61894172;rs374192543;rs61894173;rs76359853;rs61894174;rs150039661;rs61894175;rs61894176;rs76432623;rs80130090;rs79591705;rs78152871;rs61894177;rs61894178;rs61894179;rs74442314;rs76546283;rs9665861;rs9665863;rs9666086;rs17597589;rs17597625;rs117029355;rs372493663;rs17597646;rs141914355;rs17597716;rs17597751;rs55655743;rs17513087;rs61894196;rs61894197;rs75156566;rs17513172;rs61894198;rs17598017;rs61894199;rs17598045;rs55833816;rs17598094;rs61894201;rs61894202;rs61894203;rs17598136;rs17598178;rs61894204;rs17598234;rs17598283;rs61894205;rs139274160;rs202210409;rs185706193;rs17598338;rs17513585;rs17598381;rs61894206;rs17513647;rs149807074;rs61894207;rs78314045;rs76549692;rs61894208;rs75814935;rs79567596;rs77543426;rs56387239;rs56383263;rs56281975;rs17513766;rs569874152;rs17513829;rs17513857;rs17513872;rs17598673;rs17513921;rs61894211;rs79744658;rs61894212;rs61894213;rs61894214;rs61894215;rs116282568;rs80127335;rs61894216;rs61894217;rs7113270;rs7113368;rs3923162;rs35255829;rs17514012;rs17514018;rs61894218;rs17598835;rs17598864	NA	0
1	11:55680001-55720000	11:56600001-56640000	2.598911e-11	HiC	GSE87112	hESC	intra	rs7947655;rs7951270;rs7948034;rs117205607;rs61894931;rs61894932;rs62639688;rs17511601;rs17596422;rs17596519;rs17511797;rs56049653;rs17596624;rs17596694;rs61894934;rs61894935;rs61894936;rs61894937;rs17512133;rs17512196;rs17512245;rs17512259;rs61894938;rs140601171;rs7926939;rs7926956;rs7947344;rs7938155;rs17597085;rs55781201;rs55924848;rs7947738;rs7951229;rs7934044;rs7934265;rs61894940;rs182494244;rs188060119;rs17597148;rs61894941;rs61894942;rs61895991;rs17597169;rs17512487;rs17597274;rs117990902;rs567551435;rs143776953;rs17597302;rs17597337;rs17597351;rs17512592;rs17512620;rs138783385;rs7936086;rs61895992;rs61895993;rs61895994;rs150325388;rs7118806;rs6591732;rs7924877;rs17512683;rs117103809;rs61895995;rs17512711;rs74782030;rs76756360;rs61895996;rs79977285;rs79189548;rs78008899;rs76576554;rs75771969;rs61895997;rs61895998;rs78956853;rs117322167;rs117691541;rs61895999;rs61896000;rs61896001;rs7115131;rs7111843;rs7105987;rs61896002;rs61896003;rs142487194;rs61896004;rs61896005;rs61896006;rs61896007;rs61896008;rs61896009;rs61896010;rs76645836;rs61896011;rs140177020;rs61894170;rs77113517;rs9667699;rs9666864;rs9667335;rs61894171;rs9667688;rs61894172;rs374192543;rs61894173;rs76359853;rs61894174;rs150039661;rs61894175;rs61894176;rs76432623;rs80130090;rs79591705;rs78152871;rs61894177;rs61894178;rs61894179;rs74442314;rs76546283;rs9665861;rs9665863;rs9666086;rs17597589;rs17597625;rs117029355;rs372493663;rs17597646;rs141914355;rs17597716;rs17597751;rs55655743;rs17513087;rs61894196;rs61894197;rs75156566;rs17513172;rs61894198;rs17598017;rs61894199;rs17598045;rs55833816;rs17598094;rs61894201;rs61894202;rs61894203;rs17598136;rs17598178;rs61894204;rs17598234;rs17598283;rs61894205;rs139274160;rs202210409;rs185706193;rs17598338;rs17513585;rs17598381;rs61894206;rs17513647;rs149807074;rs61894207;rs78314045;rs76549692;rs61894208;rs75814935;rs79567596;rs77543426;rs56387239;rs56383263;rs56281975;rs17513766;rs569874152;rs17513829;rs17513857;rs17513872;rs17598673;rs17513921;rs61894211;rs79744658;rs61894212;rs61894213;rs61894214;rs61894215;rs116282568;rs80127335;rs61894216;rs61894217;rs7113270;rs7113368;rs3923162;rs35255829;rs17514012;rs17514018;rs61894218;rs17598835;rs17598864	NA	0
1	11:55680001-55720000	11:56760001-56800000	7.501056e-10	HiC	GSE87112	hESC	intra	rs7947655;rs7951270;rs7948034;rs117205607;rs61894931;rs61894932;rs62639688;rs17511601;rs17596422;rs17596519;rs17511797;rs56049653;rs17596624;rs17596694;rs61894934;rs61894935;rs61894936;rs61894937;rs17512133;rs17512196;rs17512245;rs17512259;rs61894938;rs140601171;rs7926939;rs7926956;rs7947344;rs7938155;rs17597085;rs55781201;rs55924848;rs7947738;rs7951229;rs7934044;rs7934265;rs61894940;rs182494244;rs188060119;rs17597148;rs61894941;rs61894942;rs61895991;rs17597169;rs17512487;rs17597274;rs117990902;rs567551435;rs143776953;rs17597302;rs17597337;rs17597351;rs17512592;rs17512620;rs138783385;rs7936086;rs61895992;rs61895993;rs61895994;rs150325388;rs7118806;rs6591732;rs7924877;rs17512683;rs117103809;rs61895995;rs17512711;rs74782030;rs76756360;rs61895996;rs79977285;rs79189548;rs78008899;rs76576554;rs75771969;rs61895997;rs61895998;rs78956853;rs117322167;rs117691541;rs61895999;rs61896000;rs61896001;rs7115131;rs7111843;rs7105987;rs61896002;rs61896003;rs142487194;rs61896004;rs61896005;rs61896006;rs61896007;rs61896008;rs61896009;rs61896010;rs76645836;rs61896011;rs140177020;rs61894170;rs77113517;rs9667699;rs9666864;rs9667335;rs61894171;rs9667688;rs61894172;rs374192543;rs61894173;rs76359853;rs61894174;rs150039661;rs61894175;rs61894176;rs76432623;rs80130090;rs79591705;rs78152871;rs61894177;rs61894178;rs61894179;rs74442314;rs76546283;rs9665861;rs9665863;rs9666086;rs17597589;rs17597625;rs117029355;rs372493663;rs17597646;rs141914355;rs17597716;rs17597751;rs55655743;rs17513087;rs61894196;rs61894197;rs75156566;rs17513172;rs61894198;rs17598017;rs61894199;rs17598045;rs55833816;rs17598094;rs61894201;rs61894202;rs61894203;rs17598136;rs17598178;rs61894204;rs17598234;rs17598283;rs61894205;rs139274160;rs202210409;rs185706193;rs17598338;rs17513585;rs17598381;rs61894206;rs17513647;rs149807074;rs61894207;rs78314045;rs76549692;rs61894208;rs75814935;rs79567596;rs77543426;rs56387239;rs56383263;rs56281975;rs17513766;rs569874152;rs17513829;rs17513857;rs17513872;rs17598673;rs17513921;rs61894211;rs79744658;rs61894212;rs61894213;rs61894214;rs61894215;rs116282568;rs80127335;rs61894216;rs61894217;rs7113270;rs7113368;rs3923162;rs35255829;rs17514012;rs17514018;rs61894218;rs17598835;rs17598864	NA	0
1	11:55720001-55760000	11:56120001-56160000	8.115503e-09	HiC	GSE87112	hESC	intra	rs17598886;rs61894259;rs17514158;rs61895160;rs17514200;rs17514228;rs61895161;rs17599023;rs17514277;rs17599071;rs61895162;rs17599128;rs17599163;rs148777546;rs61895163;rs17514414;rs140161606;rs61895164;rs17599233;rs61895165;rs61895166;rs61895167;rs61895168;rs61895169;rs61895170;rs61895171;rs61895172;rs17514448;rs61895173;rs17599261;rs55965146;rs17599275;rs17514539;rs17514560;rs61895175;rs61895176;rs149076211;rs17514608;rs61895177;rs146595718;rs145149768;rs117932581;rs17514629;rs17599408;rs61895178;rs61895179;rs61895180;rs17599457;rs147522694;rs61895181;rs17599471;rs75473254;rs17527401;rs78048424;rs61895182;rs61895183;rs139968502;rs61895184;rs61895185;rs61895186;rs61895187;rs143850565;rs61895188;rs139989040;rs61895189;rs61895190;rs61895239;rs77035022;rs532563636;rs11447865;rs61895240;rs5018553;rs75030573;rs146103413;rs61895241;rs61895243;rs61895244;rs61895245;rs61895246;rs61895247;rs148376137;rs116705287;rs148608894;rs61895248;rs61895249;rs61895250;rs61895251;rs61895252;rs61895253;rs61895254;rs76191574;rs79629546;rs76609630;rs61895255;rs61895256;rs61895257;rs61895258;rs61895259;rs61896160;rs78020990;rs61896161;rs61896162;rs61896163;rs61896164;rs61896165;rs61896166;rs61896167;rs78226543;rs80245253;rs75026138;rs76700680;rs7110317;rs7114535;rs7110851;rs142137717;rs61896168;rs61896169;rs76374212;rs7127105;rs61896170;rs17527459;rs17599583;rs17599597;rs17527557;rs17527577;rs4341556;rs4338547;rs61896171;rs61896172;rs61896173;rs61896174;rs17527612;rs61896175;rs61896176;rs79245678;rs61896177;rs61896178;rs61896179;rs61896180;rs146205777;rs74450232;rs61896181;rs139965487;rs61896182;rs143518650;rs61896183;rs61896184;rs140802002;rs61896235;rs61896236;rs61896237;rs61896238;rs370559895;rs61896239;rs61896240;rs76696759;rs139338161;rs61896241;rs61896242;rs144077545;rs143952688;rs55831324;rs117026442;rs189015135;rs56178210;rs61896244;rs61896245;rs61896246;rs117549685;rs552381239;rs61896247;rs61896248;rs61896249;rs61896250;rs61896251;rs56402650;rs55760200;rs17527710;rs61896253;rs61896254;rs17527788;rs12099295;rs61896255;rs117598809;rs535458686;rs35577319;rs61896256;rs61896257;rs61896258;rs7942859;rs7925870;rs7942981;rs7935009;rs7931694;rs7941974;rs7945499;rs149930438;rs7114852;rs61896259;rs61896960;rs61896961;rs61896962;rs61896963;rs56174956;rs55833459;rs56176720;rs56301431;rs56370444;rs77019827;rs75407804;rs79417953;rs147804339;rs117498295;rs118175678;rs61896964;rs17599899;rs17599913;rs79641282;rs61896965;rs61896966;rs116908623;rs7937610;rs7929811;rs35244186;rs530753539;rs7949262;rs7926784;rs17527850;rs78246371;rs17527864;rs61889622;rs61889623;rs77334390;rs75333625;rs145621085;rs118094752;rs116885398;rs117347018;rs571270908;rs538867108;rs55731996;rs187851832;rs140581218;rs148387958;rs553293754;rs549047980;rs144250314;rs117622544;rs4993544;rs4993543;rs4993542;rs4993541;rs4993540;rs78449447;rs75325782;rs61889636;rs61889637;rs61889638	ENSG00000172487:ENSG00000172199	1
1	11:55720001-55760000	11:56240001-56280000	3.880919e-07	HiC	GSE87112	hESC	intra	rs17598886;rs61894259;rs17514158;rs61895160;rs17514200;rs17514228;rs61895161;rs17599023;rs17514277;rs17599071;rs61895162;rs17599128;rs17599163;rs148777546;rs61895163;rs17514414;rs140161606;rs61895164;rs17599233;rs61895165;rs61895166;rs61895167;rs61895168;rs61895169;rs61895170;rs61895171;rs61895172;rs17514448;rs61895173;rs17599261;rs55965146;rs17599275;rs17514539;rs17514560;rs61895175;rs61895176;rs149076211;rs17514608;rs61895177;rs146595718;rs145149768;rs117932581;rs17514629;rs17599408;rs61895178;rs61895179;rs61895180;rs17599457;rs147522694;rs61895181;rs17599471;rs75473254;rs17527401;rs78048424;rs61895182;rs61895183;rs139968502;rs61895184;rs61895185;rs61895186;rs61895187;rs143850565;rs61895188;rs139989040;rs61895189;rs61895190;rs61895239;rs77035022;rs532563636;rs11447865;rs61895240;rs5018553;rs75030573;rs146103413;rs61895241;rs61895243;rs61895244;rs61895245;rs61895246;rs61895247;rs148376137;rs116705287;rs148608894;rs61895248;rs61895249;rs61895250;rs61895251;rs61895252;rs61895253;rs61895254;rs76191574;rs79629546;rs76609630;rs61895255;rs61895256;rs61895257;rs61895258;rs61895259;rs61896160;rs78020990;rs61896161;rs61896162;rs61896163;rs61896164;rs61896165;rs61896166;rs61896167;rs78226543;rs80245253;rs75026138;rs76700680;rs7110317;rs7114535;rs7110851;rs142137717;rs61896168;rs61896169;rs76374212;rs7127105;rs61896170;rs17527459;rs17599583;rs17599597;rs17527557;rs17527577;rs4341556;rs4338547;rs61896171;rs61896172;rs61896173;rs61896174;rs17527612;rs61896175;rs61896176;rs79245678;rs61896177;rs61896178;rs61896179;rs61896180;rs146205777;rs74450232;rs61896181;rs139965487;rs61896182;rs143518650;rs61896183;rs61896184;rs140802002;rs61896235;rs61896236;rs61896237;rs61896238;rs370559895;rs61896239;rs61896240;rs76696759;rs139338161;rs61896241;rs61896242;rs144077545;rs143952688;rs55831324;rs117026442;rs189015135;rs56178210;rs61896244;rs61896245;rs61896246;rs117549685;rs552381239;rs61896247;rs61896248;rs61896249;rs61896250;rs61896251;rs56402650;rs55760200;rs17527710;rs61896253;rs61896254;rs17527788;rs12099295;rs61896255;rs117598809;rs535458686;rs35577319;rs61896256;rs61896257;rs61896258;rs7942859;rs7925870;rs7942981;rs7935009;rs7931694;rs7941974;rs7945499;rs149930438;rs7114852;rs61896259;rs61896960;rs61896961;rs61896962;rs61896963;rs56174956;rs55833459;rs56176720;rs56301431;rs56370444;rs77019827;rs75407804;rs79417953;rs147804339;rs117498295;rs118175678;rs61896964;rs17599899;rs17599913;rs79641282;rs61896965;rs61896966;rs116908623;rs7937610;rs7929811;rs35244186;rs530753539;rs7949262;rs7926784;rs17527850;rs78246371;rs17527864;rs61889622;rs61889623;rs77334390;rs75333625;rs145621085;rs118094752;rs116885398;rs117347018;rs571270908;rs538867108;rs55731996;rs187851832;rs140581218;rs148387958;rs553293754;rs549047980;rs144250314;rs117622544;rs4993544;rs4993543;rs4993542;rs4993541;rs4993540;rs78449447;rs75325782;rs61889636;rs61889637;rs61889638	ENSG00000181371	1
1	11:55720001-55760000	11:56280001-56320000	5.616927e-09	HiC	GSE87112	hESC	intra	rs17598886;rs61894259;rs17514158;rs61895160;rs17514200;rs17514228;rs61895161;rs17599023;rs17514277;rs17599071;rs61895162;rs17599128;rs17599163;rs148777546;rs61895163;rs17514414;rs140161606;rs61895164;rs17599233;rs61895165;rs61895166;rs61895167;rs61895168;rs61895169;rs61895170;rs61895171;rs61895172;rs17514448;rs61895173;rs17599261;rs55965146;rs17599275;rs17514539;rs17514560;rs61895175;rs61895176;rs149076211;rs17514608;rs61895177;rs146595718;rs145149768;rs117932581;rs17514629;rs17599408;rs61895178;rs61895179;rs61895180;rs17599457;rs147522694;rs61895181;rs17599471;rs75473254;rs17527401;rs78048424;rs61895182;rs61895183;rs139968502;rs61895184;rs61895185;rs61895186;rs61895187;rs143850565;rs61895188;rs139989040;rs61895189;rs61895190;rs61895239;rs77035022;rs532563636;rs11447865;rs61895240;rs5018553;rs75030573;rs146103413;rs61895241;rs61895243;rs61895244;rs61895245;rs61895246;rs61895247;rs148376137;rs116705287;rs148608894;rs61895248;rs61895249;rs61895250;rs61895251;rs61895252;rs61895253;rs61895254;rs76191574;rs79629546;rs76609630;rs61895255;rs61895256;rs61895257;rs61895258;rs61895259;rs61896160;rs78020990;rs61896161;rs61896162;rs61896163;rs61896164;rs61896165;rs61896166;rs61896167;rs78226543;rs80245253;rs75026138;rs76700680;rs7110317;rs7114535;rs7110851;rs142137717;rs61896168;rs61896169;rs76374212;rs7127105;rs61896170;rs17527459;rs17599583;rs17599597;rs17527557;rs17527577;rs4341556;rs4338547;rs61896171;rs61896172;rs61896173;rs61896174;rs17527612;rs61896175;rs61896176;rs79245678;rs61896177;rs61896178;rs61896179;rs61896180;rs146205777;rs74450232;rs61896181;rs139965487;rs61896182;rs143518650;rs61896183;rs61896184;rs140802002;rs61896235;rs61896236;rs61896237;rs61896238;rs370559895;rs61896239;rs61896240;rs76696759;rs139338161;rs61896241;rs61896242;rs144077545;rs143952688;rs55831324;rs117026442;rs189015135;rs56178210;rs61896244;rs61896245;rs61896246;rs117549685;rs552381239;rs61896247;rs61896248;rs61896249;rs61896250;rs61896251;rs56402650;rs55760200;rs17527710;rs61896253;rs61896254;rs17527788;rs12099295;rs61896255;rs117598809;rs535458686;rs35577319;rs61896256;rs61896257;rs61896258;rs7942859;rs7925870;rs7942981;rs7935009;rs7931694;rs7941974;rs7945499;rs149930438;rs7114852;rs61896259;rs61896960;rs61896961;rs61896962;rs61896963;rs56174956;rs55833459;rs56176720;rs56301431;rs56370444;rs77019827;rs75407804;rs79417953;rs147804339;rs117498295;rs118175678;rs61896964;rs17599899;rs17599913;rs79641282;rs61896965;rs61896966;rs116908623;rs7937610;rs7929811;rs35244186;rs530753539;rs7949262;rs7926784;rs17527850;rs78246371;rs17527864;rs61889622;rs61889623;rs77334390;rs75333625;rs145621085;rs118094752;rs116885398;rs117347018;rs571270908;rs538867108;rs55731996;rs187851832;rs140581218;rs148387958;rs553293754;rs549047980;rs144250314;rs117622544;rs4993544;rs4993543;rs4993542;rs4993541;rs4993540;rs78449447;rs75325782;rs61889636;rs61889637;rs61889638	ENSG00000255223	1
1	11:55720001-55760000	11:56320001-56360000	5.87451e-14	HiC	GSE87112	hESC	intra	rs17598886;rs61894259;rs17514158;rs61895160;rs17514200;rs17514228;rs61895161;rs17599023;rs17514277;rs17599071;rs61895162;rs17599128;rs17599163;rs148777546;rs61895163;rs17514414;rs140161606;rs61895164;rs17599233;rs61895165;rs61895166;rs61895167;rs61895168;rs61895169;rs61895170;rs61895171;rs61895172;rs17514448;rs61895173;rs17599261;rs55965146;rs17599275;rs17514539;rs17514560;rs61895175;rs61895176;rs149076211;rs17514608;rs61895177;rs146595718;rs145149768;rs117932581;rs17514629;rs17599408;rs61895178;rs61895179;rs61895180;rs17599457;rs147522694;rs61895181;rs17599471;rs75473254;rs17527401;rs78048424;rs61895182;rs61895183;rs139968502;rs61895184;rs61895185;rs61895186;rs61895187;rs143850565;rs61895188;rs139989040;rs61895189;rs61895190;rs61895239;rs77035022;rs532563636;rs11447865;rs61895240;rs5018553;rs75030573;rs146103413;rs61895241;rs61895243;rs61895244;rs61895245;rs61895246;rs61895247;rs148376137;rs116705287;rs148608894;rs61895248;rs61895249;rs61895250;rs61895251;rs61895252;rs61895253;rs61895254;rs76191574;rs79629546;rs76609630;rs61895255;rs61895256;rs61895257;rs61895258;rs61895259;rs61896160;rs78020990;rs61896161;rs61896162;rs61896163;rs61896164;rs61896165;rs61896166;rs61896167;rs78226543;rs80245253;rs75026138;rs76700680;rs7110317;rs7114535;rs7110851;rs142137717;rs61896168;rs61896169;rs76374212;rs7127105;rs61896170;rs17527459;rs17599583;rs17599597;rs17527557;rs17527577;rs4341556;rs4338547;rs61896171;rs61896172;rs61896173;rs61896174;rs17527612;rs61896175;rs61896176;rs79245678;rs61896177;rs61896178;rs61896179;rs61896180;rs146205777;rs74450232;rs61896181;rs139965487;rs61896182;rs143518650;rs61896183;rs61896184;rs140802002;rs61896235;rs61896236;rs61896237;rs61896238;rs370559895;rs61896239;rs61896240;rs76696759;rs139338161;rs61896241;rs61896242;rs144077545;rs143952688;rs55831324;rs117026442;rs189015135;rs56178210;rs61896244;rs61896245;rs61896246;rs117549685;rs552381239;rs61896247;rs61896248;rs61896249;rs61896250;rs61896251;rs56402650;rs55760200;rs17527710;rs61896253;rs61896254;rs17527788;rs12099295;rs61896255;rs117598809;rs535458686;rs35577319;rs61896256;rs61896257;rs61896258;rs7942859;rs7925870;rs7942981;rs7935009;rs7931694;rs7941974;rs7945499;rs149930438;rs7114852;rs61896259;rs61896960;rs61896961;rs61896962;rs61896963;rs56174956;rs55833459;rs56176720;rs56301431;rs56370444;rs77019827;rs75407804;rs79417953;rs147804339;rs117498295;rs118175678;rs61896964;rs17599899;rs17599913;rs79641282;rs61896965;rs61896966;rs116908623;rs7937610;rs7929811;rs35244186;rs530753539;rs7949262;rs7926784;rs17527850;rs78246371;rs17527864;rs61889622;rs61889623;rs77334390;rs75333625;rs145621085;rs118094752;rs116885398;rs117347018;rs571270908;rs538867108;rs55731996;rs187851832;rs140581218;rs148387958;rs553293754;rs549047980;rs144250314;rs117622544;rs4993544;rs4993543;rs4993542;rs4993541;rs4993540;rs78449447;rs75325782;rs61889636;rs61889637;rs61889638	ENSG00000254834	1
1	11:55720001-55760000	11:56360001-56400000	1.875143e-07	HiC	GSE87112	hESC	intra	rs17598886;rs61894259;rs17514158;rs61895160;rs17514200;rs17514228;rs61895161;rs17599023;rs17514277;rs17599071;rs61895162;rs17599128;rs17599163;rs148777546;rs61895163;rs17514414;rs140161606;rs61895164;rs17599233;rs61895165;rs61895166;rs61895167;rs61895168;rs61895169;rs61895170;rs61895171;rs61895172;rs17514448;rs61895173;rs17599261;rs55965146;rs17599275;rs17514539;rs17514560;rs61895175;rs61895176;rs149076211;rs17514608;rs61895177;rs146595718;rs145149768;rs117932581;rs17514629;rs17599408;rs61895178;rs61895179;rs61895180;rs17599457;rs147522694;rs61895181;rs17599471;rs75473254;rs17527401;rs78048424;rs61895182;rs61895183;rs139968502;rs61895184;rs61895185;rs61895186;rs61895187;rs143850565;rs61895188;rs139989040;rs61895189;rs61895190;rs61895239;rs77035022;rs532563636;rs11447865;rs61895240;rs5018553;rs75030573;rs146103413;rs61895241;rs61895243;rs61895244;rs61895245;rs61895246;rs61895247;rs148376137;rs116705287;rs148608894;rs61895248;rs61895249;rs61895250;rs61895251;rs61895252;rs61895253;rs61895254;rs76191574;rs79629546;rs76609630;rs61895255;rs61895256;rs61895257;rs61895258;rs61895259;rs61896160;rs78020990;rs61896161;rs61896162;rs61896163;rs61896164;rs61896165;rs61896166;rs61896167;rs78226543;rs80245253;rs75026138;rs76700680;rs7110317;rs7114535;rs7110851;rs142137717;rs61896168;rs61896169;rs76374212;rs7127105;rs61896170;rs17527459;rs17599583;rs17599597;rs17527557;rs17527577;rs4341556;rs4338547;rs61896171;rs61896172;rs61896173;rs61896174;rs17527612;rs61896175;rs61896176;rs79245678;rs61896177;rs61896178;rs61896179;rs61896180;rs146205777;rs74450232;rs61896181;rs139965487;rs61896182;rs143518650;rs61896183;rs61896184;rs140802002;rs61896235;rs61896236;rs61896237;rs61896238;rs370559895;rs61896239;rs61896240;rs76696759;rs139338161;rs61896241;rs61896242;rs144077545;rs143952688;rs55831324;rs117026442;rs189015135;rs56178210;rs61896244;rs61896245;rs61896246;rs117549685;rs552381239;rs61896247;rs61896248;rs61896249;rs61896250;rs61896251;rs56402650;rs55760200;rs17527710;rs61896253;rs61896254;rs17527788;rs12099295;rs61896255;rs117598809;rs535458686;rs35577319;rs61896256;rs61896257;rs61896258;rs7942859;rs7925870;rs7942981;rs7935009;rs7931694;rs7941974;rs7945499;rs149930438;rs7114852;rs61896259;rs61896960;rs61896961;rs61896962;rs61896963;rs56174956;rs55833459;rs56176720;rs56301431;rs56370444;rs77019827;rs75407804;rs79417953;rs147804339;rs117498295;rs118175678;rs61896964;rs17599899;rs17599913;rs79641282;rs61896965;rs61896966;rs116908623;rs7937610;rs7929811;rs35244186;rs530753539;rs7949262;rs7926784;rs17527850;rs78246371;rs17527864;rs61889622;rs61889623;rs77334390;rs75333625;rs145621085;rs118094752;rs116885398;rs117347018;rs571270908;rs538867108;rs55731996;rs187851832;rs140581218;rs148387958;rs553293754;rs549047980;rs144250314;rs117622544;rs4993544;rs4993543;rs4993542;rs4993541;rs4993540;rs78449447;rs75325782;rs61889636;rs61889637;rs61889638	ENSG00000255012	1
1	11:55720001-55760000	11:56560001-56600000	1.197063e-14	HiC	GSE87112	hESC	intra	rs17598886;rs61894259;rs17514158;rs61895160;rs17514200;rs17514228;rs61895161;rs17599023;rs17514277;rs17599071;rs61895162;rs17599128;rs17599163;rs148777546;rs61895163;rs17514414;rs140161606;rs61895164;rs17599233;rs61895165;rs61895166;rs61895167;rs61895168;rs61895169;rs61895170;rs61895171;rs61895172;rs17514448;rs61895173;rs17599261;rs55965146;rs17599275;rs17514539;rs17514560;rs61895175;rs61895176;rs149076211;rs17514608;rs61895177;rs146595718;rs145149768;rs117932581;rs17514629;rs17599408;rs61895178;rs61895179;rs61895180;rs17599457;rs147522694;rs61895181;rs17599471;rs75473254;rs17527401;rs78048424;rs61895182;rs61895183;rs139968502;rs61895184;rs61895185;rs61895186;rs61895187;rs143850565;rs61895188;rs139989040;rs61895189;rs61895190;rs61895239;rs77035022;rs532563636;rs11447865;rs61895240;rs5018553;rs75030573;rs146103413;rs61895241;rs61895243;rs61895244;rs61895245;rs61895246;rs61895247;rs148376137;rs116705287;rs148608894;rs61895248;rs61895249;rs61895250;rs61895251;rs61895252;rs61895253;rs61895254;rs76191574;rs79629546;rs76609630;rs61895255;rs61895256;rs61895257;rs61895258;rs61895259;rs61896160;rs78020990;rs61896161;rs61896162;rs61896163;rs61896164;rs61896165;rs61896166;rs61896167;rs78226543;rs80245253;rs75026138;rs76700680;rs7110317;rs7114535;rs7110851;rs142137717;rs61896168;rs61896169;rs76374212;rs7127105;rs61896170;rs17527459;rs17599583;rs17599597;rs17527557;rs17527577;rs4341556;rs4338547;rs61896171;rs61896172;rs61896173;rs61896174;rs17527612;rs61896175;rs61896176;rs79245678;rs61896177;rs61896178;rs61896179;rs61896180;rs146205777;rs74450232;rs61896181;rs139965487;rs61896182;rs143518650;rs61896183;rs61896184;rs140802002;rs61896235;rs61896236;rs61896237;rs61896238;rs370559895;rs61896239;rs61896240;rs76696759;rs139338161;rs61896241;rs61896242;rs144077545;rs143952688;rs55831324;rs117026442;rs189015135;rs56178210;rs61896244;rs61896245;rs61896246;rs117549685;rs552381239;rs61896247;rs61896248;rs61896249;rs61896250;rs61896251;rs56402650;rs55760200;rs17527710;rs61896253;rs61896254;rs17527788;rs12099295;rs61896255;rs117598809;rs535458686;rs35577319;rs61896256;rs61896257;rs61896258;rs7942859;rs7925870;rs7942981;rs7935009;rs7931694;rs7941974;rs7945499;rs149930438;rs7114852;rs61896259;rs61896960;rs61896961;rs61896962;rs61896963;rs56174956;rs55833459;rs56176720;rs56301431;rs56370444;rs77019827;rs75407804;rs79417953;rs147804339;rs117498295;rs118175678;rs61896964;rs17599899;rs17599913;rs79641282;rs61896965;rs61896966;rs116908623;rs7937610;rs7929811;rs35244186;rs530753539;rs7949262;rs7926784;rs17527850;rs78246371;rs17527864;rs61889622;rs61889623;rs77334390;rs75333625;rs145621085;rs118094752;rs116885398;rs117347018;rs571270908;rs538867108;rs55731996;rs187851832;rs140581218;rs148387958;rs553293754;rs549047980;rs144250314;rs117622544;rs4993544;rs4993543;rs4993542;rs4993541;rs4993540;rs78449447;rs75325782;rs61889636;rs61889637;rs61889638	NA	0
1	11:55720001-55760000	11:56680001-56720000	2.254881e-08	HiC	GSE87112	hESC	intra	rs17598886;rs61894259;rs17514158;rs61895160;rs17514200;rs17514228;rs61895161;rs17599023;rs17514277;rs17599071;rs61895162;rs17599128;rs17599163;rs148777546;rs61895163;rs17514414;rs140161606;rs61895164;rs17599233;rs61895165;rs61895166;rs61895167;rs61895168;rs61895169;rs61895170;rs61895171;rs61895172;rs17514448;rs61895173;rs17599261;rs55965146;rs17599275;rs17514539;rs17514560;rs61895175;rs61895176;rs149076211;rs17514608;rs61895177;rs146595718;rs145149768;rs117932581;rs17514629;rs17599408;rs61895178;rs61895179;rs61895180;rs17599457;rs147522694;rs61895181;rs17599471;rs75473254;rs17527401;rs78048424;rs61895182;rs61895183;rs139968502;rs61895184;rs61895185;rs61895186;rs61895187;rs143850565;rs61895188;rs139989040;rs61895189;rs61895190;rs61895239;rs77035022;rs532563636;rs11447865;rs61895240;rs5018553;rs75030573;rs146103413;rs61895241;rs61895243;rs61895244;rs61895245;rs61895246;rs61895247;rs148376137;rs116705287;rs148608894;rs61895248;rs61895249;rs61895250;rs61895251;rs61895252;rs61895253;rs61895254;rs76191574;rs79629546;rs76609630;rs61895255;rs61895256;rs61895257;rs61895258;rs61895259;rs61896160;rs78020990;rs61896161;rs61896162;rs61896163;rs61896164;rs61896165;rs61896166;rs61896167;rs78226543;rs80245253;rs75026138;rs76700680;rs7110317;rs7114535;rs7110851;rs142137717;rs61896168;rs61896169;rs76374212;rs7127105;rs61896170;rs17527459;rs17599583;rs17599597;rs17527557;rs17527577;rs4341556;rs4338547;rs61896171;rs61896172;rs61896173;rs61896174;rs17527612;rs61896175;rs61896176;rs79245678;rs61896177;rs61896178;rs61896179;rs61896180;rs146205777;rs74450232;rs61896181;rs139965487;rs61896182;rs143518650;rs61896183;rs61896184;rs140802002;rs61896235;rs61896236;rs61896237;rs61896238;rs370559895;rs61896239;rs61896240;rs76696759;rs139338161;rs61896241;rs61896242;rs144077545;rs143952688;rs55831324;rs117026442;rs189015135;rs56178210;rs61896244;rs61896245;rs61896246;rs117549685;rs552381239;rs61896247;rs61896248;rs61896249;rs61896250;rs61896251;rs56402650;rs55760200;rs17527710;rs61896253;rs61896254;rs17527788;rs12099295;rs61896255;rs117598809;rs535458686;rs35577319;rs61896256;rs61896257;rs61896258;rs7942859;rs7925870;rs7942981;rs7935009;rs7931694;rs7941974;rs7945499;rs149930438;rs7114852;rs61896259;rs61896960;rs61896961;rs61896962;rs61896963;rs56174956;rs55833459;rs56176720;rs56301431;rs56370444;rs77019827;rs75407804;rs79417953;rs147804339;rs117498295;rs118175678;rs61896964;rs17599899;rs17599913;rs79641282;rs61896965;rs61896966;rs116908623;rs7937610;rs7929811;rs35244186;rs530753539;rs7949262;rs7926784;rs17527850;rs78246371;rs17527864;rs61889622;rs61889623;rs77334390;rs75333625;rs145621085;rs118094752;rs116885398;rs117347018;rs571270908;rs538867108;rs55731996;rs187851832;rs140581218;rs148387958;rs553293754;rs549047980;rs144250314;rs117622544;rs4993544;rs4993543;rs4993542;rs4993541;rs4993540;rs78449447;rs75325782;rs61889636;rs61889637;rs61889638	NA	0
1	11:55760001-55800000	11:55800001-55840000	8.612739e-25	HiC	GSE87112	hESC	intra	rs61889639;rs61889640;rs80325877;rs79907574;rs78909588;rs78227978;rs77763664;rs61889644;rs61889645;rs117480435;rs77110658;rs80272096;rs61888467;rs61888468;rs61888469;rs61888470;rs141774478;rs61888471;rs61888472;rs61888473;rs7128453;rs7104912;rs7131505;rs7113601;rs7131616;rs79096517;rs77559019;rs61888474;rs75813690;rs61888475;rs61888476;rs61888477;rs117265732;rs79594638;rs117366434;rs7114091;rs7104350;rs7104361;rs7104362;rs7114372;rs7104469;rs7114786;rs55932329;rs56103110;rs61888479;rs61888480;rs61888481;rs61888482;rs61888483;rs61888484;rs61888485;rs61888486;rs61888487;rs138547992;rs61888488;rs61888489;rs61888490;rs61888491;rs61888492;rs61888493;rs74402460;rs61888494;rs61888495;rs117814930;rs117116882;rs61888496;rs61888497;rs61888498;rs61888499;rs61888500;rs61888501;rs61888502;rs144275169;rs561376933;rs61888503;rs138270368;rs61888505;rs552167256;rs556340104;rs143065816;rs61888506;rs61888507;rs151016064;rs145354389;rs543269858;rs55645878;rs61888527;rs61888528;rs75606193;rs61888529;rs61888530;rs147133659;rs61888531;rs61888532;rs61888533;rs78802214;rs138396987;rs77836504;rs74404238;rs117116763;rs61888535;rs61888536;rs61888537;rs55786012;rs56381303;rs76542980;rs75238813;rs78548431;rs75250426;rs1531761;rs80276183;rs117972564;rs61888538;rs7949153;rs7929926;rs560467254;rs7952321;rs7933186;rs7929796;rs7933387;rs7933389;rs61888539;rs34612493;rs76012447;rs61888540;rs61888541;rs141286971;rs61888542;rs61888543;rs7110056;rs7120055;rs7116624;rs61888544;rs74789097;rs61888545;rs61888546;rs7936720;rs7942652;rs7945561;rs7949122;rs7940354;rs7940457;rs7929283;rs7940476;rs61888547;rs61888548;rs144539129;rs61888549;rs61888550;rs77769228;rs76494001;rs76368545;rs74646124;rs79257618;rs17600343;rs144103376;rs7127015;rs61888551;rs7108617;rs7127050;rs11458181;rs7115111;rs7109059;rs7118892;rs7119136;rs76965614;rs146012500;rs61888559;rs61889960;rs61889961;rs148663993;rs61889962;rs61889963;rs148395469;rs61889964;rs17528349;rs7126633;rs7126878;rs7105121;rs7105229;rs61889965;rs142235897;rs61889966;rs74575431;rs55793579;rs78477480;rs61889967;rs10501346;rs61889968;rs17600692;rs17528614;rs142313273;rs17600784;rs17600820;rs61889970;rs61889971;rs61889972;rs140945145;11:55797006:GCACACACA:GCACACACACACA;11:55797006:GCACACACA:GCACACACACA;rs147837293;rs137925778;rs145954201;rs61889973;rs141606802;rs17528782;rs17528803;rs61889974;rs61889975;rs17600939;rs61889976;rs61889977;rs61889978;rs61889979	NA	0
1	11:55760001-55800000	11:55920001-55960000	6.958548e-18	HiC	GSE87112	hESC	intra	rs61889639;rs61889640;rs80325877;rs79907574;rs78909588;rs78227978;rs77763664;rs61889644;rs61889645;rs117480435;rs77110658;rs80272096;rs61888467;rs61888468;rs61888469;rs61888470;rs141774478;rs61888471;rs61888472;rs61888473;rs7128453;rs7104912;rs7131505;rs7113601;rs7131616;rs79096517;rs77559019;rs61888474;rs75813690;rs61888475;rs61888476;rs61888477;rs117265732;rs79594638;rs117366434;rs7114091;rs7104350;rs7104361;rs7104362;rs7114372;rs7104469;rs7114786;rs55932329;rs56103110;rs61888479;rs61888480;rs61888481;rs61888482;rs61888483;rs61888484;rs61888485;rs61888486;rs61888487;rs138547992;rs61888488;rs61888489;rs61888490;rs61888491;rs61888492;rs61888493;rs74402460;rs61888494;rs61888495;rs117814930;rs117116882;rs61888496;rs61888497;rs61888498;rs61888499;rs61888500;rs61888501;rs61888502;rs144275169;rs561376933;rs61888503;rs138270368;rs61888505;rs552167256;rs556340104;rs143065816;rs61888506;rs61888507;rs151016064;rs145354389;rs543269858;rs55645878;rs61888527;rs61888528;rs75606193;rs61888529;rs61888530;rs147133659;rs61888531;rs61888532;rs61888533;rs78802214;rs138396987;rs77836504;rs74404238;rs117116763;rs61888535;rs61888536;rs61888537;rs55786012;rs56381303;rs76542980;rs75238813;rs78548431;rs75250426;rs1531761;rs80276183;rs117972564;rs61888538;rs7949153;rs7929926;rs560467254;rs7952321;rs7933186;rs7929796;rs7933387;rs7933389;rs61888539;rs34612493;rs76012447;rs61888540;rs61888541;rs141286971;rs61888542;rs61888543;rs7110056;rs7120055;rs7116624;rs61888544;rs74789097;rs61888545;rs61888546;rs7936720;rs7942652;rs7945561;rs7949122;rs7940354;rs7940457;rs7929283;rs7940476;rs61888547;rs61888548;rs144539129;rs61888549;rs61888550;rs77769228;rs76494001;rs76368545;rs74646124;rs79257618;rs17600343;rs144103376;rs7127015;rs61888551;rs7108617;rs7127050;rs11458181;rs7115111;rs7109059;rs7118892;rs7119136;rs76965614;rs146012500;rs61888559;rs61889960;rs61889961;rs148663993;rs61889962;rs61889963;rs148395469;rs61889964;rs17528349;rs7126633;rs7126878;rs7105121;rs7105229;rs61889965;rs142235897;rs61889966;rs74575431;rs55793579;rs78477480;rs61889967;rs10501346;rs61889968;rs17600692;rs17528614;rs142313273;rs17600784;rs17600820;rs61889970;rs61889971;rs61889972;rs140945145;11:55797006:GCACACACA:GCACACACACACA;11:55797006:GCACACACA:GCACACACACA;rs147837293;rs137925778;rs145954201;rs61889973;rs141606802;rs17528782;rs17528803;rs61889974;rs61889975;rs17600939;rs61889976;rs61889977;rs61889978;rs61889979	ENSG00000181752:ENSG00000174957	1
1	11:55760001-55800000	11:55960001-56000000	6.039221e-11	HiC	GSE87112	hESC	intra	rs61889639;rs61889640;rs80325877;rs79907574;rs78909588;rs78227978;rs77763664;rs61889644;rs61889645;rs117480435;rs77110658;rs80272096;rs61888467;rs61888468;rs61888469;rs61888470;rs141774478;rs61888471;rs61888472;rs61888473;rs7128453;rs7104912;rs7131505;rs7113601;rs7131616;rs79096517;rs77559019;rs61888474;rs75813690;rs61888475;rs61888476;rs61888477;rs117265732;rs79594638;rs117366434;rs7114091;rs7104350;rs7104361;rs7104362;rs7114372;rs7104469;rs7114786;rs55932329;rs56103110;rs61888479;rs61888480;rs61888481;rs61888482;rs61888483;rs61888484;rs61888485;rs61888486;rs61888487;rs138547992;rs61888488;rs61888489;rs61888490;rs61888491;rs61888492;rs61888493;rs74402460;rs61888494;rs61888495;rs117814930;rs117116882;rs61888496;rs61888497;rs61888498;rs61888499;rs61888500;rs61888501;rs61888502;rs144275169;rs561376933;rs61888503;rs138270368;rs61888505;rs552167256;rs556340104;rs143065816;rs61888506;rs61888507;rs151016064;rs145354389;rs543269858;rs55645878;rs61888527;rs61888528;rs75606193;rs61888529;rs61888530;rs147133659;rs61888531;rs61888532;rs61888533;rs78802214;rs138396987;rs77836504;rs74404238;rs117116763;rs61888535;rs61888536;rs61888537;rs55786012;rs56381303;rs76542980;rs75238813;rs78548431;rs75250426;rs1531761;rs80276183;rs117972564;rs61888538;rs7949153;rs7929926;rs560467254;rs7952321;rs7933186;rs7929796;rs7933387;rs7933389;rs61888539;rs34612493;rs76012447;rs61888540;rs61888541;rs141286971;rs61888542;rs61888543;rs7110056;rs7120055;rs7116624;rs61888544;rs74789097;rs61888545;rs61888546;rs7936720;rs7942652;rs7945561;rs7949122;rs7940354;rs7940457;rs7929283;rs7940476;rs61888547;rs61888548;rs144539129;rs61888549;rs61888550;rs77769228;rs76494001;rs76368545;rs74646124;rs79257618;rs17600343;rs144103376;rs7127015;rs61888551;rs7108617;rs7127050;rs11458181;rs7115111;rs7109059;rs7118892;rs7119136;rs76965614;rs146012500;rs61888559;rs61889960;rs61889961;rs148663993;rs61889962;rs61889963;rs148395469;rs61889964;rs17528349;rs7126633;rs7126878;rs7105121;rs7105229;rs61889965;rs142235897;rs61889966;rs74575431;rs55793579;rs78477480;rs61889967;rs10501346;rs61889968;rs17600692;rs17528614;rs142313273;rs17600784;rs17600820;rs61889970;rs61889971;rs61889972;rs140945145;11:55797006:GCACACACA:GCACACACACACA;11:55797006:GCACACACA:GCACACACACA;rs147837293;rs137925778;rs145954201;rs61889973;rs141606802;rs17528782;rs17528803;rs61889974;rs61889975;rs17600939;rs61889976;rs61889977;rs61889978;rs61889979	NA	0
1	11:55760001-55800000	11:56040001-56080000	6.409336e-07	HiC	GSE87112	hESC	intra	rs61889639;rs61889640;rs80325877;rs79907574;rs78909588;rs78227978;rs77763664;rs61889644;rs61889645;rs117480435;rs77110658;rs80272096;rs61888467;rs61888468;rs61888469;rs61888470;rs141774478;rs61888471;rs61888472;rs61888473;rs7128453;rs7104912;rs7131505;rs7113601;rs7131616;rs79096517;rs77559019;rs61888474;rs75813690;rs61888475;rs61888476;rs61888477;rs117265732;rs79594638;rs117366434;rs7114091;rs7104350;rs7104361;rs7104362;rs7114372;rs7104469;rs7114786;rs55932329;rs56103110;rs61888479;rs61888480;rs61888481;rs61888482;rs61888483;rs61888484;rs61888485;rs61888486;rs61888487;rs138547992;rs61888488;rs61888489;rs61888490;rs61888491;rs61888492;rs61888493;rs74402460;rs61888494;rs61888495;rs117814930;rs117116882;rs61888496;rs61888497;rs61888498;rs61888499;rs61888500;rs61888501;rs61888502;rs144275169;rs561376933;rs61888503;rs138270368;rs61888505;rs552167256;rs556340104;rs143065816;rs61888506;rs61888507;rs151016064;rs145354389;rs543269858;rs55645878;rs61888527;rs61888528;rs75606193;rs61888529;rs61888530;rs147133659;rs61888531;rs61888532;rs61888533;rs78802214;rs138396987;rs77836504;rs74404238;rs117116763;rs61888535;rs61888536;rs61888537;rs55786012;rs56381303;rs76542980;rs75238813;rs78548431;rs75250426;rs1531761;rs80276183;rs117972564;rs61888538;rs7949153;rs7929926;rs560467254;rs7952321;rs7933186;rs7929796;rs7933387;rs7933389;rs61888539;rs34612493;rs76012447;rs61888540;rs61888541;rs141286971;rs61888542;rs61888543;rs7110056;rs7120055;rs7116624;rs61888544;rs74789097;rs61888545;rs61888546;rs7936720;rs7942652;rs7945561;rs7949122;rs7940354;rs7940457;rs7929283;rs7940476;rs61888547;rs61888548;rs144539129;rs61888549;rs61888550;rs77769228;rs76494001;rs76368545;rs74646124;rs79257618;rs17600343;rs144103376;rs7127015;rs61888551;rs7108617;rs7127050;rs11458181;rs7115111;rs7109059;rs7118892;rs7119136;rs76965614;rs146012500;rs61888559;rs61889960;rs61889961;rs148663993;rs61889962;rs61889963;rs148395469;rs61889964;rs17528349;rs7126633;rs7126878;rs7105121;rs7105229;rs61889965;rs142235897;rs61889966;rs74575431;rs55793579;rs78477480;rs61889967;rs10501346;rs61889968;rs17600692;rs17528614;rs142313273;rs17600784;rs17600820;rs61889970;rs61889971;rs61889972;rs140945145;11:55797006:GCACACACA:GCACACACACACA;11:55797006:GCACACACA:GCACACACACA;rs147837293;rs137925778;rs145954201;rs61889973;rs141606802;rs17528782;rs17528803;rs61889974;rs61889975;rs17600939;rs61889976;rs61889977;rs61889978;rs61889979	ENSG00000181698:ENSG00000181693	1
1	11:55760001-55800000	11:56120001-56160000	5.571693e-13	HiC	GSE87112	hESC	intra	rs61889639;rs61889640;rs80325877;rs79907574;rs78909588;rs78227978;rs77763664;rs61889644;rs61889645;rs117480435;rs77110658;rs80272096;rs61888467;rs61888468;rs61888469;rs61888470;rs141774478;rs61888471;rs61888472;rs61888473;rs7128453;rs7104912;rs7131505;rs7113601;rs7131616;rs79096517;rs77559019;rs61888474;rs75813690;rs61888475;rs61888476;rs61888477;rs117265732;rs79594638;rs117366434;rs7114091;rs7104350;rs7104361;rs7104362;rs7114372;rs7104469;rs7114786;rs55932329;rs56103110;rs61888479;rs61888480;rs61888481;rs61888482;rs61888483;rs61888484;rs61888485;rs61888486;rs61888487;rs138547992;rs61888488;rs61888489;rs61888490;rs61888491;rs61888492;rs61888493;rs74402460;rs61888494;rs61888495;rs117814930;rs117116882;rs61888496;rs61888497;rs61888498;rs61888499;rs61888500;rs61888501;rs61888502;rs144275169;rs561376933;rs61888503;rs138270368;rs61888505;rs552167256;rs556340104;rs143065816;rs61888506;rs61888507;rs151016064;rs145354389;rs543269858;rs55645878;rs61888527;rs61888528;rs75606193;rs61888529;rs61888530;rs147133659;rs61888531;rs61888532;rs61888533;rs78802214;rs138396987;rs77836504;rs74404238;rs117116763;rs61888535;rs61888536;rs61888537;rs55786012;rs56381303;rs76542980;rs75238813;rs78548431;rs75250426;rs1531761;rs80276183;rs117972564;rs61888538;rs7949153;rs7929926;rs560467254;rs7952321;rs7933186;rs7929796;rs7933387;rs7933389;rs61888539;rs34612493;rs76012447;rs61888540;rs61888541;rs141286971;rs61888542;rs61888543;rs7110056;rs7120055;rs7116624;rs61888544;rs74789097;rs61888545;rs61888546;rs7936720;rs7942652;rs7945561;rs7949122;rs7940354;rs7940457;rs7929283;rs7940476;rs61888547;rs61888548;rs144539129;rs61888549;rs61888550;rs77769228;rs76494001;rs76368545;rs74646124;rs79257618;rs17600343;rs144103376;rs7127015;rs61888551;rs7108617;rs7127050;rs11458181;rs7115111;rs7109059;rs7118892;rs7119136;rs76965614;rs146012500;rs61888559;rs61889960;rs61889961;rs148663993;rs61889962;rs61889963;rs148395469;rs61889964;rs17528349;rs7126633;rs7126878;rs7105121;rs7105229;rs61889965;rs142235897;rs61889966;rs74575431;rs55793579;rs78477480;rs61889967;rs10501346;rs61889968;rs17600692;rs17528614;rs142313273;rs17600784;rs17600820;rs61889970;rs61889971;rs61889972;rs140945145;11:55797006:GCACACACA:GCACACACACACA;11:55797006:GCACACACA:GCACACACACA;rs147837293;rs137925778;rs145954201;rs61889973;rs141606802;rs17528782;rs17528803;rs61889974;rs61889975;rs17600939;rs61889976;rs61889977;rs61889978;rs61889979	ENSG00000172487:ENSG00000172199	1
1	11:55760001-55800000	11:56160001-56200000	1.022947e-22	HiC	GSE87112	hESC	intra	rs61889639;rs61889640;rs80325877;rs79907574;rs78909588;rs78227978;rs77763664;rs61889644;rs61889645;rs117480435;rs77110658;rs80272096;rs61888467;rs61888468;rs61888469;rs61888470;rs141774478;rs61888471;rs61888472;rs61888473;rs7128453;rs7104912;rs7131505;rs7113601;rs7131616;rs79096517;rs77559019;rs61888474;rs75813690;rs61888475;rs61888476;rs61888477;rs117265732;rs79594638;rs117366434;rs7114091;rs7104350;rs7104361;rs7104362;rs7114372;rs7104469;rs7114786;rs55932329;rs56103110;rs61888479;rs61888480;rs61888481;rs61888482;rs61888483;rs61888484;rs61888485;rs61888486;rs61888487;rs138547992;rs61888488;rs61888489;rs61888490;rs61888491;rs61888492;rs61888493;rs74402460;rs61888494;rs61888495;rs117814930;rs117116882;rs61888496;rs61888497;rs61888498;rs61888499;rs61888500;rs61888501;rs61888502;rs144275169;rs561376933;rs61888503;rs138270368;rs61888505;rs552167256;rs556340104;rs143065816;rs61888506;rs61888507;rs151016064;rs145354389;rs543269858;rs55645878;rs61888527;rs61888528;rs75606193;rs61888529;rs61888530;rs147133659;rs61888531;rs61888532;rs61888533;rs78802214;rs138396987;rs77836504;rs74404238;rs117116763;rs61888535;rs61888536;rs61888537;rs55786012;rs56381303;rs76542980;rs75238813;rs78548431;rs75250426;rs1531761;rs80276183;rs117972564;rs61888538;rs7949153;rs7929926;rs560467254;rs7952321;rs7933186;rs7929796;rs7933387;rs7933389;rs61888539;rs34612493;rs76012447;rs61888540;rs61888541;rs141286971;rs61888542;rs61888543;rs7110056;rs7120055;rs7116624;rs61888544;rs74789097;rs61888545;rs61888546;rs7936720;rs7942652;rs7945561;rs7949122;rs7940354;rs7940457;rs7929283;rs7940476;rs61888547;rs61888548;rs144539129;rs61888549;rs61888550;rs77769228;rs76494001;rs76368545;rs74646124;rs79257618;rs17600343;rs144103376;rs7127015;rs61888551;rs7108617;rs7127050;rs11458181;rs7115111;rs7109059;rs7118892;rs7119136;rs76965614;rs146012500;rs61888559;rs61889960;rs61889961;rs148663993;rs61889962;rs61889963;rs148395469;rs61889964;rs17528349;rs7126633;rs7126878;rs7105121;rs7105229;rs61889965;rs142235897;rs61889966;rs74575431;rs55793579;rs78477480;rs61889967;rs10501346;rs61889968;rs17600692;rs17528614;rs142313273;rs17600784;rs17600820;rs61889970;rs61889971;rs61889972;rs140945145;11:55797006:GCACACACA:GCACACACACACA;11:55797006:GCACACACA:GCACACACACA;rs147837293;rs137925778;rs145954201;rs61889973;rs141606802;rs17528782;rs17528803;rs61889974;rs61889975;rs17600939;rs61889976;rs61889977;rs61889978;rs61889979	ENSG00000174942	1
1	11:55760001-55800000	11:56200001-56240000	1.338091e-09	HiC	GSE87112	hESC	intra	rs61889639;rs61889640;rs80325877;rs79907574;rs78909588;rs78227978;rs77763664;rs61889644;rs61889645;rs117480435;rs77110658;rs80272096;rs61888467;rs61888468;rs61888469;rs61888470;rs141774478;rs61888471;rs61888472;rs61888473;rs7128453;rs7104912;rs7131505;rs7113601;rs7131616;rs79096517;rs77559019;rs61888474;rs75813690;rs61888475;rs61888476;rs61888477;rs117265732;rs79594638;rs117366434;rs7114091;rs7104350;rs7104361;rs7104362;rs7114372;rs7104469;rs7114786;rs55932329;rs56103110;rs61888479;rs61888480;rs61888481;rs61888482;rs61888483;rs61888484;rs61888485;rs61888486;rs61888487;rs138547992;rs61888488;rs61888489;rs61888490;rs61888491;rs61888492;rs61888493;rs74402460;rs61888494;rs61888495;rs117814930;rs117116882;rs61888496;rs61888497;rs61888498;rs61888499;rs61888500;rs61888501;rs61888502;rs144275169;rs561376933;rs61888503;rs138270368;rs61888505;rs552167256;rs556340104;rs143065816;rs61888506;rs61888507;rs151016064;rs145354389;rs543269858;rs55645878;rs61888527;rs61888528;rs75606193;rs61888529;rs61888530;rs147133659;rs61888531;rs61888532;rs61888533;rs78802214;rs138396987;rs77836504;rs74404238;rs117116763;rs61888535;rs61888536;rs61888537;rs55786012;rs56381303;rs76542980;rs75238813;rs78548431;rs75250426;rs1531761;rs80276183;rs117972564;rs61888538;rs7949153;rs7929926;rs560467254;rs7952321;rs7933186;rs7929796;rs7933387;rs7933389;rs61888539;rs34612493;rs76012447;rs61888540;rs61888541;rs141286971;rs61888542;rs61888543;rs7110056;rs7120055;rs7116624;rs61888544;rs74789097;rs61888545;rs61888546;rs7936720;rs7942652;rs7945561;rs7949122;rs7940354;rs7940457;rs7929283;rs7940476;rs61888547;rs61888548;rs144539129;rs61888549;rs61888550;rs77769228;rs76494001;rs76368545;rs74646124;rs79257618;rs17600343;rs144103376;rs7127015;rs61888551;rs7108617;rs7127050;rs11458181;rs7115111;rs7109059;rs7118892;rs7119136;rs76965614;rs146012500;rs61888559;rs61889960;rs61889961;rs148663993;rs61889962;rs61889963;rs148395469;rs61889964;rs17528349;rs7126633;rs7126878;rs7105121;rs7105229;rs61889965;rs142235897;rs61889966;rs74575431;rs55793579;rs78477480;rs61889967;rs10501346;rs61889968;rs17600692;rs17528614;rs142313273;rs17600784;rs17600820;rs61889970;rs61889971;rs61889972;rs140945145;11:55797006:GCACACACA:GCACACACACACA;11:55797006:GCACACACA:GCACACACACA;rs147837293;rs137925778;rs145954201;rs61889973;rs141606802;rs17528782;rs17528803;rs61889974;rs61889975;rs17600939;rs61889976;rs61889977;rs61889978;rs61889979	ENSG00000150269:ENSG00000174937	1
1	11:55760001-55800000	11:56240001-56280000	2.589488e-14	HiC	GSE87112	hESC	intra	rs61889639;rs61889640;rs80325877;rs79907574;rs78909588;rs78227978;rs77763664;rs61889644;rs61889645;rs117480435;rs77110658;rs80272096;rs61888467;rs61888468;rs61888469;rs61888470;rs141774478;rs61888471;rs61888472;rs61888473;rs7128453;rs7104912;rs7131505;rs7113601;rs7131616;rs79096517;rs77559019;rs61888474;rs75813690;rs61888475;rs61888476;rs61888477;rs117265732;rs79594638;rs117366434;rs7114091;rs7104350;rs7104361;rs7104362;rs7114372;rs7104469;rs7114786;rs55932329;rs56103110;rs61888479;rs61888480;rs61888481;rs61888482;rs61888483;rs61888484;rs61888485;rs61888486;rs61888487;rs138547992;rs61888488;rs61888489;rs61888490;rs61888491;rs61888492;rs61888493;rs74402460;rs61888494;rs61888495;rs117814930;rs117116882;rs61888496;rs61888497;rs61888498;rs61888499;rs61888500;rs61888501;rs61888502;rs144275169;rs561376933;rs61888503;rs138270368;rs61888505;rs552167256;rs556340104;rs143065816;rs61888506;rs61888507;rs151016064;rs145354389;rs543269858;rs55645878;rs61888527;rs61888528;rs75606193;rs61888529;rs61888530;rs147133659;rs61888531;rs61888532;rs61888533;rs78802214;rs138396987;rs77836504;rs74404238;rs117116763;rs61888535;rs61888536;rs61888537;rs55786012;rs56381303;rs76542980;rs75238813;rs78548431;rs75250426;rs1531761;rs80276183;rs117972564;rs61888538;rs7949153;rs7929926;rs560467254;rs7952321;rs7933186;rs7929796;rs7933387;rs7933389;rs61888539;rs34612493;rs76012447;rs61888540;rs61888541;rs141286971;rs61888542;rs61888543;rs7110056;rs7120055;rs7116624;rs61888544;rs74789097;rs61888545;rs61888546;rs7936720;rs7942652;rs7945561;rs7949122;rs7940354;rs7940457;rs7929283;rs7940476;rs61888547;rs61888548;rs144539129;rs61888549;rs61888550;rs77769228;rs76494001;rs76368545;rs74646124;rs79257618;rs17600343;rs144103376;rs7127015;rs61888551;rs7108617;rs7127050;rs11458181;rs7115111;rs7109059;rs7118892;rs7119136;rs76965614;rs146012500;rs61888559;rs61889960;rs61889961;rs148663993;rs61889962;rs61889963;rs148395469;rs61889964;rs17528349;rs7126633;rs7126878;rs7105121;rs7105229;rs61889965;rs142235897;rs61889966;rs74575431;rs55793579;rs78477480;rs61889967;rs10501346;rs61889968;rs17600692;rs17528614;rs142313273;rs17600784;rs17600820;rs61889970;rs61889971;rs61889972;rs140945145;11:55797006:GCACACACA:GCACACACACACA;11:55797006:GCACACACA:GCACACACACA;rs147837293;rs137925778;rs145954201;rs61889973;rs141606802;rs17528782;rs17528803;rs61889974;rs61889975;rs17600939;rs61889976;rs61889977;rs61889978;rs61889979	ENSG00000181371	1
1	11:55760001-55800000	11:56280001-56320000	3.137351e-27	HiC	GSE87112	hESC	intra	rs61889639;rs61889640;rs80325877;rs79907574;rs78909588;rs78227978;rs77763664;rs61889644;rs61889645;rs117480435;rs77110658;rs80272096;rs61888467;rs61888468;rs61888469;rs61888470;rs141774478;rs61888471;rs61888472;rs61888473;rs7128453;rs7104912;rs7131505;rs7113601;rs7131616;rs79096517;rs77559019;rs61888474;rs75813690;rs61888475;rs61888476;rs61888477;rs117265732;rs79594638;rs117366434;rs7114091;rs7104350;rs7104361;rs7104362;rs7114372;rs7104469;rs7114786;rs55932329;rs56103110;rs61888479;rs61888480;rs61888481;rs61888482;rs61888483;rs61888484;rs61888485;rs61888486;rs61888487;rs138547992;rs61888488;rs61888489;rs61888490;rs61888491;rs61888492;rs61888493;rs74402460;rs61888494;rs61888495;rs117814930;rs117116882;rs61888496;rs61888497;rs61888498;rs61888499;rs61888500;rs61888501;rs61888502;rs144275169;rs561376933;rs61888503;rs138270368;rs61888505;rs552167256;rs556340104;rs143065816;rs61888506;rs61888507;rs151016064;rs145354389;rs543269858;rs55645878;rs61888527;rs61888528;rs75606193;rs61888529;rs61888530;rs147133659;rs61888531;rs61888532;rs61888533;rs78802214;rs138396987;rs77836504;rs74404238;rs117116763;rs61888535;rs61888536;rs61888537;rs55786012;rs56381303;rs76542980;rs75238813;rs78548431;rs75250426;rs1531761;rs80276183;rs117972564;rs61888538;rs7949153;rs7929926;rs560467254;rs7952321;rs7933186;rs7929796;rs7933387;rs7933389;rs61888539;rs34612493;rs76012447;rs61888540;rs61888541;rs141286971;rs61888542;rs61888543;rs7110056;rs7120055;rs7116624;rs61888544;rs74789097;rs61888545;rs61888546;rs7936720;rs7942652;rs7945561;rs7949122;rs7940354;rs7940457;rs7929283;rs7940476;rs61888547;rs61888548;rs144539129;rs61888549;rs61888550;rs77769228;rs76494001;rs76368545;rs74646124;rs79257618;rs17600343;rs144103376;rs7127015;rs61888551;rs7108617;rs7127050;rs11458181;rs7115111;rs7109059;rs7118892;rs7119136;rs76965614;rs146012500;rs61888559;rs61889960;rs61889961;rs148663993;rs61889962;rs61889963;rs148395469;rs61889964;rs17528349;rs7126633;rs7126878;rs7105121;rs7105229;rs61889965;rs142235897;rs61889966;rs74575431;rs55793579;rs78477480;rs61889967;rs10501346;rs61889968;rs17600692;rs17528614;rs142313273;rs17600784;rs17600820;rs61889970;rs61889971;rs61889972;rs140945145;11:55797006:GCACACACA:GCACACACACACA;11:55797006:GCACACACA:GCACACACACA;rs147837293;rs137925778;rs145954201;rs61889973;rs141606802;rs17528782;rs17528803;rs61889974;rs61889975;rs17600939;rs61889976;rs61889977;rs61889978;rs61889979	ENSG00000255223	1
1	11:55760001-55800000	11:56320001-56360000	7.746375e-13	HiC	GSE87112	hESC	intra	rs61889639;rs61889640;rs80325877;rs79907574;rs78909588;rs78227978;rs77763664;rs61889644;rs61889645;rs117480435;rs77110658;rs80272096;rs61888467;rs61888468;rs61888469;rs61888470;rs141774478;rs61888471;rs61888472;rs61888473;rs7128453;rs7104912;rs7131505;rs7113601;rs7131616;rs79096517;rs77559019;rs61888474;rs75813690;rs61888475;rs61888476;rs61888477;rs117265732;rs79594638;rs117366434;rs7114091;rs7104350;rs7104361;rs7104362;rs7114372;rs7104469;rs7114786;rs55932329;rs56103110;rs61888479;rs61888480;rs61888481;rs61888482;rs61888483;rs61888484;rs61888485;rs61888486;rs61888487;rs138547992;rs61888488;rs61888489;rs61888490;rs61888491;rs61888492;rs61888493;rs74402460;rs61888494;rs61888495;rs117814930;rs117116882;rs61888496;rs61888497;rs61888498;rs61888499;rs61888500;rs61888501;rs61888502;rs144275169;rs561376933;rs61888503;rs138270368;rs61888505;rs552167256;rs556340104;rs143065816;rs61888506;rs61888507;rs151016064;rs145354389;rs543269858;rs55645878;rs61888527;rs61888528;rs75606193;rs61888529;rs61888530;rs147133659;rs61888531;rs61888532;rs61888533;rs78802214;rs138396987;rs77836504;rs74404238;rs117116763;rs61888535;rs61888536;rs61888537;rs55786012;rs56381303;rs76542980;rs75238813;rs78548431;rs75250426;rs1531761;rs80276183;rs117972564;rs61888538;rs7949153;rs7929926;rs560467254;rs7952321;rs7933186;rs7929796;rs7933387;rs7933389;rs61888539;rs34612493;rs76012447;rs61888540;rs61888541;rs141286971;rs61888542;rs61888543;rs7110056;rs7120055;rs7116624;rs61888544;rs74789097;rs61888545;rs61888546;rs7936720;rs7942652;rs7945561;rs7949122;rs7940354;rs7940457;rs7929283;rs7940476;rs61888547;rs61888548;rs144539129;rs61888549;rs61888550;rs77769228;rs76494001;rs76368545;rs74646124;rs79257618;rs17600343;rs144103376;rs7127015;rs61888551;rs7108617;rs7127050;rs11458181;rs7115111;rs7109059;rs7118892;rs7119136;rs76965614;rs146012500;rs61888559;rs61889960;rs61889961;rs148663993;rs61889962;rs61889963;rs148395469;rs61889964;rs17528349;rs7126633;rs7126878;rs7105121;rs7105229;rs61889965;rs142235897;rs61889966;rs74575431;rs55793579;rs78477480;rs61889967;rs10501346;rs61889968;rs17600692;rs17528614;rs142313273;rs17600784;rs17600820;rs61889970;rs61889971;rs61889972;rs140945145;11:55797006:GCACACACA:GCACACACACACA;11:55797006:GCACACACA:GCACACACACA;rs147837293;rs137925778;rs145954201;rs61889973;rs141606802;rs17528782;rs17528803;rs61889974;rs61889975;rs17600939;rs61889976;rs61889977;rs61889978;rs61889979	ENSG00000254834	1
1	11:55760001-55800000	11:56360001-56400000	9.242142e-18	HiC	GSE87112	hESC	intra	rs61889639;rs61889640;rs80325877;rs79907574;rs78909588;rs78227978;rs77763664;rs61889644;rs61889645;rs117480435;rs77110658;rs80272096;rs61888467;rs61888468;rs61888469;rs61888470;rs141774478;rs61888471;rs61888472;rs61888473;rs7128453;rs7104912;rs7131505;rs7113601;rs7131616;rs79096517;rs77559019;rs61888474;rs75813690;rs61888475;rs61888476;rs61888477;rs117265732;rs79594638;rs117366434;rs7114091;rs7104350;rs7104361;rs7104362;rs7114372;rs7104469;rs7114786;rs55932329;rs56103110;rs61888479;rs61888480;rs61888481;rs61888482;rs61888483;rs61888484;rs61888485;rs61888486;rs61888487;rs138547992;rs61888488;rs61888489;rs61888490;rs61888491;rs61888492;rs61888493;rs74402460;rs61888494;rs61888495;rs117814930;rs117116882;rs61888496;rs61888497;rs61888498;rs61888499;rs61888500;rs61888501;rs61888502;rs144275169;rs561376933;rs61888503;rs138270368;rs61888505;rs552167256;rs556340104;rs143065816;rs61888506;rs61888507;rs151016064;rs145354389;rs543269858;rs55645878;rs61888527;rs61888528;rs75606193;rs61888529;rs61888530;rs147133659;rs61888531;rs61888532;rs61888533;rs78802214;rs138396987;rs77836504;rs74404238;rs117116763;rs61888535;rs61888536;rs61888537;rs55786012;rs56381303;rs76542980;rs75238813;rs78548431;rs75250426;rs1531761;rs80276183;rs117972564;rs61888538;rs7949153;rs7929926;rs560467254;rs7952321;rs7933186;rs7929796;rs7933387;rs7933389;rs61888539;rs34612493;rs76012447;rs61888540;rs61888541;rs141286971;rs61888542;rs61888543;rs7110056;rs7120055;rs7116624;rs61888544;rs74789097;rs61888545;rs61888546;rs7936720;rs7942652;rs7945561;rs7949122;rs7940354;rs7940457;rs7929283;rs7940476;rs61888547;rs61888548;rs144539129;rs61888549;rs61888550;rs77769228;rs76494001;rs76368545;rs74646124;rs79257618;rs17600343;rs144103376;rs7127015;rs61888551;rs7108617;rs7127050;rs11458181;rs7115111;rs7109059;rs7118892;rs7119136;rs76965614;rs146012500;rs61888559;rs61889960;rs61889961;rs148663993;rs61889962;rs61889963;rs148395469;rs61889964;rs17528349;rs7126633;rs7126878;rs7105121;rs7105229;rs61889965;rs142235897;rs61889966;rs74575431;rs55793579;rs78477480;rs61889967;rs10501346;rs61889968;rs17600692;rs17528614;rs142313273;rs17600784;rs17600820;rs61889970;rs61889971;rs61889972;rs140945145;11:55797006:GCACACACA:GCACACACACACA;11:55797006:GCACACACA:GCACACACACA;rs147837293;rs137925778;rs145954201;rs61889973;rs141606802;rs17528782;rs17528803;rs61889974;rs61889975;rs17600939;rs61889976;rs61889977;rs61889978;rs61889979	ENSG00000255012	1
1	11:55760001-55800000	11:56400001-56440000	4.098255e-09	HiC	GSE87112	hESC	intra	rs61889639;rs61889640;rs80325877;rs79907574;rs78909588;rs78227978;rs77763664;rs61889644;rs61889645;rs117480435;rs77110658;rs80272096;rs61888467;rs61888468;rs61888469;rs61888470;rs141774478;rs61888471;rs61888472;rs61888473;rs7128453;rs7104912;rs7131505;rs7113601;rs7131616;rs79096517;rs77559019;rs61888474;rs75813690;rs61888475;rs61888476;rs61888477;rs117265732;rs79594638;rs117366434;rs7114091;rs7104350;rs7104361;rs7104362;rs7114372;rs7104469;rs7114786;rs55932329;rs56103110;rs61888479;rs61888480;rs61888481;rs61888482;rs61888483;rs61888484;rs61888485;rs61888486;rs61888487;rs138547992;rs61888488;rs61888489;rs61888490;rs61888491;rs61888492;rs61888493;rs74402460;rs61888494;rs61888495;rs117814930;rs117116882;rs61888496;rs61888497;rs61888498;rs61888499;rs61888500;rs61888501;rs61888502;rs144275169;rs561376933;rs61888503;rs138270368;rs61888505;rs552167256;rs556340104;rs143065816;rs61888506;rs61888507;rs151016064;rs145354389;rs543269858;rs55645878;rs61888527;rs61888528;rs75606193;rs61888529;rs61888530;rs147133659;rs61888531;rs61888532;rs61888533;rs78802214;rs138396987;rs77836504;rs74404238;rs117116763;rs61888535;rs61888536;rs61888537;rs55786012;rs56381303;rs76542980;rs75238813;rs78548431;rs75250426;rs1531761;rs80276183;rs117972564;rs61888538;rs7949153;rs7929926;rs560467254;rs7952321;rs7933186;rs7929796;rs7933387;rs7933389;rs61888539;rs34612493;rs76012447;rs61888540;rs61888541;rs141286971;rs61888542;rs61888543;rs7110056;rs7120055;rs7116624;rs61888544;rs74789097;rs61888545;rs61888546;rs7936720;rs7942652;rs7945561;rs7949122;rs7940354;rs7940457;rs7929283;rs7940476;rs61888547;rs61888548;rs144539129;rs61888549;rs61888550;rs77769228;rs76494001;rs76368545;rs74646124;rs79257618;rs17600343;rs144103376;rs7127015;rs61888551;rs7108617;rs7127050;rs11458181;rs7115111;rs7109059;rs7118892;rs7119136;rs76965614;rs146012500;rs61888559;rs61889960;rs61889961;rs148663993;rs61889962;rs61889963;rs148395469;rs61889964;rs17528349;rs7126633;rs7126878;rs7105121;rs7105229;rs61889965;rs142235897;rs61889966;rs74575431;rs55793579;rs78477480;rs61889967;rs10501346;rs61889968;rs17600692;rs17528614;rs142313273;rs17600784;rs17600820;rs61889970;rs61889971;rs61889972;rs140945145;11:55797006:GCACACACA:GCACACACACACA;11:55797006:GCACACACA:GCACACACACA;rs147837293;rs137925778;rs145954201;rs61889973;rs141606802;rs17528782;rs17528803;rs61889974;rs61889975;rs17600939;rs61889976;rs61889977;rs61889978;rs61889979	ENSG00000172464:ENSG00000172459	1
1	11:55760001-55800000	11:56520001-56560000	6.818531e-10	HiC	GSE87112	hESC	intra	rs61889639;rs61889640;rs80325877;rs79907574;rs78909588;rs78227978;rs77763664;rs61889644;rs61889645;rs117480435;rs77110658;rs80272096;rs61888467;rs61888468;rs61888469;rs61888470;rs141774478;rs61888471;rs61888472;rs61888473;rs7128453;rs7104912;rs7131505;rs7113601;rs7131616;rs79096517;rs77559019;rs61888474;rs75813690;rs61888475;rs61888476;rs61888477;rs117265732;rs79594638;rs117366434;rs7114091;rs7104350;rs7104361;rs7104362;rs7114372;rs7104469;rs7114786;rs55932329;rs56103110;rs61888479;rs61888480;rs61888481;rs61888482;rs61888483;rs61888484;rs61888485;rs61888486;rs61888487;rs138547992;rs61888488;rs61888489;rs61888490;rs61888491;rs61888492;rs61888493;rs74402460;rs61888494;rs61888495;rs117814930;rs117116882;rs61888496;rs61888497;rs61888498;rs61888499;rs61888500;rs61888501;rs61888502;rs144275169;rs561376933;rs61888503;rs138270368;rs61888505;rs552167256;rs556340104;rs143065816;rs61888506;rs61888507;rs151016064;rs145354389;rs543269858;rs55645878;rs61888527;rs61888528;rs75606193;rs61888529;rs61888530;rs147133659;rs61888531;rs61888532;rs61888533;rs78802214;rs138396987;rs77836504;rs74404238;rs117116763;rs61888535;rs61888536;rs61888537;rs55786012;rs56381303;rs76542980;rs75238813;rs78548431;rs75250426;rs1531761;rs80276183;rs117972564;rs61888538;rs7949153;rs7929926;rs560467254;rs7952321;rs7933186;rs7929796;rs7933387;rs7933389;rs61888539;rs34612493;rs76012447;rs61888540;rs61888541;rs141286971;rs61888542;rs61888543;rs7110056;rs7120055;rs7116624;rs61888544;rs74789097;rs61888545;rs61888546;rs7936720;rs7942652;rs7945561;rs7949122;rs7940354;rs7940457;rs7929283;rs7940476;rs61888547;rs61888548;rs144539129;rs61888549;rs61888550;rs77769228;rs76494001;rs76368545;rs74646124;rs79257618;rs17600343;rs144103376;rs7127015;rs61888551;rs7108617;rs7127050;rs11458181;rs7115111;rs7109059;rs7118892;rs7119136;rs76965614;rs146012500;rs61888559;rs61889960;rs61889961;rs148663993;rs61889962;rs61889963;rs148395469;rs61889964;rs17528349;rs7126633;rs7126878;rs7105121;rs7105229;rs61889965;rs142235897;rs61889966;rs74575431;rs55793579;rs78477480;rs61889967;rs10501346;rs61889968;rs17600692;rs17528614;rs142313273;rs17600784;rs17600820;rs61889970;rs61889971;rs61889972;rs140945145;11:55797006:GCACACACA:GCACACACACACA;11:55797006:GCACACACA:GCACACACACA;rs147837293;rs137925778;rs145954201;rs61889973;rs141606802;rs17528782;rs17528803;rs61889974;rs61889975;rs17600939;rs61889976;rs61889977;rs61889978;rs61889979	NA	0
1	11:55760001-55800000	11:56560001-56600000	5.050255e-24	HiC	GSE87112	hESC	intra	rs61889639;rs61889640;rs80325877;rs79907574;rs78909588;rs78227978;rs77763664;rs61889644;rs61889645;rs117480435;rs77110658;rs80272096;rs61888467;rs61888468;rs61888469;rs61888470;rs141774478;rs61888471;rs61888472;rs61888473;rs7128453;rs7104912;rs7131505;rs7113601;rs7131616;rs79096517;rs77559019;rs61888474;rs75813690;rs61888475;rs61888476;rs61888477;rs117265732;rs79594638;rs117366434;rs7114091;rs7104350;rs7104361;rs7104362;rs7114372;rs7104469;rs7114786;rs55932329;rs56103110;rs61888479;rs61888480;rs61888481;rs61888482;rs61888483;rs61888484;rs61888485;rs61888486;rs61888487;rs138547992;rs61888488;rs61888489;rs61888490;rs61888491;rs61888492;rs61888493;rs74402460;rs61888494;rs61888495;rs117814930;rs117116882;rs61888496;rs61888497;rs61888498;rs61888499;rs61888500;rs61888501;rs61888502;rs144275169;rs561376933;rs61888503;rs138270368;rs61888505;rs552167256;rs556340104;rs143065816;rs61888506;rs61888507;rs151016064;rs145354389;rs543269858;rs55645878;rs61888527;rs61888528;rs75606193;rs61888529;rs61888530;rs147133659;rs61888531;rs61888532;rs61888533;rs78802214;rs138396987;rs77836504;rs74404238;rs117116763;rs61888535;rs61888536;rs61888537;rs55786012;rs56381303;rs76542980;rs75238813;rs78548431;rs75250426;rs1531761;rs80276183;rs117972564;rs61888538;rs7949153;rs7929926;rs560467254;rs7952321;rs7933186;rs7929796;rs7933387;rs7933389;rs61888539;rs34612493;rs76012447;rs61888540;rs61888541;rs141286971;rs61888542;rs61888543;rs7110056;rs7120055;rs7116624;rs61888544;rs74789097;rs61888545;rs61888546;rs7936720;rs7942652;rs7945561;rs7949122;rs7940354;rs7940457;rs7929283;rs7940476;rs61888547;rs61888548;rs144539129;rs61888549;rs61888550;rs77769228;rs76494001;rs76368545;rs74646124;rs79257618;rs17600343;rs144103376;rs7127015;rs61888551;rs7108617;rs7127050;rs11458181;rs7115111;rs7109059;rs7118892;rs7119136;rs76965614;rs146012500;rs61888559;rs61889960;rs61889961;rs148663993;rs61889962;rs61889963;rs148395469;rs61889964;rs17528349;rs7126633;rs7126878;rs7105121;rs7105229;rs61889965;rs142235897;rs61889966;rs74575431;rs55793579;rs78477480;rs61889967;rs10501346;rs61889968;rs17600692;rs17528614;rs142313273;rs17600784;rs17600820;rs61889970;rs61889971;rs61889972;rs140945145;11:55797006:GCACACACA:GCACACACACACA;11:55797006:GCACACACA:GCACACACACA;rs147837293;rs137925778;rs145954201;rs61889973;rs141606802;rs17528782;rs17528803;rs61889974;rs61889975;rs17600939;rs61889976;rs61889977;rs61889978;rs61889979	NA	0
1	11:55760001-55800000	11:56680001-56720000	3.490657e-09	HiC	GSE87112	hESC	intra	rs61889639;rs61889640;rs80325877;rs79907574;rs78909588;rs78227978;rs77763664;rs61889644;rs61889645;rs117480435;rs77110658;rs80272096;rs61888467;rs61888468;rs61888469;rs61888470;rs141774478;rs61888471;rs61888472;rs61888473;rs7128453;rs7104912;rs7131505;rs7113601;rs7131616;rs79096517;rs77559019;rs61888474;rs75813690;rs61888475;rs61888476;rs61888477;rs117265732;rs79594638;rs117366434;rs7114091;rs7104350;rs7104361;rs7104362;rs7114372;rs7104469;rs7114786;rs55932329;rs56103110;rs61888479;rs61888480;rs61888481;rs61888482;rs61888483;rs61888484;rs61888485;rs61888486;rs61888487;rs138547992;rs61888488;rs61888489;rs61888490;rs61888491;rs61888492;rs61888493;rs74402460;rs61888494;rs61888495;rs117814930;rs117116882;rs61888496;rs61888497;rs61888498;rs61888499;rs61888500;rs61888501;rs61888502;rs144275169;rs561376933;rs61888503;rs138270368;rs61888505;rs552167256;rs556340104;rs143065816;rs61888506;rs61888507;rs151016064;rs145354389;rs543269858;rs55645878;rs61888527;rs61888528;rs75606193;rs61888529;rs61888530;rs147133659;rs61888531;rs61888532;rs61888533;rs78802214;rs138396987;rs77836504;rs74404238;rs117116763;rs61888535;rs61888536;rs61888537;rs55786012;rs56381303;rs76542980;rs75238813;rs78548431;rs75250426;rs1531761;rs80276183;rs117972564;rs61888538;rs7949153;rs7929926;rs560467254;rs7952321;rs7933186;rs7929796;rs7933387;rs7933389;rs61888539;rs34612493;rs76012447;rs61888540;rs61888541;rs141286971;rs61888542;rs61888543;rs7110056;rs7120055;rs7116624;rs61888544;rs74789097;rs61888545;rs61888546;rs7936720;rs7942652;rs7945561;rs7949122;rs7940354;rs7940457;rs7929283;rs7940476;rs61888547;rs61888548;rs144539129;rs61888549;rs61888550;rs77769228;rs76494001;rs76368545;rs74646124;rs79257618;rs17600343;rs144103376;rs7127015;rs61888551;rs7108617;rs7127050;rs11458181;rs7115111;rs7109059;rs7118892;rs7119136;rs76965614;rs146012500;rs61888559;rs61889960;rs61889961;rs148663993;rs61889962;rs61889963;rs148395469;rs61889964;rs17528349;rs7126633;rs7126878;rs7105121;rs7105229;rs61889965;rs142235897;rs61889966;rs74575431;rs55793579;rs78477480;rs61889967;rs10501346;rs61889968;rs17600692;rs17528614;rs142313273;rs17600784;rs17600820;rs61889970;rs61889971;rs61889972;rs140945145;11:55797006:GCACACACA:GCACACACACACA;11:55797006:GCACACACA:GCACACACACA;rs147837293;rs137925778;rs145954201;rs61889973;rs141606802;rs17528782;rs17528803;rs61889974;rs61889975;rs17600939;rs61889976;rs61889977;rs61889978;rs61889979	NA	0
1	11:55760001-55800000	11:56760001-56800000	2.527413e-08	HiC	GSE87112	hESC	intra	rs61889639;rs61889640;rs80325877;rs79907574;rs78909588;rs78227978;rs77763664;rs61889644;rs61889645;rs117480435;rs77110658;rs80272096;rs61888467;rs61888468;rs61888469;rs61888470;rs141774478;rs61888471;rs61888472;rs61888473;rs7128453;rs7104912;rs7131505;rs7113601;rs7131616;rs79096517;rs77559019;rs61888474;rs75813690;rs61888475;rs61888476;rs61888477;rs117265732;rs79594638;rs117366434;rs7114091;rs7104350;rs7104361;rs7104362;rs7114372;rs7104469;rs7114786;rs55932329;rs56103110;rs61888479;rs61888480;rs61888481;rs61888482;rs61888483;rs61888484;rs61888485;rs61888486;rs61888487;rs138547992;rs61888488;rs61888489;rs61888490;rs61888491;rs61888492;rs61888493;rs74402460;rs61888494;rs61888495;rs117814930;rs117116882;rs61888496;rs61888497;rs61888498;rs61888499;rs61888500;rs61888501;rs61888502;rs144275169;rs561376933;rs61888503;rs138270368;rs61888505;rs552167256;rs556340104;rs143065816;rs61888506;rs61888507;rs151016064;rs145354389;rs543269858;rs55645878;rs61888527;rs61888528;rs75606193;rs61888529;rs61888530;rs147133659;rs61888531;rs61888532;rs61888533;rs78802214;rs138396987;rs77836504;rs74404238;rs117116763;rs61888535;rs61888536;rs61888537;rs55786012;rs56381303;rs76542980;rs75238813;rs78548431;rs75250426;rs1531761;rs80276183;rs117972564;rs61888538;rs7949153;rs7929926;rs560467254;rs7952321;rs7933186;rs7929796;rs7933387;rs7933389;rs61888539;rs34612493;rs76012447;rs61888540;rs61888541;rs141286971;rs61888542;rs61888543;rs7110056;rs7120055;rs7116624;rs61888544;rs74789097;rs61888545;rs61888546;rs7936720;rs7942652;rs7945561;rs7949122;rs7940354;rs7940457;rs7929283;rs7940476;rs61888547;rs61888548;rs144539129;rs61888549;rs61888550;rs77769228;rs76494001;rs76368545;rs74646124;rs79257618;rs17600343;rs144103376;rs7127015;rs61888551;rs7108617;rs7127050;rs11458181;rs7115111;rs7109059;rs7118892;rs7119136;rs76965614;rs146012500;rs61888559;rs61889960;rs61889961;rs148663993;rs61889962;rs61889963;rs148395469;rs61889964;rs17528349;rs7126633;rs7126878;rs7105121;rs7105229;rs61889965;rs142235897;rs61889966;rs74575431;rs55793579;rs78477480;rs61889967;rs10501346;rs61889968;rs17600692;rs17528614;rs142313273;rs17600784;rs17600820;rs61889970;rs61889971;rs61889972;rs140945145;11:55797006:GCACACACA:GCACACACACACA;11:55797006:GCACACACA:GCACACACACA;rs147837293;rs137925778;rs145954201;rs61889973;rs141606802;rs17528782;rs17528803;rs61889974;rs61889975;rs17600939;rs61889976;rs61889977;rs61889978;rs61889979	NA	0
1	11:55760001-55800000	11:56840001-56880000	7.071773e-07	HiC	GSE87112	hESC	intra	rs61889639;rs61889640;rs80325877;rs79907574;rs78909588;rs78227978;rs77763664;rs61889644;rs61889645;rs117480435;rs77110658;rs80272096;rs61888467;rs61888468;rs61888469;rs61888470;rs141774478;rs61888471;rs61888472;rs61888473;rs7128453;rs7104912;rs7131505;rs7113601;rs7131616;rs79096517;rs77559019;rs61888474;rs75813690;rs61888475;rs61888476;rs61888477;rs117265732;rs79594638;rs117366434;rs7114091;rs7104350;rs7104361;rs7104362;rs7114372;rs7104469;rs7114786;rs55932329;rs56103110;rs61888479;rs61888480;rs61888481;rs61888482;rs61888483;rs61888484;rs61888485;rs61888486;rs61888487;rs138547992;rs61888488;rs61888489;rs61888490;rs61888491;rs61888492;rs61888493;rs74402460;rs61888494;rs61888495;rs117814930;rs117116882;rs61888496;rs61888497;rs61888498;rs61888499;rs61888500;rs61888501;rs61888502;rs144275169;rs561376933;rs61888503;rs138270368;rs61888505;rs552167256;rs556340104;rs143065816;rs61888506;rs61888507;rs151016064;rs145354389;rs543269858;rs55645878;rs61888527;rs61888528;rs75606193;rs61888529;rs61888530;rs147133659;rs61888531;rs61888532;rs61888533;rs78802214;rs138396987;rs77836504;rs74404238;rs117116763;rs61888535;rs61888536;rs61888537;rs55786012;rs56381303;rs76542980;rs75238813;rs78548431;rs75250426;rs1531761;rs80276183;rs117972564;rs61888538;rs7949153;rs7929926;rs560467254;rs7952321;rs7933186;rs7929796;rs7933387;rs7933389;rs61888539;rs34612493;rs76012447;rs61888540;rs61888541;rs141286971;rs61888542;rs61888543;rs7110056;rs7120055;rs7116624;rs61888544;rs74789097;rs61888545;rs61888546;rs7936720;rs7942652;rs7945561;rs7949122;rs7940354;rs7940457;rs7929283;rs7940476;rs61888547;rs61888548;rs144539129;rs61888549;rs61888550;rs77769228;rs76494001;rs76368545;rs74646124;rs79257618;rs17600343;rs144103376;rs7127015;rs61888551;rs7108617;rs7127050;rs11458181;rs7115111;rs7109059;rs7118892;rs7119136;rs76965614;rs146012500;rs61888559;rs61889960;rs61889961;rs148663993;rs61889962;rs61889963;rs148395469;rs61889964;rs17528349;rs7126633;rs7126878;rs7105121;rs7105229;rs61889965;rs142235897;rs61889966;rs74575431;rs55793579;rs78477480;rs61889967;rs10501346;rs61889968;rs17600692;rs17528614;rs142313273;rs17600784;rs17600820;rs61889970;rs61889971;rs61889972;rs140945145;11:55797006:GCACACACA:GCACACACACACA;11:55797006:GCACACACA:GCACACACACA;rs147837293;rs137925778;rs145954201;rs61889973;rs141606802;rs17528782;rs17528803;rs61889974;rs61889975;rs17600939;rs61889976;rs61889977;rs61889978;rs61889979	NA	0
1	11:55760001-55800000	11:56920001-56960000	1.428586e-08	HiC	GSE87112	hESC	intra	rs61889639;rs61889640;rs80325877;rs79907574;rs78909588;rs78227978;rs77763664;rs61889644;rs61889645;rs117480435;rs77110658;rs80272096;rs61888467;rs61888468;rs61888469;rs61888470;rs141774478;rs61888471;rs61888472;rs61888473;rs7128453;rs7104912;rs7131505;rs7113601;rs7131616;rs79096517;rs77559019;rs61888474;rs75813690;rs61888475;rs61888476;rs61888477;rs117265732;rs79594638;rs117366434;rs7114091;rs7104350;rs7104361;rs7104362;rs7114372;rs7104469;rs7114786;rs55932329;rs56103110;rs61888479;rs61888480;rs61888481;rs61888482;rs61888483;rs61888484;rs61888485;rs61888486;rs61888487;rs138547992;rs61888488;rs61888489;rs61888490;rs61888491;rs61888492;rs61888493;rs74402460;rs61888494;rs61888495;rs117814930;rs117116882;rs61888496;rs61888497;rs61888498;rs61888499;rs61888500;rs61888501;rs61888502;rs144275169;rs561376933;rs61888503;rs138270368;rs61888505;rs552167256;rs556340104;rs143065816;rs61888506;rs61888507;rs151016064;rs145354389;rs543269858;rs55645878;rs61888527;rs61888528;rs75606193;rs61888529;rs61888530;rs147133659;rs61888531;rs61888532;rs61888533;rs78802214;rs138396987;rs77836504;rs74404238;rs117116763;rs61888535;rs61888536;rs61888537;rs55786012;rs56381303;rs76542980;rs75238813;rs78548431;rs75250426;rs1531761;rs80276183;rs117972564;rs61888538;rs7949153;rs7929926;rs560467254;rs7952321;rs7933186;rs7929796;rs7933387;rs7933389;rs61888539;rs34612493;rs76012447;rs61888540;rs61888541;rs141286971;rs61888542;rs61888543;rs7110056;rs7120055;rs7116624;rs61888544;rs74789097;rs61888545;rs61888546;rs7936720;rs7942652;rs7945561;rs7949122;rs7940354;rs7940457;rs7929283;rs7940476;rs61888547;rs61888548;rs144539129;rs61888549;rs61888550;rs77769228;rs76494001;rs76368545;rs74646124;rs79257618;rs17600343;rs144103376;rs7127015;rs61888551;rs7108617;rs7127050;rs11458181;rs7115111;rs7109059;rs7118892;rs7119136;rs76965614;rs146012500;rs61888559;rs61889960;rs61889961;rs148663993;rs61889962;rs61889963;rs148395469;rs61889964;rs17528349;rs7126633;rs7126878;rs7105121;rs7105229;rs61889965;rs142235897;rs61889966;rs74575431;rs55793579;rs78477480;rs61889967;rs10501346;rs61889968;rs17600692;rs17528614;rs142313273;rs17600784;rs17600820;rs61889970;rs61889971;rs61889972;rs140945145;11:55797006:GCACACACA:GCACACACACACA;11:55797006:GCACACACA:GCACACACACA;rs147837293;rs137925778;rs145954201;rs61889973;rs141606802;rs17528782;rs17528803;rs61889974;rs61889975;rs17600939;rs61889976;rs61889977;rs61889978;rs61889979	ENSG00000183908	1
1	11:55760001-55800000	11:56960001-57000000	3.135573e-09	HiC	GSE87112	hESC	intra	rs61889639;rs61889640;rs80325877;rs79907574;rs78909588;rs78227978;rs77763664;rs61889644;rs61889645;rs117480435;rs77110658;rs80272096;rs61888467;rs61888468;rs61888469;rs61888470;rs141774478;rs61888471;rs61888472;rs61888473;rs7128453;rs7104912;rs7131505;rs7113601;rs7131616;rs79096517;rs77559019;rs61888474;rs75813690;rs61888475;rs61888476;rs61888477;rs117265732;rs79594638;rs117366434;rs7114091;rs7104350;rs7104361;rs7104362;rs7114372;rs7104469;rs7114786;rs55932329;rs56103110;rs61888479;rs61888480;rs61888481;rs61888482;rs61888483;rs61888484;rs61888485;rs61888486;rs61888487;rs138547992;rs61888488;rs61888489;rs61888490;rs61888491;rs61888492;rs61888493;rs74402460;rs61888494;rs61888495;rs117814930;rs117116882;rs61888496;rs61888497;rs61888498;rs61888499;rs61888500;rs61888501;rs61888502;rs144275169;rs561376933;rs61888503;rs138270368;rs61888505;rs552167256;rs556340104;rs143065816;rs61888506;rs61888507;rs151016064;rs145354389;rs543269858;rs55645878;rs61888527;rs61888528;rs75606193;rs61888529;rs61888530;rs147133659;rs61888531;rs61888532;rs61888533;rs78802214;rs138396987;rs77836504;rs74404238;rs117116763;rs61888535;rs61888536;rs61888537;rs55786012;rs56381303;rs76542980;rs75238813;rs78548431;rs75250426;rs1531761;rs80276183;rs117972564;rs61888538;rs7949153;rs7929926;rs560467254;rs7952321;rs7933186;rs7929796;rs7933387;rs7933389;rs61888539;rs34612493;rs76012447;rs61888540;rs61888541;rs141286971;rs61888542;rs61888543;rs7110056;rs7120055;rs7116624;rs61888544;rs74789097;rs61888545;rs61888546;rs7936720;rs7942652;rs7945561;rs7949122;rs7940354;rs7940457;rs7929283;rs7940476;rs61888547;rs61888548;rs144539129;rs61888549;rs61888550;rs77769228;rs76494001;rs76368545;rs74646124;rs79257618;rs17600343;rs144103376;rs7127015;rs61888551;rs7108617;rs7127050;rs11458181;rs7115111;rs7109059;rs7118892;rs7119136;rs76965614;rs146012500;rs61888559;rs61889960;rs61889961;rs148663993;rs61889962;rs61889963;rs148395469;rs61889964;rs17528349;rs7126633;rs7126878;rs7105121;rs7105229;rs61889965;rs142235897;rs61889966;rs74575431;rs55793579;rs78477480;rs61889967;rs10501346;rs61889968;rs17600692;rs17528614;rs142313273;rs17600784;rs17600820;rs61889970;rs61889971;rs61889972;rs140945145;11:55797006:GCACACACA:GCACACACACACA;11:55797006:GCACACACA:GCACACACACA;rs147837293;rs137925778;rs145954201;rs61889973;rs141606802;rs17528782;rs17528803;rs61889974;rs61889975;rs17600939;rs61889976;rs61889977;rs61889978;rs61889979	NA	0
1	11:55760001-55800000	11:57040001-57080000	1.532937e-09	HiC	GSE87112	hESC	intra	rs61889639;rs61889640;rs80325877;rs79907574;rs78909588;rs78227978;rs77763664;rs61889644;rs61889645;rs117480435;rs77110658;rs80272096;rs61888467;rs61888468;rs61888469;rs61888470;rs141774478;rs61888471;rs61888472;rs61888473;rs7128453;rs7104912;rs7131505;rs7113601;rs7131616;rs79096517;rs77559019;rs61888474;rs75813690;rs61888475;rs61888476;rs61888477;rs117265732;rs79594638;rs117366434;rs7114091;rs7104350;rs7104361;rs7104362;rs7114372;rs7104469;rs7114786;rs55932329;rs56103110;rs61888479;rs61888480;rs61888481;rs61888482;rs61888483;rs61888484;rs61888485;rs61888486;rs61888487;rs138547992;rs61888488;rs61888489;rs61888490;rs61888491;rs61888492;rs61888493;rs74402460;rs61888494;rs61888495;rs117814930;rs117116882;rs61888496;rs61888497;rs61888498;rs61888499;rs61888500;rs61888501;rs61888502;rs144275169;rs561376933;rs61888503;rs138270368;rs61888505;rs552167256;rs556340104;rs143065816;rs61888506;rs61888507;rs151016064;rs145354389;rs543269858;rs55645878;rs61888527;rs61888528;rs75606193;rs61888529;rs61888530;rs147133659;rs61888531;rs61888532;rs61888533;rs78802214;rs138396987;rs77836504;rs74404238;rs117116763;rs61888535;rs61888536;rs61888537;rs55786012;rs56381303;rs76542980;rs75238813;rs78548431;rs75250426;rs1531761;rs80276183;rs117972564;rs61888538;rs7949153;rs7929926;rs560467254;rs7952321;rs7933186;rs7929796;rs7933387;rs7933389;rs61888539;rs34612493;rs76012447;rs61888540;rs61888541;rs141286971;rs61888542;rs61888543;rs7110056;rs7120055;rs7116624;rs61888544;rs74789097;rs61888545;rs61888546;rs7936720;rs7942652;rs7945561;rs7949122;rs7940354;rs7940457;rs7929283;rs7940476;rs61888547;rs61888548;rs144539129;rs61888549;rs61888550;rs77769228;rs76494001;rs76368545;rs74646124;rs79257618;rs17600343;rs144103376;rs7127015;rs61888551;rs7108617;rs7127050;rs11458181;rs7115111;rs7109059;rs7118892;rs7119136;rs76965614;rs146012500;rs61888559;rs61889960;rs61889961;rs148663993;rs61889962;rs61889963;rs148395469;rs61889964;rs17528349;rs7126633;rs7126878;rs7105121;rs7105229;rs61889965;rs142235897;rs61889966;rs74575431;rs55793579;rs78477480;rs61889967;rs10501346;rs61889968;rs17600692;rs17528614;rs142313273;rs17600784;rs17600820;rs61889970;rs61889971;rs61889972;rs140945145;11:55797006:GCACACACA:GCACACACACACA;11:55797006:GCACACACA:GCACACACACA;rs147837293;rs137925778;rs145954201;rs61889973;rs141606802;rs17528782;rs17528803;rs61889974;rs61889975;rs17600939;rs61889976;rs61889977;rs61889978;rs61889979	NA	0
1	11:55800001-55840000	11:55920001-55960000	9.741486e-12	HiC	GSE87112	hESC	intra	rs61889980;rs117535681;rs117880187;rs117750337;rs61889981;rs61889982;rs117733461;rs116984264;rs116734471;rs61889983;rs61889984;rs61889985;rs146392978;rs55791682;rs61889987;rs142252769;rs56212548;rs55698759;rs61890011;rs202217845;rs376189300;rs61890012;rs61890013;rs61890014;rs7482227;rs4436564;rs4633487;rs4612825;rs7484132;rs61890015;rs61890016;rs61890017;rs7935092;rs7946368;rs7927313;rs7927481;rs7946774;rs7935458;rs7946881;rs117630028;rs61890018;rs61890019;rs35995929;rs61890021;rs7925948;rs7943144;rs56016037;rs56273428;rs56094868;rs56333361;rs141332228;rs117015336;rs138540400;rs376594072;rs117469773;rs117800742;rs77953285;rs61890024;rs78470837;rs61890025;rs61890026;rs61890027;rs61890028;rs61890029;rs61890030;rs61890031;rs61890032;rs61890033;rs61890034;rs61890035;rs61890036;rs61890037;rs61890038;rs61890039;rs7926005;rs7951013;rs7934211;rs7945572;rs7934439;rs7926515;rs75328825;rs117459659;rs61890040;rs61890041;rs61890042;rs61890051;rs61890052;rs61890053;rs61890054;rs61890055;rs117865791;rs61890056;rs61890057;rs79604332;rs75837071;rs76651206;rs77882093;rs61890058;rs61890059;rs76990663;rs76130299;rs61891160;rs117962858;rs77811656;rs79495357;rs148499481;rs77178614;rs76911531;rs75069104;rs74383989;rs77918581;rs61891161;rs61891162;rs61891163;rs61891164;rs61891165;rs564142125;rs17600967;rs17601010;rs188883420;rs17601038;rs79037171;rs76016170;rs61891166;rs61891167;rs17601158;rs148367237;rs28446840;rs17529122;rs17529143;rs17529170;rs17601326;rs17601361;rs17601417;rs61891168;rs17601459;rs74473979;rs28411366;rs28421520;rs28537497;rs28688517;rs149397858;rs7120028;rs7105562;rs7117767;rs77717295;rs117031309;rs61891169;rs61891170;rs61891187;rs76866356;rs61891188;rs149032457;rs61891189;rs61746167;rs145963471;rs76302932;rs61891190;rs7110689;rs7114865;rs61891191;rs56057397;rs148535469;rs144711041;rs61891194;rs61891195;rs61891196;rs78716777;rs74435945;rs143416255;rs117796473;rs117573862;rs117780517;rs544304574;rs139359113;rs78800719;rs78148636;rs114573067;rs7948567;rs7943492;rs7102893;rs7109136;rs75445831;rs74437324;rs61891197;rs61891198;rs61891199;rs148111623;rs75086571;rs55696205;rs56208265;rs373391169;rs61891201;rs61891202;rs150610023;rs61891203;rs143371423;rs61891204;rs61891205;rs61891206;rs78481981;rs61891207;rs61891208;rs76305232;rs61891209;rs61891210;rs61891211;rs61891212;rs61891213;rs61891214;rs74577642;rs76568580;rs17601473;rs61891215;rs61891216;rs372644875;rs17529401;rs61733261;rs61732559;rs17529415;rs61889271;rs17529512;rs17529574;rs10501347;rs61889272	ENSG00000181752:ENSG00000174957	1
1	11:55800001-55840000	11:55960001-56000000	3.41701e-11	HiC	GSE87112	hESC	intra	rs61889980;rs117535681;rs117880187;rs117750337;rs61889981;rs61889982;rs117733461;rs116984264;rs116734471;rs61889983;rs61889984;rs61889985;rs146392978;rs55791682;rs61889987;rs142252769;rs56212548;rs55698759;rs61890011;rs202217845;rs376189300;rs61890012;rs61890013;rs61890014;rs7482227;rs4436564;rs4633487;rs4612825;rs7484132;rs61890015;rs61890016;rs61890017;rs7935092;rs7946368;rs7927313;rs7927481;rs7946774;rs7935458;rs7946881;rs117630028;rs61890018;rs61890019;rs35995929;rs61890021;rs7925948;rs7943144;rs56016037;rs56273428;rs56094868;rs56333361;rs141332228;rs117015336;rs138540400;rs376594072;rs117469773;rs117800742;rs77953285;rs61890024;rs78470837;rs61890025;rs61890026;rs61890027;rs61890028;rs61890029;rs61890030;rs61890031;rs61890032;rs61890033;rs61890034;rs61890035;rs61890036;rs61890037;rs61890038;rs61890039;rs7926005;rs7951013;rs7934211;rs7945572;rs7934439;rs7926515;rs75328825;rs117459659;rs61890040;rs61890041;rs61890042;rs61890051;rs61890052;rs61890053;rs61890054;rs61890055;rs117865791;rs61890056;rs61890057;rs79604332;rs75837071;rs76651206;rs77882093;rs61890058;rs61890059;rs76990663;rs76130299;rs61891160;rs117962858;rs77811656;rs79495357;rs148499481;rs77178614;rs76911531;rs75069104;rs74383989;rs77918581;rs61891161;rs61891162;rs61891163;rs61891164;rs61891165;rs564142125;rs17600967;rs17601010;rs188883420;rs17601038;rs79037171;rs76016170;rs61891166;rs61891167;rs17601158;rs148367237;rs28446840;rs17529122;rs17529143;rs17529170;rs17601326;rs17601361;rs17601417;rs61891168;rs17601459;rs74473979;rs28411366;rs28421520;rs28537497;rs28688517;rs149397858;rs7120028;rs7105562;rs7117767;rs77717295;rs117031309;rs61891169;rs61891170;rs61891187;rs76866356;rs61891188;rs149032457;rs61891189;rs61746167;rs145963471;rs76302932;rs61891190;rs7110689;rs7114865;rs61891191;rs56057397;rs148535469;rs144711041;rs61891194;rs61891195;rs61891196;rs78716777;rs74435945;rs143416255;rs117796473;rs117573862;rs117780517;rs544304574;rs139359113;rs78800719;rs78148636;rs114573067;rs7948567;rs7943492;rs7102893;rs7109136;rs75445831;rs74437324;rs61891197;rs61891198;rs61891199;rs148111623;rs75086571;rs55696205;rs56208265;rs373391169;rs61891201;rs61891202;rs150610023;rs61891203;rs143371423;rs61891204;rs61891205;rs61891206;rs78481981;rs61891207;rs61891208;rs76305232;rs61891209;rs61891210;rs61891211;rs61891212;rs61891213;rs61891214;rs74577642;rs76568580;rs17601473;rs61891215;rs61891216;rs372644875;rs17529401;rs61733261;rs61732559;rs17529415;rs61889271;rs17529512;rs17529574;rs10501347;rs61889272	NA	0
1	11:55800001-55840000	11:56000001-56040000	1.948354e-11	HiC	GSE87112	hESC	intra	rs61889980;rs117535681;rs117880187;rs117750337;rs61889981;rs61889982;rs117733461;rs116984264;rs116734471;rs61889983;rs61889984;rs61889985;rs146392978;rs55791682;rs61889987;rs142252769;rs56212548;rs55698759;rs61890011;rs202217845;rs376189300;rs61890012;rs61890013;rs61890014;rs7482227;rs4436564;rs4633487;rs4612825;rs7484132;rs61890015;rs61890016;rs61890017;rs7935092;rs7946368;rs7927313;rs7927481;rs7946774;rs7935458;rs7946881;rs117630028;rs61890018;rs61890019;rs35995929;rs61890021;rs7925948;rs7943144;rs56016037;rs56273428;rs56094868;rs56333361;rs141332228;rs117015336;rs138540400;rs376594072;rs117469773;rs117800742;rs77953285;rs61890024;rs78470837;rs61890025;rs61890026;rs61890027;rs61890028;rs61890029;rs61890030;rs61890031;rs61890032;rs61890033;rs61890034;rs61890035;rs61890036;rs61890037;rs61890038;rs61890039;rs7926005;rs7951013;rs7934211;rs7945572;rs7934439;rs7926515;rs75328825;rs117459659;rs61890040;rs61890041;rs61890042;rs61890051;rs61890052;rs61890053;rs61890054;rs61890055;rs117865791;rs61890056;rs61890057;rs79604332;rs75837071;rs76651206;rs77882093;rs61890058;rs61890059;rs76990663;rs76130299;rs61891160;rs117962858;rs77811656;rs79495357;rs148499481;rs77178614;rs76911531;rs75069104;rs74383989;rs77918581;rs61891161;rs61891162;rs61891163;rs61891164;rs61891165;rs564142125;rs17600967;rs17601010;rs188883420;rs17601038;rs79037171;rs76016170;rs61891166;rs61891167;rs17601158;rs148367237;rs28446840;rs17529122;rs17529143;rs17529170;rs17601326;rs17601361;rs17601417;rs61891168;rs17601459;rs74473979;rs28411366;rs28421520;rs28537497;rs28688517;rs149397858;rs7120028;rs7105562;rs7117767;rs77717295;rs117031309;rs61891169;rs61891170;rs61891187;rs76866356;rs61891188;rs149032457;rs61891189;rs61746167;rs145963471;rs76302932;rs61891190;rs7110689;rs7114865;rs61891191;rs56057397;rs148535469;rs144711041;rs61891194;rs61891195;rs61891196;rs78716777;rs74435945;rs143416255;rs117796473;rs117573862;rs117780517;rs544304574;rs139359113;rs78800719;rs78148636;rs114573067;rs7948567;rs7943492;rs7102893;rs7109136;rs75445831;rs74437324;rs61891197;rs61891198;rs61891199;rs148111623;rs75086571;rs55696205;rs56208265;rs373391169;rs61891201;rs61891202;rs150610023;rs61891203;rs143371423;rs61891204;rs61891205;rs61891206;rs78481981;rs61891207;rs61891208;rs76305232;rs61891209;rs61891210;rs61891211;rs61891212;rs61891213;rs61891214;rs74577642;rs76568580;rs17601473;rs61891215;rs61891216;rs372644875;rs17529401;rs61733261;rs61732559;rs17529415;rs61889271;rs17529512;rs17529574;rs10501347;rs61889272	ENSG00000181718:ENSG00000172489	1
1	11:55800001-55840000	11:56040001-56080000	4.959265e-13	HiC	GSE87112	hESC	intra	rs61889980;rs117535681;rs117880187;rs117750337;rs61889981;rs61889982;rs117733461;rs116984264;rs116734471;rs61889983;rs61889984;rs61889985;rs146392978;rs55791682;rs61889987;rs142252769;rs56212548;rs55698759;rs61890011;rs202217845;rs376189300;rs61890012;rs61890013;rs61890014;rs7482227;rs4436564;rs4633487;rs4612825;rs7484132;rs61890015;rs61890016;rs61890017;rs7935092;rs7946368;rs7927313;rs7927481;rs7946774;rs7935458;rs7946881;rs117630028;rs61890018;rs61890019;rs35995929;rs61890021;rs7925948;rs7943144;rs56016037;rs56273428;rs56094868;rs56333361;rs141332228;rs117015336;rs138540400;rs376594072;rs117469773;rs117800742;rs77953285;rs61890024;rs78470837;rs61890025;rs61890026;rs61890027;rs61890028;rs61890029;rs61890030;rs61890031;rs61890032;rs61890033;rs61890034;rs61890035;rs61890036;rs61890037;rs61890038;rs61890039;rs7926005;rs7951013;rs7934211;rs7945572;rs7934439;rs7926515;rs75328825;rs117459659;rs61890040;rs61890041;rs61890042;rs61890051;rs61890052;rs61890053;rs61890054;rs61890055;rs117865791;rs61890056;rs61890057;rs79604332;rs75837071;rs76651206;rs77882093;rs61890058;rs61890059;rs76990663;rs76130299;rs61891160;rs117962858;rs77811656;rs79495357;rs148499481;rs77178614;rs76911531;rs75069104;rs74383989;rs77918581;rs61891161;rs61891162;rs61891163;rs61891164;rs61891165;rs564142125;rs17600967;rs17601010;rs188883420;rs17601038;rs79037171;rs76016170;rs61891166;rs61891167;rs17601158;rs148367237;rs28446840;rs17529122;rs17529143;rs17529170;rs17601326;rs17601361;rs17601417;rs61891168;rs17601459;rs74473979;rs28411366;rs28421520;rs28537497;rs28688517;rs149397858;rs7120028;rs7105562;rs7117767;rs77717295;rs117031309;rs61891169;rs61891170;rs61891187;rs76866356;rs61891188;rs149032457;rs61891189;rs61746167;rs145963471;rs76302932;rs61891190;rs7110689;rs7114865;rs61891191;rs56057397;rs148535469;rs144711041;rs61891194;rs61891195;rs61891196;rs78716777;rs74435945;rs143416255;rs117796473;rs117573862;rs117780517;rs544304574;rs139359113;rs78800719;rs78148636;rs114573067;rs7948567;rs7943492;rs7102893;rs7109136;rs75445831;rs74437324;rs61891197;rs61891198;rs61891199;rs148111623;rs75086571;rs55696205;rs56208265;rs373391169;rs61891201;rs61891202;rs150610023;rs61891203;rs143371423;rs61891204;rs61891205;rs61891206;rs78481981;rs61891207;rs61891208;rs76305232;rs61891209;rs61891210;rs61891211;rs61891212;rs61891213;rs61891214;rs74577642;rs76568580;rs17601473;rs61891215;rs61891216;rs372644875;rs17529401;rs61733261;rs61732559;rs17529415;rs61889271;rs17529512;rs17529574;rs10501347;rs61889272	ENSG00000181698:ENSG00000181693	1
1	11:55800001-55840000	11:56080001-56120000	1.62953e-10	HiC	GSE87112	hESC	intra	rs61889980;rs117535681;rs117880187;rs117750337;rs61889981;rs61889982;rs117733461;rs116984264;rs116734471;rs61889983;rs61889984;rs61889985;rs146392978;rs55791682;rs61889987;rs142252769;rs56212548;rs55698759;rs61890011;rs202217845;rs376189300;rs61890012;rs61890013;rs61890014;rs7482227;rs4436564;rs4633487;rs4612825;rs7484132;rs61890015;rs61890016;rs61890017;rs7935092;rs7946368;rs7927313;rs7927481;rs7946774;rs7935458;rs7946881;rs117630028;rs61890018;rs61890019;rs35995929;rs61890021;rs7925948;rs7943144;rs56016037;rs56273428;rs56094868;rs56333361;rs141332228;rs117015336;rs138540400;rs376594072;rs117469773;rs117800742;rs77953285;rs61890024;rs78470837;rs61890025;rs61890026;rs61890027;rs61890028;rs61890029;rs61890030;rs61890031;rs61890032;rs61890033;rs61890034;rs61890035;rs61890036;rs61890037;rs61890038;rs61890039;rs7926005;rs7951013;rs7934211;rs7945572;rs7934439;rs7926515;rs75328825;rs117459659;rs61890040;rs61890041;rs61890042;rs61890051;rs61890052;rs61890053;rs61890054;rs61890055;rs117865791;rs61890056;rs61890057;rs79604332;rs75837071;rs76651206;rs77882093;rs61890058;rs61890059;rs76990663;rs76130299;rs61891160;rs117962858;rs77811656;rs79495357;rs148499481;rs77178614;rs76911531;rs75069104;rs74383989;rs77918581;rs61891161;rs61891162;rs61891163;rs61891164;rs61891165;rs564142125;rs17600967;rs17601010;rs188883420;rs17601038;rs79037171;rs76016170;rs61891166;rs61891167;rs17601158;rs148367237;rs28446840;rs17529122;rs17529143;rs17529170;rs17601326;rs17601361;rs17601417;rs61891168;rs17601459;rs74473979;rs28411366;rs28421520;rs28537497;rs28688517;rs149397858;rs7120028;rs7105562;rs7117767;rs77717295;rs117031309;rs61891169;rs61891170;rs61891187;rs76866356;rs61891188;rs149032457;rs61891189;rs61746167;rs145963471;rs76302932;rs61891190;rs7110689;rs7114865;rs61891191;rs56057397;rs148535469;rs144711041;rs61891194;rs61891195;rs61891196;rs78716777;rs74435945;rs143416255;rs117796473;rs117573862;rs117780517;rs544304574;rs139359113;rs78800719;rs78148636;rs114573067;rs7948567;rs7943492;rs7102893;rs7109136;rs75445831;rs74437324;rs61891197;rs61891198;rs61891199;rs148111623;rs75086571;rs55696205;rs56208265;rs373391169;rs61891201;rs61891202;rs150610023;rs61891203;rs143371423;rs61891204;rs61891205;rs61891206;rs78481981;rs61891207;rs61891208;rs76305232;rs61891209;rs61891210;rs61891211;rs61891212;rs61891213;rs61891214;rs74577642;rs76568580;rs17601473;rs61891215;rs61891216;rs372644875;rs17529401;rs61733261;rs61732559;rs17529415;rs61889271;rs17529512;rs17529574;rs10501347;rs61889272	ENSG00000181689:ENSG00000150261	1
1	11:55800001-55840000	11:56120001-56160000	1.678576e-25	HiC	GSE87112	hESC	intra	rs61889980;rs117535681;rs117880187;rs117750337;rs61889981;rs61889982;rs117733461;rs116984264;rs116734471;rs61889983;rs61889984;rs61889985;rs146392978;rs55791682;rs61889987;rs142252769;rs56212548;rs55698759;rs61890011;rs202217845;rs376189300;rs61890012;rs61890013;rs61890014;rs7482227;rs4436564;rs4633487;rs4612825;rs7484132;rs61890015;rs61890016;rs61890017;rs7935092;rs7946368;rs7927313;rs7927481;rs7946774;rs7935458;rs7946881;rs117630028;rs61890018;rs61890019;rs35995929;rs61890021;rs7925948;rs7943144;rs56016037;rs56273428;rs56094868;rs56333361;rs141332228;rs117015336;rs138540400;rs376594072;rs117469773;rs117800742;rs77953285;rs61890024;rs78470837;rs61890025;rs61890026;rs61890027;rs61890028;rs61890029;rs61890030;rs61890031;rs61890032;rs61890033;rs61890034;rs61890035;rs61890036;rs61890037;rs61890038;rs61890039;rs7926005;rs7951013;rs7934211;rs7945572;rs7934439;rs7926515;rs75328825;rs117459659;rs61890040;rs61890041;rs61890042;rs61890051;rs61890052;rs61890053;rs61890054;rs61890055;rs117865791;rs61890056;rs61890057;rs79604332;rs75837071;rs76651206;rs77882093;rs61890058;rs61890059;rs76990663;rs76130299;rs61891160;rs117962858;rs77811656;rs79495357;rs148499481;rs77178614;rs76911531;rs75069104;rs74383989;rs77918581;rs61891161;rs61891162;rs61891163;rs61891164;rs61891165;rs564142125;rs17600967;rs17601010;rs188883420;rs17601038;rs79037171;rs76016170;rs61891166;rs61891167;rs17601158;rs148367237;rs28446840;rs17529122;rs17529143;rs17529170;rs17601326;rs17601361;rs17601417;rs61891168;rs17601459;rs74473979;rs28411366;rs28421520;rs28537497;rs28688517;rs149397858;rs7120028;rs7105562;rs7117767;rs77717295;rs117031309;rs61891169;rs61891170;rs61891187;rs76866356;rs61891188;rs149032457;rs61891189;rs61746167;rs145963471;rs76302932;rs61891190;rs7110689;rs7114865;rs61891191;rs56057397;rs148535469;rs144711041;rs61891194;rs61891195;rs61891196;rs78716777;rs74435945;rs143416255;rs117796473;rs117573862;rs117780517;rs544304574;rs139359113;rs78800719;rs78148636;rs114573067;rs7948567;rs7943492;rs7102893;rs7109136;rs75445831;rs74437324;rs61891197;rs61891198;rs61891199;rs148111623;rs75086571;rs55696205;rs56208265;rs373391169;rs61891201;rs61891202;rs150610023;rs61891203;rs143371423;rs61891204;rs61891205;rs61891206;rs78481981;rs61891207;rs61891208;rs76305232;rs61891209;rs61891210;rs61891211;rs61891212;rs61891213;rs61891214;rs74577642;rs76568580;rs17601473;rs61891215;rs61891216;rs372644875;rs17529401;rs61733261;rs61732559;rs17529415;rs61889271;rs17529512;rs17529574;rs10501347;rs61889272	ENSG00000172487:ENSG00000172199	1
1	11:55800001-55840000	11:56160001-56200000	2.283099e-32	HiC	GSE87112	hESC	intra	rs61889980;rs117535681;rs117880187;rs117750337;rs61889981;rs61889982;rs117733461;rs116984264;rs116734471;rs61889983;rs61889984;rs61889985;rs146392978;rs55791682;rs61889987;rs142252769;rs56212548;rs55698759;rs61890011;rs202217845;rs376189300;rs61890012;rs61890013;rs61890014;rs7482227;rs4436564;rs4633487;rs4612825;rs7484132;rs61890015;rs61890016;rs61890017;rs7935092;rs7946368;rs7927313;rs7927481;rs7946774;rs7935458;rs7946881;rs117630028;rs61890018;rs61890019;rs35995929;rs61890021;rs7925948;rs7943144;rs56016037;rs56273428;rs56094868;rs56333361;rs141332228;rs117015336;rs138540400;rs376594072;rs117469773;rs117800742;rs77953285;rs61890024;rs78470837;rs61890025;rs61890026;rs61890027;rs61890028;rs61890029;rs61890030;rs61890031;rs61890032;rs61890033;rs61890034;rs61890035;rs61890036;rs61890037;rs61890038;rs61890039;rs7926005;rs7951013;rs7934211;rs7945572;rs7934439;rs7926515;rs75328825;rs117459659;rs61890040;rs61890041;rs61890042;rs61890051;rs61890052;rs61890053;rs61890054;rs61890055;rs117865791;rs61890056;rs61890057;rs79604332;rs75837071;rs76651206;rs77882093;rs61890058;rs61890059;rs76990663;rs76130299;rs61891160;rs117962858;rs77811656;rs79495357;rs148499481;rs77178614;rs76911531;rs75069104;rs74383989;rs77918581;rs61891161;rs61891162;rs61891163;rs61891164;rs61891165;rs564142125;rs17600967;rs17601010;rs188883420;rs17601038;rs79037171;rs76016170;rs61891166;rs61891167;rs17601158;rs148367237;rs28446840;rs17529122;rs17529143;rs17529170;rs17601326;rs17601361;rs17601417;rs61891168;rs17601459;rs74473979;rs28411366;rs28421520;rs28537497;rs28688517;rs149397858;rs7120028;rs7105562;rs7117767;rs77717295;rs117031309;rs61891169;rs61891170;rs61891187;rs76866356;rs61891188;rs149032457;rs61891189;rs61746167;rs145963471;rs76302932;rs61891190;rs7110689;rs7114865;rs61891191;rs56057397;rs148535469;rs144711041;rs61891194;rs61891195;rs61891196;rs78716777;rs74435945;rs143416255;rs117796473;rs117573862;rs117780517;rs544304574;rs139359113;rs78800719;rs78148636;rs114573067;rs7948567;rs7943492;rs7102893;rs7109136;rs75445831;rs74437324;rs61891197;rs61891198;rs61891199;rs148111623;rs75086571;rs55696205;rs56208265;rs373391169;rs61891201;rs61891202;rs150610023;rs61891203;rs143371423;rs61891204;rs61891205;rs61891206;rs78481981;rs61891207;rs61891208;rs76305232;rs61891209;rs61891210;rs61891211;rs61891212;rs61891213;rs61891214;rs74577642;rs76568580;rs17601473;rs61891215;rs61891216;rs372644875;rs17529401;rs61733261;rs61732559;rs17529415;rs61889271;rs17529512;rs17529574;rs10501347;rs61889272	ENSG00000174942	1
1	11:55800001-55840000	11:56200001-56240000	9.560967e-15	HiC	GSE87112	hESC	intra	rs61889980;rs117535681;rs117880187;rs117750337;rs61889981;rs61889982;rs117733461;rs116984264;rs116734471;rs61889983;rs61889984;rs61889985;rs146392978;rs55791682;rs61889987;rs142252769;rs56212548;rs55698759;rs61890011;rs202217845;rs376189300;rs61890012;rs61890013;rs61890014;rs7482227;rs4436564;rs4633487;rs4612825;rs7484132;rs61890015;rs61890016;rs61890017;rs7935092;rs7946368;rs7927313;rs7927481;rs7946774;rs7935458;rs7946881;rs117630028;rs61890018;rs61890019;rs35995929;rs61890021;rs7925948;rs7943144;rs56016037;rs56273428;rs56094868;rs56333361;rs141332228;rs117015336;rs138540400;rs376594072;rs117469773;rs117800742;rs77953285;rs61890024;rs78470837;rs61890025;rs61890026;rs61890027;rs61890028;rs61890029;rs61890030;rs61890031;rs61890032;rs61890033;rs61890034;rs61890035;rs61890036;rs61890037;rs61890038;rs61890039;rs7926005;rs7951013;rs7934211;rs7945572;rs7934439;rs7926515;rs75328825;rs117459659;rs61890040;rs61890041;rs61890042;rs61890051;rs61890052;rs61890053;rs61890054;rs61890055;rs117865791;rs61890056;rs61890057;rs79604332;rs75837071;rs76651206;rs77882093;rs61890058;rs61890059;rs76990663;rs76130299;rs61891160;rs117962858;rs77811656;rs79495357;rs148499481;rs77178614;rs76911531;rs75069104;rs74383989;rs77918581;rs61891161;rs61891162;rs61891163;rs61891164;rs61891165;rs564142125;rs17600967;rs17601010;rs188883420;rs17601038;rs79037171;rs76016170;rs61891166;rs61891167;rs17601158;rs148367237;rs28446840;rs17529122;rs17529143;rs17529170;rs17601326;rs17601361;rs17601417;rs61891168;rs17601459;rs74473979;rs28411366;rs28421520;rs28537497;rs28688517;rs149397858;rs7120028;rs7105562;rs7117767;rs77717295;rs117031309;rs61891169;rs61891170;rs61891187;rs76866356;rs61891188;rs149032457;rs61891189;rs61746167;rs145963471;rs76302932;rs61891190;rs7110689;rs7114865;rs61891191;rs56057397;rs148535469;rs144711041;rs61891194;rs61891195;rs61891196;rs78716777;rs74435945;rs143416255;rs117796473;rs117573862;rs117780517;rs544304574;rs139359113;rs78800719;rs78148636;rs114573067;rs7948567;rs7943492;rs7102893;rs7109136;rs75445831;rs74437324;rs61891197;rs61891198;rs61891199;rs148111623;rs75086571;rs55696205;rs56208265;rs373391169;rs61891201;rs61891202;rs150610023;rs61891203;rs143371423;rs61891204;rs61891205;rs61891206;rs78481981;rs61891207;rs61891208;rs76305232;rs61891209;rs61891210;rs61891211;rs61891212;rs61891213;rs61891214;rs74577642;rs76568580;rs17601473;rs61891215;rs61891216;rs372644875;rs17529401;rs61733261;rs61732559;rs17529415;rs61889271;rs17529512;rs17529574;rs10501347;rs61889272	ENSG00000150269:ENSG00000174937	1
1	11:55800001-55840000	11:56240001-56280000	1.568657e-14	HiC	GSE87112	hESC	intra	rs61889980;rs117535681;rs117880187;rs117750337;rs61889981;rs61889982;rs117733461;rs116984264;rs116734471;rs61889983;rs61889984;rs61889985;rs146392978;rs55791682;rs61889987;rs142252769;rs56212548;rs55698759;rs61890011;rs202217845;rs376189300;rs61890012;rs61890013;rs61890014;rs7482227;rs4436564;rs4633487;rs4612825;rs7484132;rs61890015;rs61890016;rs61890017;rs7935092;rs7946368;rs7927313;rs7927481;rs7946774;rs7935458;rs7946881;rs117630028;rs61890018;rs61890019;rs35995929;rs61890021;rs7925948;rs7943144;rs56016037;rs56273428;rs56094868;rs56333361;rs141332228;rs117015336;rs138540400;rs376594072;rs117469773;rs117800742;rs77953285;rs61890024;rs78470837;rs61890025;rs61890026;rs61890027;rs61890028;rs61890029;rs61890030;rs61890031;rs61890032;rs61890033;rs61890034;rs61890035;rs61890036;rs61890037;rs61890038;rs61890039;rs7926005;rs7951013;rs7934211;rs7945572;rs7934439;rs7926515;rs75328825;rs117459659;rs61890040;rs61890041;rs61890042;rs61890051;rs61890052;rs61890053;rs61890054;rs61890055;rs117865791;rs61890056;rs61890057;rs79604332;rs75837071;rs76651206;rs77882093;rs61890058;rs61890059;rs76990663;rs76130299;rs61891160;rs117962858;rs77811656;rs79495357;rs148499481;rs77178614;rs76911531;rs75069104;rs74383989;rs77918581;rs61891161;rs61891162;rs61891163;rs61891164;rs61891165;rs564142125;rs17600967;rs17601010;rs188883420;rs17601038;rs79037171;rs76016170;rs61891166;rs61891167;rs17601158;rs148367237;rs28446840;rs17529122;rs17529143;rs17529170;rs17601326;rs17601361;rs17601417;rs61891168;rs17601459;rs74473979;rs28411366;rs28421520;rs28537497;rs28688517;rs149397858;rs7120028;rs7105562;rs7117767;rs77717295;rs117031309;rs61891169;rs61891170;rs61891187;rs76866356;rs61891188;rs149032457;rs61891189;rs61746167;rs145963471;rs76302932;rs61891190;rs7110689;rs7114865;rs61891191;rs56057397;rs148535469;rs144711041;rs61891194;rs61891195;rs61891196;rs78716777;rs74435945;rs143416255;rs117796473;rs117573862;rs117780517;rs544304574;rs139359113;rs78800719;rs78148636;rs114573067;rs7948567;rs7943492;rs7102893;rs7109136;rs75445831;rs74437324;rs61891197;rs61891198;rs61891199;rs148111623;rs75086571;rs55696205;rs56208265;rs373391169;rs61891201;rs61891202;rs150610023;rs61891203;rs143371423;rs61891204;rs61891205;rs61891206;rs78481981;rs61891207;rs61891208;rs76305232;rs61891209;rs61891210;rs61891211;rs61891212;rs61891213;rs61891214;rs74577642;rs76568580;rs17601473;rs61891215;rs61891216;rs372644875;rs17529401;rs61733261;rs61732559;rs17529415;rs61889271;rs17529512;rs17529574;rs10501347;rs61889272	ENSG00000181371	1
1	11:55800001-55840000	11:56280001-56320000	2.922495e-20	HiC	GSE87112	hESC	intra	rs61889980;rs117535681;rs117880187;rs117750337;rs61889981;rs61889982;rs117733461;rs116984264;rs116734471;rs61889983;rs61889984;rs61889985;rs146392978;rs55791682;rs61889987;rs142252769;rs56212548;rs55698759;rs61890011;rs202217845;rs376189300;rs61890012;rs61890013;rs61890014;rs7482227;rs4436564;rs4633487;rs4612825;rs7484132;rs61890015;rs61890016;rs61890017;rs7935092;rs7946368;rs7927313;rs7927481;rs7946774;rs7935458;rs7946881;rs117630028;rs61890018;rs61890019;rs35995929;rs61890021;rs7925948;rs7943144;rs56016037;rs56273428;rs56094868;rs56333361;rs141332228;rs117015336;rs138540400;rs376594072;rs117469773;rs117800742;rs77953285;rs61890024;rs78470837;rs61890025;rs61890026;rs61890027;rs61890028;rs61890029;rs61890030;rs61890031;rs61890032;rs61890033;rs61890034;rs61890035;rs61890036;rs61890037;rs61890038;rs61890039;rs7926005;rs7951013;rs7934211;rs7945572;rs7934439;rs7926515;rs75328825;rs117459659;rs61890040;rs61890041;rs61890042;rs61890051;rs61890052;rs61890053;rs61890054;rs61890055;rs117865791;rs61890056;rs61890057;rs79604332;rs75837071;rs76651206;rs77882093;rs61890058;rs61890059;rs76990663;rs76130299;rs61891160;rs117962858;rs77811656;rs79495357;rs148499481;rs77178614;rs76911531;rs75069104;rs74383989;rs77918581;rs61891161;rs61891162;rs61891163;rs61891164;rs61891165;rs564142125;rs17600967;rs17601010;rs188883420;rs17601038;rs79037171;rs76016170;rs61891166;rs61891167;rs17601158;rs148367237;rs28446840;rs17529122;rs17529143;rs17529170;rs17601326;rs17601361;rs17601417;rs61891168;rs17601459;rs74473979;rs28411366;rs28421520;rs28537497;rs28688517;rs149397858;rs7120028;rs7105562;rs7117767;rs77717295;rs117031309;rs61891169;rs61891170;rs61891187;rs76866356;rs61891188;rs149032457;rs61891189;rs61746167;rs145963471;rs76302932;rs61891190;rs7110689;rs7114865;rs61891191;rs56057397;rs148535469;rs144711041;rs61891194;rs61891195;rs61891196;rs78716777;rs74435945;rs143416255;rs117796473;rs117573862;rs117780517;rs544304574;rs139359113;rs78800719;rs78148636;rs114573067;rs7948567;rs7943492;rs7102893;rs7109136;rs75445831;rs74437324;rs61891197;rs61891198;rs61891199;rs148111623;rs75086571;rs55696205;rs56208265;rs373391169;rs61891201;rs61891202;rs150610023;rs61891203;rs143371423;rs61891204;rs61891205;rs61891206;rs78481981;rs61891207;rs61891208;rs76305232;rs61891209;rs61891210;rs61891211;rs61891212;rs61891213;rs61891214;rs74577642;rs76568580;rs17601473;rs61891215;rs61891216;rs372644875;rs17529401;rs61733261;rs61732559;rs17529415;rs61889271;rs17529512;rs17529574;rs10501347;rs61889272	ENSG00000255223	1
1	11:55800001-55840000	11:56320001-56360000	4.523267e-16	HiC	GSE87112	hESC	intra	rs61889980;rs117535681;rs117880187;rs117750337;rs61889981;rs61889982;rs117733461;rs116984264;rs116734471;rs61889983;rs61889984;rs61889985;rs146392978;rs55791682;rs61889987;rs142252769;rs56212548;rs55698759;rs61890011;rs202217845;rs376189300;rs61890012;rs61890013;rs61890014;rs7482227;rs4436564;rs4633487;rs4612825;rs7484132;rs61890015;rs61890016;rs61890017;rs7935092;rs7946368;rs7927313;rs7927481;rs7946774;rs7935458;rs7946881;rs117630028;rs61890018;rs61890019;rs35995929;rs61890021;rs7925948;rs7943144;rs56016037;rs56273428;rs56094868;rs56333361;rs141332228;rs117015336;rs138540400;rs376594072;rs117469773;rs117800742;rs77953285;rs61890024;rs78470837;rs61890025;rs61890026;rs61890027;rs61890028;rs61890029;rs61890030;rs61890031;rs61890032;rs61890033;rs61890034;rs61890035;rs61890036;rs61890037;rs61890038;rs61890039;rs7926005;rs7951013;rs7934211;rs7945572;rs7934439;rs7926515;rs75328825;rs117459659;rs61890040;rs61890041;rs61890042;rs61890051;rs61890052;rs61890053;rs61890054;rs61890055;rs117865791;rs61890056;rs61890057;rs79604332;rs75837071;rs76651206;rs77882093;rs61890058;rs61890059;rs76990663;rs76130299;rs61891160;rs117962858;rs77811656;rs79495357;rs148499481;rs77178614;rs76911531;rs75069104;rs74383989;rs77918581;rs61891161;rs61891162;rs61891163;rs61891164;rs61891165;rs564142125;rs17600967;rs17601010;rs188883420;rs17601038;rs79037171;rs76016170;rs61891166;rs61891167;rs17601158;rs148367237;rs28446840;rs17529122;rs17529143;rs17529170;rs17601326;rs17601361;rs17601417;rs61891168;rs17601459;rs74473979;rs28411366;rs28421520;rs28537497;rs28688517;rs149397858;rs7120028;rs7105562;rs7117767;rs77717295;rs117031309;rs61891169;rs61891170;rs61891187;rs76866356;rs61891188;rs149032457;rs61891189;rs61746167;rs145963471;rs76302932;rs61891190;rs7110689;rs7114865;rs61891191;rs56057397;rs148535469;rs144711041;rs61891194;rs61891195;rs61891196;rs78716777;rs74435945;rs143416255;rs117796473;rs117573862;rs117780517;rs544304574;rs139359113;rs78800719;rs78148636;rs114573067;rs7948567;rs7943492;rs7102893;rs7109136;rs75445831;rs74437324;rs61891197;rs61891198;rs61891199;rs148111623;rs75086571;rs55696205;rs56208265;rs373391169;rs61891201;rs61891202;rs150610023;rs61891203;rs143371423;rs61891204;rs61891205;rs61891206;rs78481981;rs61891207;rs61891208;rs76305232;rs61891209;rs61891210;rs61891211;rs61891212;rs61891213;rs61891214;rs74577642;rs76568580;rs17601473;rs61891215;rs61891216;rs372644875;rs17529401;rs61733261;rs61732559;rs17529415;rs61889271;rs17529512;rs17529574;rs10501347;rs61889272	ENSG00000254834	1
1	11:55800001-55840000	11:56360001-56400000	4.305097e-12	HiC	GSE87112	hESC	intra	rs61889980;rs117535681;rs117880187;rs117750337;rs61889981;rs61889982;rs117733461;rs116984264;rs116734471;rs61889983;rs61889984;rs61889985;rs146392978;rs55791682;rs61889987;rs142252769;rs56212548;rs55698759;rs61890011;rs202217845;rs376189300;rs61890012;rs61890013;rs61890014;rs7482227;rs4436564;rs4633487;rs4612825;rs7484132;rs61890015;rs61890016;rs61890017;rs7935092;rs7946368;rs7927313;rs7927481;rs7946774;rs7935458;rs7946881;rs117630028;rs61890018;rs61890019;rs35995929;rs61890021;rs7925948;rs7943144;rs56016037;rs56273428;rs56094868;rs56333361;rs141332228;rs117015336;rs138540400;rs376594072;rs117469773;rs117800742;rs77953285;rs61890024;rs78470837;rs61890025;rs61890026;rs61890027;rs61890028;rs61890029;rs61890030;rs61890031;rs61890032;rs61890033;rs61890034;rs61890035;rs61890036;rs61890037;rs61890038;rs61890039;rs7926005;rs7951013;rs7934211;rs7945572;rs7934439;rs7926515;rs75328825;rs117459659;rs61890040;rs61890041;rs61890042;rs61890051;rs61890052;rs61890053;rs61890054;rs61890055;rs117865791;rs61890056;rs61890057;rs79604332;rs75837071;rs76651206;rs77882093;rs61890058;rs61890059;rs76990663;rs76130299;rs61891160;rs117962858;rs77811656;rs79495357;rs148499481;rs77178614;rs76911531;rs75069104;rs74383989;rs77918581;rs61891161;rs61891162;rs61891163;rs61891164;rs61891165;rs564142125;rs17600967;rs17601010;rs188883420;rs17601038;rs79037171;rs76016170;rs61891166;rs61891167;rs17601158;rs148367237;rs28446840;rs17529122;rs17529143;rs17529170;rs17601326;rs17601361;rs17601417;rs61891168;rs17601459;rs74473979;rs28411366;rs28421520;rs28537497;rs28688517;rs149397858;rs7120028;rs7105562;rs7117767;rs77717295;rs117031309;rs61891169;rs61891170;rs61891187;rs76866356;rs61891188;rs149032457;rs61891189;rs61746167;rs145963471;rs76302932;rs61891190;rs7110689;rs7114865;rs61891191;rs56057397;rs148535469;rs144711041;rs61891194;rs61891195;rs61891196;rs78716777;rs74435945;rs143416255;rs117796473;rs117573862;rs117780517;rs544304574;rs139359113;rs78800719;rs78148636;rs114573067;rs7948567;rs7943492;rs7102893;rs7109136;rs75445831;rs74437324;rs61891197;rs61891198;rs61891199;rs148111623;rs75086571;rs55696205;rs56208265;rs373391169;rs61891201;rs61891202;rs150610023;rs61891203;rs143371423;rs61891204;rs61891205;rs61891206;rs78481981;rs61891207;rs61891208;rs76305232;rs61891209;rs61891210;rs61891211;rs61891212;rs61891213;rs61891214;rs74577642;rs76568580;rs17601473;rs61891215;rs61891216;rs372644875;rs17529401;rs61733261;rs61732559;rs17529415;rs61889271;rs17529512;rs17529574;rs10501347;rs61889272	ENSG00000255012	1
1	11:55800001-55840000	11:56400001-56440000	1.248761e-11	HiC	GSE87112	hESC	intra	rs61889980;rs117535681;rs117880187;rs117750337;rs61889981;rs61889982;rs117733461;rs116984264;rs116734471;rs61889983;rs61889984;rs61889985;rs146392978;rs55791682;rs61889987;rs142252769;rs56212548;rs55698759;rs61890011;rs202217845;rs376189300;rs61890012;rs61890013;rs61890014;rs7482227;rs4436564;rs4633487;rs4612825;rs7484132;rs61890015;rs61890016;rs61890017;rs7935092;rs7946368;rs7927313;rs7927481;rs7946774;rs7935458;rs7946881;rs117630028;rs61890018;rs61890019;rs35995929;rs61890021;rs7925948;rs7943144;rs56016037;rs56273428;rs56094868;rs56333361;rs141332228;rs117015336;rs138540400;rs376594072;rs117469773;rs117800742;rs77953285;rs61890024;rs78470837;rs61890025;rs61890026;rs61890027;rs61890028;rs61890029;rs61890030;rs61890031;rs61890032;rs61890033;rs61890034;rs61890035;rs61890036;rs61890037;rs61890038;rs61890039;rs7926005;rs7951013;rs7934211;rs7945572;rs7934439;rs7926515;rs75328825;rs117459659;rs61890040;rs61890041;rs61890042;rs61890051;rs61890052;rs61890053;rs61890054;rs61890055;rs117865791;rs61890056;rs61890057;rs79604332;rs75837071;rs76651206;rs77882093;rs61890058;rs61890059;rs76990663;rs76130299;rs61891160;rs117962858;rs77811656;rs79495357;rs148499481;rs77178614;rs76911531;rs75069104;rs74383989;rs77918581;rs61891161;rs61891162;rs61891163;rs61891164;rs61891165;rs564142125;rs17600967;rs17601010;rs188883420;rs17601038;rs79037171;rs76016170;rs61891166;rs61891167;rs17601158;rs148367237;rs28446840;rs17529122;rs17529143;rs17529170;rs17601326;rs17601361;rs17601417;rs61891168;rs17601459;rs74473979;rs28411366;rs28421520;rs28537497;rs28688517;rs149397858;rs7120028;rs7105562;rs7117767;rs77717295;rs117031309;rs61891169;rs61891170;rs61891187;rs76866356;rs61891188;rs149032457;rs61891189;rs61746167;rs145963471;rs76302932;rs61891190;rs7110689;rs7114865;rs61891191;rs56057397;rs148535469;rs144711041;rs61891194;rs61891195;rs61891196;rs78716777;rs74435945;rs143416255;rs117796473;rs117573862;rs117780517;rs544304574;rs139359113;rs78800719;rs78148636;rs114573067;rs7948567;rs7943492;rs7102893;rs7109136;rs75445831;rs74437324;rs61891197;rs61891198;rs61891199;rs148111623;rs75086571;rs55696205;rs56208265;rs373391169;rs61891201;rs61891202;rs150610023;rs61891203;rs143371423;rs61891204;rs61891205;rs61891206;rs78481981;rs61891207;rs61891208;rs76305232;rs61891209;rs61891210;rs61891211;rs61891212;rs61891213;rs61891214;rs74577642;rs76568580;rs17601473;rs61891215;rs61891216;rs372644875;rs17529401;rs61733261;rs61732559;rs17529415;rs61889271;rs17529512;rs17529574;rs10501347;rs61889272	ENSG00000172464:ENSG00000172459	1
1	11:55800001-55840000	11:56440001-56480000	1.830342e-09	HiC	GSE87112	hESC	intra	rs61889980;rs117535681;rs117880187;rs117750337;rs61889981;rs61889982;rs117733461;rs116984264;rs116734471;rs61889983;rs61889984;rs61889985;rs146392978;rs55791682;rs61889987;rs142252769;rs56212548;rs55698759;rs61890011;rs202217845;rs376189300;rs61890012;rs61890013;rs61890014;rs7482227;rs4436564;rs4633487;rs4612825;rs7484132;rs61890015;rs61890016;rs61890017;rs7935092;rs7946368;rs7927313;rs7927481;rs7946774;rs7935458;rs7946881;rs117630028;rs61890018;rs61890019;rs35995929;rs61890021;rs7925948;rs7943144;rs56016037;rs56273428;rs56094868;rs56333361;rs141332228;rs117015336;rs138540400;rs376594072;rs117469773;rs117800742;rs77953285;rs61890024;rs78470837;rs61890025;rs61890026;rs61890027;rs61890028;rs61890029;rs61890030;rs61890031;rs61890032;rs61890033;rs61890034;rs61890035;rs61890036;rs61890037;rs61890038;rs61890039;rs7926005;rs7951013;rs7934211;rs7945572;rs7934439;rs7926515;rs75328825;rs117459659;rs61890040;rs61890041;rs61890042;rs61890051;rs61890052;rs61890053;rs61890054;rs61890055;rs117865791;rs61890056;rs61890057;rs79604332;rs75837071;rs76651206;rs77882093;rs61890058;rs61890059;rs76990663;rs76130299;rs61891160;rs117962858;rs77811656;rs79495357;rs148499481;rs77178614;rs76911531;rs75069104;rs74383989;rs77918581;rs61891161;rs61891162;rs61891163;rs61891164;rs61891165;rs564142125;rs17600967;rs17601010;rs188883420;rs17601038;rs79037171;rs76016170;rs61891166;rs61891167;rs17601158;rs148367237;rs28446840;rs17529122;rs17529143;rs17529170;rs17601326;rs17601361;rs17601417;rs61891168;rs17601459;rs74473979;rs28411366;rs28421520;rs28537497;rs28688517;rs149397858;rs7120028;rs7105562;rs7117767;rs77717295;rs117031309;rs61891169;rs61891170;rs61891187;rs76866356;rs61891188;rs149032457;rs61891189;rs61746167;rs145963471;rs76302932;rs61891190;rs7110689;rs7114865;rs61891191;rs56057397;rs148535469;rs144711041;rs61891194;rs61891195;rs61891196;rs78716777;rs74435945;rs143416255;rs117796473;rs117573862;rs117780517;rs544304574;rs139359113;rs78800719;rs78148636;rs114573067;rs7948567;rs7943492;rs7102893;rs7109136;rs75445831;rs74437324;rs61891197;rs61891198;rs61891199;rs148111623;rs75086571;rs55696205;rs56208265;rs373391169;rs61891201;rs61891202;rs150610023;rs61891203;rs143371423;rs61891204;rs61891205;rs61891206;rs78481981;rs61891207;rs61891208;rs76305232;rs61891209;rs61891210;rs61891211;rs61891212;rs61891213;rs61891214;rs74577642;rs76568580;rs17601473;rs61891215;rs61891216;rs372644875;rs17529401;rs61733261;rs61732559;rs17529415;rs61889271;rs17529512;rs17529574;rs10501347;rs61889272	ENSG00000174914	1
1	11:55800001-55840000	11:56520001-56560000	8.532731e-13	HiC	GSE87112	hESC	intra	rs61889980;rs117535681;rs117880187;rs117750337;rs61889981;rs61889982;rs117733461;rs116984264;rs116734471;rs61889983;rs61889984;rs61889985;rs146392978;rs55791682;rs61889987;rs142252769;rs56212548;rs55698759;rs61890011;rs202217845;rs376189300;rs61890012;rs61890013;rs61890014;rs7482227;rs4436564;rs4633487;rs4612825;rs7484132;rs61890015;rs61890016;rs61890017;rs7935092;rs7946368;rs7927313;rs7927481;rs7946774;rs7935458;rs7946881;rs117630028;rs61890018;rs61890019;rs35995929;rs61890021;rs7925948;rs7943144;rs56016037;rs56273428;rs56094868;rs56333361;rs141332228;rs117015336;rs138540400;rs376594072;rs117469773;rs117800742;rs77953285;rs61890024;rs78470837;rs61890025;rs61890026;rs61890027;rs61890028;rs61890029;rs61890030;rs61890031;rs61890032;rs61890033;rs61890034;rs61890035;rs61890036;rs61890037;rs61890038;rs61890039;rs7926005;rs7951013;rs7934211;rs7945572;rs7934439;rs7926515;rs75328825;rs117459659;rs61890040;rs61890041;rs61890042;rs61890051;rs61890052;rs61890053;rs61890054;rs61890055;rs117865791;rs61890056;rs61890057;rs79604332;rs75837071;rs76651206;rs77882093;rs61890058;rs61890059;rs76990663;rs76130299;rs61891160;rs117962858;rs77811656;rs79495357;rs148499481;rs77178614;rs76911531;rs75069104;rs74383989;rs77918581;rs61891161;rs61891162;rs61891163;rs61891164;rs61891165;rs564142125;rs17600967;rs17601010;rs188883420;rs17601038;rs79037171;rs76016170;rs61891166;rs61891167;rs17601158;rs148367237;rs28446840;rs17529122;rs17529143;rs17529170;rs17601326;rs17601361;rs17601417;rs61891168;rs17601459;rs74473979;rs28411366;rs28421520;rs28537497;rs28688517;rs149397858;rs7120028;rs7105562;rs7117767;rs77717295;rs117031309;rs61891169;rs61891170;rs61891187;rs76866356;rs61891188;rs149032457;rs61891189;rs61746167;rs145963471;rs76302932;rs61891190;rs7110689;rs7114865;rs61891191;rs56057397;rs148535469;rs144711041;rs61891194;rs61891195;rs61891196;rs78716777;rs74435945;rs143416255;rs117796473;rs117573862;rs117780517;rs544304574;rs139359113;rs78800719;rs78148636;rs114573067;rs7948567;rs7943492;rs7102893;rs7109136;rs75445831;rs74437324;rs61891197;rs61891198;rs61891199;rs148111623;rs75086571;rs55696205;rs56208265;rs373391169;rs61891201;rs61891202;rs150610023;rs61891203;rs143371423;rs61891204;rs61891205;rs61891206;rs78481981;rs61891207;rs61891208;rs76305232;rs61891209;rs61891210;rs61891211;rs61891212;rs61891213;rs61891214;rs74577642;rs76568580;rs17601473;rs61891215;rs61891216;rs372644875;rs17529401;rs61733261;rs61732559;rs17529415;rs61889271;rs17529512;rs17529574;rs10501347;rs61889272	NA	0
1	11:55800001-55840000	11:56560001-56600000	9.269079e-19	HiC	GSE87112	hESC	intra	rs61889980;rs117535681;rs117880187;rs117750337;rs61889981;rs61889982;rs117733461;rs116984264;rs116734471;rs61889983;rs61889984;rs61889985;rs146392978;rs55791682;rs61889987;rs142252769;rs56212548;rs55698759;rs61890011;rs202217845;rs376189300;rs61890012;rs61890013;rs61890014;rs7482227;rs4436564;rs4633487;rs4612825;rs7484132;rs61890015;rs61890016;rs61890017;rs7935092;rs7946368;rs7927313;rs7927481;rs7946774;rs7935458;rs7946881;rs117630028;rs61890018;rs61890019;rs35995929;rs61890021;rs7925948;rs7943144;rs56016037;rs56273428;rs56094868;rs56333361;rs141332228;rs117015336;rs138540400;rs376594072;rs117469773;rs117800742;rs77953285;rs61890024;rs78470837;rs61890025;rs61890026;rs61890027;rs61890028;rs61890029;rs61890030;rs61890031;rs61890032;rs61890033;rs61890034;rs61890035;rs61890036;rs61890037;rs61890038;rs61890039;rs7926005;rs7951013;rs7934211;rs7945572;rs7934439;rs7926515;rs75328825;rs117459659;rs61890040;rs61890041;rs61890042;rs61890051;rs61890052;rs61890053;rs61890054;rs61890055;rs117865791;rs61890056;rs61890057;rs79604332;rs75837071;rs76651206;rs77882093;rs61890058;rs61890059;rs76990663;rs76130299;rs61891160;rs117962858;rs77811656;rs79495357;rs148499481;rs77178614;rs76911531;rs75069104;rs74383989;rs77918581;rs61891161;rs61891162;rs61891163;rs61891164;rs61891165;rs564142125;rs17600967;rs17601010;rs188883420;rs17601038;rs79037171;rs76016170;rs61891166;rs61891167;rs17601158;rs148367237;rs28446840;rs17529122;rs17529143;rs17529170;rs17601326;rs17601361;rs17601417;rs61891168;rs17601459;rs74473979;rs28411366;rs28421520;rs28537497;rs28688517;rs149397858;rs7120028;rs7105562;rs7117767;rs77717295;rs117031309;rs61891169;rs61891170;rs61891187;rs76866356;rs61891188;rs149032457;rs61891189;rs61746167;rs145963471;rs76302932;rs61891190;rs7110689;rs7114865;rs61891191;rs56057397;rs148535469;rs144711041;rs61891194;rs61891195;rs61891196;rs78716777;rs74435945;rs143416255;rs117796473;rs117573862;rs117780517;rs544304574;rs139359113;rs78800719;rs78148636;rs114573067;rs7948567;rs7943492;rs7102893;rs7109136;rs75445831;rs74437324;rs61891197;rs61891198;rs61891199;rs148111623;rs75086571;rs55696205;rs56208265;rs373391169;rs61891201;rs61891202;rs150610023;rs61891203;rs143371423;rs61891204;rs61891205;rs61891206;rs78481981;rs61891207;rs61891208;rs76305232;rs61891209;rs61891210;rs61891211;rs61891212;rs61891213;rs61891214;rs74577642;rs76568580;rs17601473;rs61891215;rs61891216;rs372644875;rs17529401;rs61733261;rs61732559;rs17529415;rs61889271;rs17529512;rs17529574;rs10501347;rs61889272	NA	0
1	11:55800001-55840000	11:56600001-56640000	8.735471e-07	HiC	GSE87112	hESC	intra	rs61889980;rs117535681;rs117880187;rs117750337;rs61889981;rs61889982;rs117733461;rs116984264;rs116734471;rs61889983;rs61889984;rs61889985;rs146392978;rs55791682;rs61889987;rs142252769;rs56212548;rs55698759;rs61890011;rs202217845;rs376189300;rs61890012;rs61890013;rs61890014;rs7482227;rs4436564;rs4633487;rs4612825;rs7484132;rs61890015;rs61890016;rs61890017;rs7935092;rs7946368;rs7927313;rs7927481;rs7946774;rs7935458;rs7946881;rs117630028;rs61890018;rs61890019;rs35995929;rs61890021;rs7925948;rs7943144;rs56016037;rs56273428;rs56094868;rs56333361;rs141332228;rs117015336;rs138540400;rs376594072;rs117469773;rs117800742;rs77953285;rs61890024;rs78470837;rs61890025;rs61890026;rs61890027;rs61890028;rs61890029;rs61890030;rs61890031;rs61890032;rs61890033;rs61890034;rs61890035;rs61890036;rs61890037;rs61890038;rs61890039;rs7926005;rs7951013;rs7934211;rs7945572;rs7934439;rs7926515;rs75328825;rs117459659;rs61890040;rs61890041;rs61890042;rs61890051;rs61890052;rs61890053;rs61890054;rs61890055;rs117865791;rs61890056;rs61890057;rs79604332;rs75837071;rs76651206;rs77882093;rs61890058;rs61890059;rs76990663;rs76130299;rs61891160;rs117962858;rs77811656;rs79495357;rs148499481;rs77178614;rs76911531;rs75069104;rs74383989;rs77918581;rs61891161;rs61891162;rs61891163;rs61891164;rs61891165;rs564142125;rs17600967;rs17601010;rs188883420;rs17601038;rs79037171;rs76016170;rs61891166;rs61891167;rs17601158;rs148367237;rs28446840;rs17529122;rs17529143;rs17529170;rs17601326;rs17601361;rs17601417;rs61891168;rs17601459;rs74473979;rs28411366;rs28421520;rs28537497;rs28688517;rs149397858;rs7120028;rs7105562;rs7117767;rs77717295;rs117031309;rs61891169;rs61891170;rs61891187;rs76866356;rs61891188;rs149032457;rs61891189;rs61746167;rs145963471;rs76302932;rs61891190;rs7110689;rs7114865;rs61891191;rs56057397;rs148535469;rs144711041;rs61891194;rs61891195;rs61891196;rs78716777;rs74435945;rs143416255;rs117796473;rs117573862;rs117780517;rs544304574;rs139359113;rs78800719;rs78148636;rs114573067;rs7948567;rs7943492;rs7102893;rs7109136;rs75445831;rs74437324;rs61891197;rs61891198;rs61891199;rs148111623;rs75086571;rs55696205;rs56208265;rs373391169;rs61891201;rs61891202;rs150610023;rs61891203;rs143371423;rs61891204;rs61891205;rs61891206;rs78481981;rs61891207;rs61891208;rs76305232;rs61891209;rs61891210;rs61891211;rs61891212;rs61891213;rs61891214;rs74577642;rs76568580;rs17601473;rs61891215;rs61891216;rs372644875;rs17529401;rs61733261;rs61732559;rs17529415;rs61889271;rs17529512;rs17529574;rs10501347;rs61889272	NA	0
1	11:55800001-55840000	11:56640001-56680000	8.235253e-13	HiC	GSE87112	hESC	intra	rs61889980;rs117535681;rs117880187;rs117750337;rs61889981;rs61889982;rs117733461;rs116984264;rs116734471;rs61889983;rs61889984;rs61889985;rs146392978;rs55791682;rs61889987;rs142252769;rs56212548;rs55698759;rs61890011;rs202217845;rs376189300;rs61890012;rs61890013;rs61890014;rs7482227;rs4436564;rs4633487;rs4612825;rs7484132;rs61890015;rs61890016;rs61890017;rs7935092;rs7946368;rs7927313;rs7927481;rs7946774;rs7935458;rs7946881;rs117630028;rs61890018;rs61890019;rs35995929;rs61890021;rs7925948;rs7943144;rs56016037;rs56273428;rs56094868;rs56333361;rs141332228;rs117015336;rs138540400;rs376594072;rs117469773;rs117800742;rs77953285;rs61890024;rs78470837;rs61890025;rs61890026;rs61890027;rs61890028;rs61890029;rs61890030;rs61890031;rs61890032;rs61890033;rs61890034;rs61890035;rs61890036;rs61890037;rs61890038;rs61890039;rs7926005;rs7951013;rs7934211;rs7945572;rs7934439;rs7926515;rs75328825;rs117459659;rs61890040;rs61890041;rs61890042;rs61890051;rs61890052;rs61890053;rs61890054;rs61890055;rs117865791;rs61890056;rs61890057;rs79604332;rs75837071;rs76651206;rs77882093;rs61890058;rs61890059;rs76990663;rs76130299;rs61891160;rs117962858;rs77811656;rs79495357;rs148499481;rs77178614;rs76911531;rs75069104;rs74383989;rs77918581;rs61891161;rs61891162;rs61891163;rs61891164;rs61891165;rs564142125;rs17600967;rs17601010;rs188883420;rs17601038;rs79037171;rs76016170;rs61891166;rs61891167;rs17601158;rs148367237;rs28446840;rs17529122;rs17529143;rs17529170;rs17601326;rs17601361;rs17601417;rs61891168;rs17601459;rs74473979;rs28411366;rs28421520;rs28537497;rs28688517;rs149397858;rs7120028;rs7105562;rs7117767;rs77717295;rs117031309;rs61891169;rs61891170;rs61891187;rs76866356;rs61891188;rs149032457;rs61891189;rs61746167;rs145963471;rs76302932;rs61891190;rs7110689;rs7114865;rs61891191;rs56057397;rs148535469;rs144711041;rs61891194;rs61891195;rs61891196;rs78716777;rs74435945;rs143416255;rs117796473;rs117573862;rs117780517;rs544304574;rs139359113;rs78800719;rs78148636;rs114573067;rs7948567;rs7943492;rs7102893;rs7109136;rs75445831;rs74437324;rs61891197;rs61891198;rs61891199;rs148111623;rs75086571;rs55696205;rs56208265;rs373391169;rs61891201;rs61891202;rs150610023;rs61891203;rs143371423;rs61891204;rs61891205;rs61891206;rs78481981;rs61891207;rs61891208;rs76305232;rs61891209;rs61891210;rs61891211;rs61891212;rs61891213;rs61891214;rs74577642;rs76568580;rs17601473;rs61891215;rs61891216;rs372644875;rs17529401;rs61733261;rs61732559;rs17529415;rs61889271;rs17529512;rs17529574;rs10501347;rs61889272	NA	0
1	11:55800001-55840000	11:56680001-56720000	3.903699e-09	HiC	GSE87112	hESC	intra	rs61889980;rs117535681;rs117880187;rs117750337;rs61889981;rs61889982;rs117733461;rs116984264;rs116734471;rs61889983;rs61889984;rs61889985;rs146392978;rs55791682;rs61889987;rs142252769;rs56212548;rs55698759;rs61890011;rs202217845;rs376189300;rs61890012;rs61890013;rs61890014;rs7482227;rs4436564;rs4633487;rs4612825;rs7484132;rs61890015;rs61890016;rs61890017;rs7935092;rs7946368;rs7927313;rs7927481;rs7946774;rs7935458;rs7946881;rs117630028;rs61890018;rs61890019;rs35995929;rs61890021;rs7925948;rs7943144;rs56016037;rs56273428;rs56094868;rs56333361;rs141332228;rs117015336;rs138540400;rs376594072;rs117469773;rs117800742;rs77953285;rs61890024;rs78470837;rs61890025;rs61890026;rs61890027;rs61890028;rs61890029;rs61890030;rs61890031;rs61890032;rs61890033;rs61890034;rs61890035;rs61890036;rs61890037;rs61890038;rs61890039;rs7926005;rs7951013;rs7934211;rs7945572;rs7934439;rs7926515;rs75328825;rs117459659;rs61890040;rs61890041;rs61890042;rs61890051;rs61890052;rs61890053;rs61890054;rs61890055;rs117865791;rs61890056;rs61890057;rs79604332;rs75837071;rs76651206;rs77882093;rs61890058;rs61890059;rs76990663;rs76130299;rs61891160;rs117962858;rs77811656;rs79495357;rs148499481;rs77178614;rs76911531;rs75069104;rs74383989;rs77918581;rs61891161;rs61891162;rs61891163;rs61891164;rs61891165;rs564142125;rs17600967;rs17601010;rs188883420;rs17601038;rs79037171;rs76016170;rs61891166;rs61891167;rs17601158;rs148367237;rs28446840;rs17529122;rs17529143;rs17529170;rs17601326;rs17601361;rs17601417;rs61891168;rs17601459;rs74473979;rs28411366;rs28421520;rs28537497;rs28688517;rs149397858;rs7120028;rs7105562;rs7117767;rs77717295;rs117031309;rs61891169;rs61891170;rs61891187;rs76866356;rs61891188;rs149032457;rs61891189;rs61746167;rs145963471;rs76302932;rs61891190;rs7110689;rs7114865;rs61891191;rs56057397;rs148535469;rs144711041;rs61891194;rs61891195;rs61891196;rs78716777;rs74435945;rs143416255;rs117796473;rs117573862;rs117780517;rs544304574;rs139359113;rs78800719;rs78148636;rs114573067;rs7948567;rs7943492;rs7102893;rs7109136;rs75445831;rs74437324;rs61891197;rs61891198;rs61891199;rs148111623;rs75086571;rs55696205;rs56208265;rs373391169;rs61891201;rs61891202;rs150610023;rs61891203;rs143371423;rs61891204;rs61891205;rs61891206;rs78481981;rs61891207;rs61891208;rs76305232;rs61891209;rs61891210;rs61891211;rs61891212;rs61891213;rs61891214;rs74577642;rs76568580;rs17601473;rs61891215;rs61891216;rs372644875;rs17529401;rs61733261;rs61732559;rs17529415;rs61889271;rs17529512;rs17529574;rs10501347;rs61889272	NA	0
1	11:55800001-55840000	11:56760001-56800000	3.29173e-07	HiC	GSE87112	hESC	intra	rs61889980;rs117535681;rs117880187;rs117750337;rs61889981;rs61889982;rs117733461;rs116984264;rs116734471;rs61889983;rs61889984;rs61889985;rs146392978;rs55791682;rs61889987;rs142252769;rs56212548;rs55698759;rs61890011;rs202217845;rs376189300;rs61890012;rs61890013;rs61890014;rs7482227;rs4436564;rs4633487;rs4612825;rs7484132;rs61890015;rs61890016;rs61890017;rs7935092;rs7946368;rs7927313;rs7927481;rs7946774;rs7935458;rs7946881;rs117630028;rs61890018;rs61890019;rs35995929;rs61890021;rs7925948;rs7943144;rs56016037;rs56273428;rs56094868;rs56333361;rs141332228;rs117015336;rs138540400;rs376594072;rs117469773;rs117800742;rs77953285;rs61890024;rs78470837;rs61890025;rs61890026;rs61890027;rs61890028;rs61890029;rs61890030;rs61890031;rs61890032;rs61890033;rs61890034;rs61890035;rs61890036;rs61890037;rs61890038;rs61890039;rs7926005;rs7951013;rs7934211;rs7945572;rs7934439;rs7926515;rs75328825;rs117459659;rs61890040;rs61890041;rs61890042;rs61890051;rs61890052;rs61890053;rs61890054;rs61890055;rs117865791;rs61890056;rs61890057;rs79604332;rs75837071;rs76651206;rs77882093;rs61890058;rs61890059;rs76990663;rs76130299;rs61891160;rs117962858;rs77811656;rs79495357;rs148499481;rs77178614;rs76911531;rs75069104;rs74383989;rs77918581;rs61891161;rs61891162;rs61891163;rs61891164;rs61891165;rs564142125;rs17600967;rs17601010;rs188883420;rs17601038;rs79037171;rs76016170;rs61891166;rs61891167;rs17601158;rs148367237;rs28446840;rs17529122;rs17529143;rs17529170;rs17601326;rs17601361;rs17601417;rs61891168;rs17601459;rs74473979;rs28411366;rs28421520;rs28537497;rs28688517;rs149397858;rs7120028;rs7105562;rs7117767;rs77717295;rs117031309;rs61891169;rs61891170;rs61891187;rs76866356;rs61891188;rs149032457;rs61891189;rs61746167;rs145963471;rs76302932;rs61891190;rs7110689;rs7114865;rs61891191;rs56057397;rs148535469;rs144711041;rs61891194;rs61891195;rs61891196;rs78716777;rs74435945;rs143416255;rs117796473;rs117573862;rs117780517;rs544304574;rs139359113;rs78800719;rs78148636;rs114573067;rs7948567;rs7943492;rs7102893;rs7109136;rs75445831;rs74437324;rs61891197;rs61891198;rs61891199;rs148111623;rs75086571;rs55696205;rs56208265;rs373391169;rs61891201;rs61891202;rs150610023;rs61891203;rs143371423;rs61891204;rs61891205;rs61891206;rs78481981;rs61891207;rs61891208;rs76305232;rs61891209;rs61891210;rs61891211;rs61891212;rs61891213;rs61891214;rs74577642;rs76568580;rs17601473;rs61891215;rs61891216;rs372644875;rs17529401;rs61733261;rs61732559;rs17529415;rs61889271;rs17529512;rs17529574;rs10501347;rs61889272	NA	0
1	11:55800001-55840000	11:56840001-56880000	2.440128e-11	HiC	GSE87112	hESC	intra	rs61889980;rs117535681;rs117880187;rs117750337;rs61889981;rs61889982;rs117733461;rs116984264;rs116734471;rs61889983;rs61889984;rs61889985;rs146392978;rs55791682;rs61889987;rs142252769;rs56212548;rs55698759;rs61890011;rs202217845;rs376189300;rs61890012;rs61890013;rs61890014;rs7482227;rs4436564;rs4633487;rs4612825;rs7484132;rs61890015;rs61890016;rs61890017;rs7935092;rs7946368;rs7927313;rs7927481;rs7946774;rs7935458;rs7946881;rs117630028;rs61890018;rs61890019;rs35995929;rs61890021;rs7925948;rs7943144;rs56016037;rs56273428;rs56094868;rs56333361;rs141332228;rs117015336;rs138540400;rs376594072;rs117469773;rs117800742;rs77953285;rs61890024;rs78470837;rs61890025;rs61890026;rs61890027;rs61890028;rs61890029;rs61890030;rs61890031;rs61890032;rs61890033;rs61890034;rs61890035;rs61890036;rs61890037;rs61890038;rs61890039;rs7926005;rs7951013;rs7934211;rs7945572;rs7934439;rs7926515;rs75328825;rs117459659;rs61890040;rs61890041;rs61890042;rs61890051;rs61890052;rs61890053;rs61890054;rs61890055;rs117865791;rs61890056;rs61890057;rs79604332;rs75837071;rs76651206;rs77882093;rs61890058;rs61890059;rs76990663;rs76130299;rs61891160;rs117962858;rs77811656;rs79495357;rs148499481;rs77178614;rs76911531;rs75069104;rs74383989;rs77918581;rs61891161;rs61891162;rs61891163;rs61891164;rs61891165;rs564142125;rs17600967;rs17601010;rs188883420;rs17601038;rs79037171;rs76016170;rs61891166;rs61891167;rs17601158;rs148367237;rs28446840;rs17529122;rs17529143;rs17529170;rs17601326;rs17601361;rs17601417;rs61891168;rs17601459;rs74473979;rs28411366;rs28421520;rs28537497;rs28688517;rs149397858;rs7120028;rs7105562;rs7117767;rs77717295;rs117031309;rs61891169;rs61891170;rs61891187;rs76866356;rs61891188;rs149032457;rs61891189;rs61746167;rs145963471;rs76302932;rs61891190;rs7110689;rs7114865;rs61891191;rs56057397;rs148535469;rs144711041;rs61891194;rs61891195;rs61891196;rs78716777;rs74435945;rs143416255;rs117796473;rs117573862;rs117780517;rs544304574;rs139359113;rs78800719;rs78148636;rs114573067;rs7948567;rs7943492;rs7102893;rs7109136;rs75445831;rs74437324;rs61891197;rs61891198;rs61891199;rs148111623;rs75086571;rs55696205;rs56208265;rs373391169;rs61891201;rs61891202;rs150610023;rs61891203;rs143371423;rs61891204;rs61891205;rs61891206;rs78481981;rs61891207;rs61891208;rs76305232;rs61891209;rs61891210;rs61891211;rs61891212;rs61891213;rs61891214;rs74577642;rs76568580;rs17601473;rs61891215;rs61891216;rs372644875;rs17529401;rs61733261;rs61732559;rs17529415;rs61889271;rs17529512;rs17529574;rs10501347;rs61889272	NA	0
1	11:55800001-55840000	11:56880001-56920000	1.000628e-12	HiC	GSE87112	hESC	intra	rs61889980;rs117535681;rs117880187;rs117750337;rs61889981;rs61889982;rs117733461;rs116984264;rs116734471;rs61889983;rs61889984;rs61889985;rs146392978;rs55791682;rs61889987;rs142252769;rs56212548;rs55698759;rs61890011;rs202217845;rs376189300;rs61890012;rs61890013;rs61890014;rs7482227;rs4436564;rs4633487;rs4612825;rs7484132;rs61890015;rs61890016;rs61890017;rs7935092;rs7946368;rs7927313;rs7927481;rs7946774;rs7935458;rs7946881;rs117630028;rs61890018;rs61890019;rs35995929;rs61890021;rs7925948;rs7943144;rs56016037;rs56273428;rs56094868;rs56333361;rs141332228;rs117015336;rs138540400;rs376594072;rs117469773;rs117800742;rs77953285;rs61890024;rs78470837;rs61890025;rs61890026;rs61890027;rs61890028;rs61890029;rs61890030;rs61890031;rs61890032;rs61890033;rs61890034;rs61890035;rs61890036;rs61890037;rs61890038;rs61890039;rs7926005;rs7951013;rs7934211;rs7945572;rs7934439;rs7926515;rs75328825;rs117459659;rs61890040;rs61890041;rs61890042;rs61890051;rs61890052;rs61890053;rs61890054;rs61890055;rs117865791;rs61890056;rs61890057;rs79604332;rs75837071;rs76651206;rs77882093;rs61890058;rs61890059;rs76990663;rs76130299;rs61891160;rs117962858;rs77811656;rs79495357;rs148499481;rs77178614;rs76911531;rs75069104;rs74383989;rs77918581;rs61891161;rs61891162;rs61891163;rs61891164;rs61891165;rs564142125;rs17600967;rs17601010;rs188883420;rs17601038;rs79037171;rs76016170;rs61891166;rs61891167;rs17601158;rs148367237;rs28446840;rs17529122;rs17529143;rs17529170;rs17601326;rs17601361;rs17601417;rs61891168;rs17601459;rs74473979;rs28411366;rs28421520;rs28537497;rs28688517;rs149397858;rs7120028;rs7105562;rs7117767;rs77717295;rs117031309;rs61891169;rs61891170;rs61891187;rs76866356;rs61891188;rs149032457;rs61891189;rs61746167;rs145963471;rs76302932;rs61891190;rs7110689;rs7114865;rs61891191;rs56057397;rs148535469;rs144711041;rs61891194;rs61891195;rs61891196;rs78716777;rs74435945;rs143416255;rs117796473;rs117573862;rs117780517;rs544304574;rs139359113;rs78800719;rs78148636;rs114573067;rs7948567;rs7943492;rs7102893;rs7109136;rs75445831;rs74437324;rs61891197;rs61891198;rs61891199;rs148111623;rs75086571;rs55696205;rs56208265;rs373391169;rs61891201;rs61891202;rs150610023;rs61891203;rs143371423;rs61891204;rs61891205;rs61891206;rs78481981;rs61891207;rs61891208;rs76305232;rs61891209;rs61891210;rs61891211;rs61891212;rs61891213;rs61891214;rs74577642;rs76568580;rs17601473;rs61891215;rs61891216;rs372644875;rs17529401;rs61733261;rs61732559;rs17529415;rs61889271;rs17529512;rs17529574;rs10501347;rs61889272	NA	0
1	11:55800001-55840000	11:56920001-56960000	1.324687e-11	HiC	GSE87112	hESC	intra	rs61889980;rs117535681;rs117880187;rs117750337;rs61889981;rs61889982;rs117733461;rs116984264;rs116734471;rs61889983;rs61889984;rs61889985;rs146392978;rs55791682;rs61889987;rs142252769;rs56212548;rs55698759;rs61890011;rs202217845;rs376189300;rs61890012;rs61890013;rs61890014;rs7482227;rs4436564;rs4633487;rs4612825;rs7484132;rs61890015;rs61890016;rs61890017;rs7935092;rs7946368;rs7927313;rs7927481;rs7946774;rs7935458;rs7946881;rs117630028;rs61890018;rs61890019;rs35995929;rs61890021;rs7925948;rs7943144;rs56016037;rs56273428;rs56094868;rs56333361;rs141332228;rs117015336;rs138540400;rs376594072;rs117469773;rs117800742;rs77953285;rs61890024;rs78470837;rs61890025;rs61890026;rs61890027;rs61890028;rs61890029;rs61890030;rs61890031;rs61890032;rs61890033;rs61890034;rs61890035;rs61890036;rs61890037;rs61890038;rs61890039;rs7926005;rs7951013;rs7934211;rs7945572;rs7934439;rs7926515;rs75328825;rs117459659;rs61890040;rs61890041;rs61890042;rs61890051;rs61890052;rs61890053;rs61890054;rs61890055;rs117865791;rs61890056;rs61890057;rs79604332;rs75837071;rs76651206;rs77882093;rs61890058;rs61890059;rs76990663;rs76130299;rs61891160;rs117962858;rs77811656;rs79495357;rs148499481;rs77178614;rs76911531;rs75069104;rs74383989;rs77918581;rs61891161;rs61891162;rs61891163;rs61891164;rs61891165;rs564142125;rs17600967;rs17601010;rs188883420;rs17601038;rs79037171;rs76016170;rs61891166;rs61891167;rs17601158;rs148367237;rs28446840;rs17529122;rs17529143;rs17529170;rs17601326;rs17601361;rs17601417;rs61891168;rs17601459;rs74473979;rs28411366;rs28421520;rs28537497;rs28688517;rs149397858;rs7120028;rs7105562;rs7117767;rs77717295;rs117031309;rs61891169;rs61891170;rs61891187;rs76866356;rs61891188;rs149032457;rs61891189;rs61746167;rs145963471;rs76302932;rs61891190;rs7110689;rs7114865;rs61891191;rs56057397;rs148535469;rs144711041;rs61891194;rs61891195;rs61891196;rs78716777;rs74435945;rs143416255;rs117796473;rs117573862;rs117780517;rs544304574;rs139359113;rs78800719;rs78148636;rs114573067;rs7948567;rs7943492;rs7102893;rs7109136;rs75445831;rs74437324;rs61891197;rs61891198;rs61891199;rs148111623;rs75086571;rs55696205;rs56208265;rs373391169;rs61891201;rs61891202;rs150610023;rs61891203;rs143371423;rs61891204;rs61891205;rs61891206;rs78481981;rs61891207;rs61891208;rs76305232;rs61891209;rs61891210;rs61891211;rs61891212;rs61891213;rs61891214;rs74577642;rs76568580;rs17601473;rs61891215;rs61891216;rs372644875;rs17529401;rs61733261;rs61732559;rs17529415;rs61889271;rs17529512;rs17529574;rs10501347;rs61889272	ENSG00000183908	1
1	11:55800001-55840000	11:56960001-57000000	1.949532e-10	HiC	GSE87112	hESC	intra	rs61889980;rs117535681;rs117880187;rs117750337;rs61889981;rs61889982;rs117733461;rs116984264;rs116734471;rs61889983;rs61889984;rs61889985;rs146392978;rs55791682;rs61889987;rs142252769;rs56212548;rs55698759;rs61890011;rs202217845;rs376189300;rs61890012;rs61890013;rs61890014;rs7482227;rs4436564;rs4633487;rs4612825;rs7484132;rs61890015;rs61890016;rs61890017;rs7935092;rs7946368;rs7927313;rs7927481;rs7946774;rs7935458;rs7946881;rs117630028;rs61890018;rs61890019;rs35995929;rs61890021;rs7925948;rs7943144;rs56016037;rs56273428;rs56094868;rs56333361;rs141332228;rs117015336;rs138540400;rs376594072;rs117469773;rs117800742;rs77953285;rs61890024;rs78470837;rs61890025;rs61890026;rs61890027;rs61890028;rs61890029;rs61890030;rs61890031;rs61890032;rs61890033;rs61890034;rs61890035;rs61890036;rs61890037;rs61890038;rs61890039;rs7926005;rs7951013;rs7934211;rs7945572;rs7934439;rs7926515;rs75328825;rs117459659;rs61890040;rs61890041;rs61890042;rs61890051;rs61890052;rs61890053;rs61890054;rs61890055;rs117865791;rs61890056;rs61890057;rs79604332;rs75837071;rs76651206;rs77882093;rs61890058;rs61890059;rs76990663;rs76130299;rs61891160;rs117962858;rs77811656;rs79495357;rs148499481;rs77178614;rs76911531;rs75069104;rs74383989;rs77918581;rs61891161;rs61891162;rs61891163;rs61891164;rs61891165;rs564142125;rs17600967;rs17601010;rs188883420;rs17601038;rs79037171;rs76016170;rs61891166;rs61891167;rs17601158;rs148367237;rs28446840;rs17529122;rs17529143;rs17529170;rs17601326;rs17601361;rs17601417;rs61891168;rs17601459;rs74473979;rs28411366;rs28421520;rs28537497;rs28688517;rs149397858;rs7120028;rs7105562;rs7117767;rs77717295;rs117031309;rs61891169;rs61891170;rs61891187;rs76866356;rs61891188;rs149032457;rs61891189;rs61746167;rs145963471;rs76302932;rs61891190;rs7110689;rs7114865;rs61891191;rs56057397;rs148535469;rs144711041;rs61891194;rs61891195;rs61891196;rs78716777;rs74435945;rs143416255;rs117796473;rs117573862;rs117780517;rs544304574;rs139359113;rs78800719;rs78148636;rs114573067;rs7948567;rs7943492;rs7102893;rs7109136;rs75445831;rs74437324;rs61891197;rs61891198;rs61891199;rs148111623;rs75086571;rs55696205;rs56208265;rs373391169;rs61891201;rs61891202;rs150610023;rs61891203;rs143371423;rs61891204;rs61891205;rs61891206;rs78481981;rs61891207;rs61891208;rs76305232;rs61891209;rs61891210;rs61891211;rs61891212;rs61891213;rs61891214;rs74577642;rs76568580;rs17601473;rs61891215;rs61891216;rs372644875;rs17529401;rs61733261;rs61732559;rs17529415;rs61889271;rs17529512;rs17529574;rs10501347;rs61889272	NA	0
1	11:55800001-55840000	11:57040001-57080000	1.485735e-07	HiC	GSE87112	hESC	intra	rs61889980;rs117535681;rs117880187;rs117750337;rs61889981;rs61889982;rs117733461;rs116984264;rs116734471;rs61889983;rs61889984;rs61889985;rs146392978;rs55791682;rs61889987;rs142252769;rs56212548;rs55698759;rs61890011;rs202217845;rs376189300;rs61890012;rs61890013;rs61890014;rs7482227;rs4436564;rs4633487;rs4612825;rs7484132;rs61890015;rs61890016;rs61890017;rs7935092;rs7946368;rs7927313;rs7927481;rs7946774;rs7935458;rs7946881;rs117630028;rs61890018;rs61890019;rs35995929;rs61890021;rs7925948;rs7943144;rs56016037;rs56273428;rs56094868;rs56333361;rs141332228;rs117015336;rs138540400;rs376594072;rs117469773;rs117800742;rs77953285;rs61890024;rs78470837;rs61890025;rs61890026;rs61890027;rs61890028;rs61890029;rs61890030;rs61890031;rs61890032;rs61890033;rs61890034;rs61890035;rs61890036;rs61890037;rs61890038;rs61890039;rs7926005;rs7951013;rs7934211;rs7945572;rs7934439;rs7926515;rs75328825;rs117459659;rs61890040;rs61890041;rs61890042;rs61890051;rs61890052;rs61890053;rs61890054;rs61890055;rs117865791;rs61890056;rs61890057;rs79604332;rs75837071;rs76651206;rs77882093;rs61890058;rs61890059;rs76990663;rs76130299;rs61891160;rs117962858;rs77811656;rs79495357;rs148499481;rs77178614;rs76911531;rs75069104;rs74383989;rs77918581;rs61891161;rs61891162;rs61891163;rs61891164;rs61891165;rs564142125;rs17600967;rs17601010;rs188883420;rs17601038;rs79037171;rs76016170;rs61891166;rs61891167;rs17601158;rs148367237;rs28446840;rs17529122;rs17529143;rs17529170;rs17601326;rs17601361;rs17601417;rs61891168;rs17601459;rs74473979;rs28411366;rs28421520;rs28537497;rs28688517;rs149397858;rs7120028;rs7105562;rs7117767;rs77717295;rs117031309;rs61891169;rs61891170;rs61891187;rs76866356;rs61891188;rs149032457;rs61891189;rs61746167;rs145963471;rs76302932;rs61891190;rs7110689;rs7114865;rs61891191;rs56057397;rs148535469;rs144711041;rs61891194;rs61891195;rs61891196;rs78716777;rs74435945;rs143416255;rs117796473;rs117573862;rs117780517;rs544304574;rs139359113;rs78800719;rs78148636;rs114573067;rs7948567;rs7943492;rs7102893;rs7109136;rs75445831;rs74437324;rs61891197;rs61891198;rs61891199;rs148111623;rs75086571;rs55696205;rs56208265;rs373391169;rs61891201;rs61891202;rs150610023;rs61891203;rs143371423;rs61891204;rs61891205;rs61891206;rs78481981;rs61891207;rs61891208;rs76305232;rs61891209;rs61891210;rs61891211;rs61891212;rs61891213;rs61891214;rs74577642;rs76568580;rs17601473;rs61891215;rs61891216;rs372644875;rs17529401;rs61733261;rs61732559;rs17529415;rs61889271;rs17529512;rs17529574;rs10501347;rs61889272	NA	0
1	11:55840001-55880000	11:55920001-55960000	5.640348e-11	HiC	GSE87112	hESC	intra	rs17601787;rs61889273;rs117234829;rs141919913;rs17601815;rs61889274;rs17601864;rs79060081;rs75371268;rs80329824;rs10501348;rs61889275;rs61889276;rs17601948;rs61889277;rs61889278;rs75814750;rs61889279;rs61889280;rs61889281;rs371616776;rs61889282;rs61889283;rs563192603;rs551880819;rs61889284;rs61889285;rs61889286;rs79439835;rs116846265;rs61889289;rs61889290;rs571996149;rs567879957;rs150822493;rs116895021;rs142244085;rs61889291;rs61889292;rs61889293;rs74480850;rs143270280;rs117688275;rs61889294;rs61889295;rs61889296;rs61889297;rs17529886;rs139867078;rs61889298;rs17602031;rs17602087;rs17530095;rs5791980;rs1384089;rs17602278;rs17530228;rs17602368;rs79989446;rs80353068;rs76116470;rs74367455;rs61889299;rs61887071;rs61887072;rs61887073;rs61887074;rs17530318;rs17530360;rs61887075;rs61887076;rs61887077;rs61887078;rs79375348;rs78429993;rs61887079;rs61887080;rs74704140;rs141051248;rs61887081;rs61887082;rs6144351;rs1384091;rs5791981;rs1384092;rs1384093;rs61887083;rs61887084;rs61887085;rs61887086;rs7940664;rs7940931;rs79620864;rs139421272;rs61887088;rs61887089;rs61887090;rs61887091;rs17530416;rs17530423;rs61887092;rs146857822;rs17602621;rs79741448;rs146581740;rs61887093;rs56393785;rs17602635;rs17602705;rs17530634;rs56289519;rs7935372;rs7943453;rs11382452;rs10537071;rs61887094;rs7947530;rs17602906;rs74749434;rs17602927;rs61887095;rs17603011;rs138372442;rs117967749;rs144690814;rs61887096;rs61887097;rs2449154;rs117149792;rs61887099;rs80062013;rs75273190;rs74843804;rs80098941;rs77052116;rs7116619;rs17603150;rs61887114;rs61887115;rs7130422;rs61887116;rs6591864;rs61887118;rs141260469;rs61887119;rs61887120;rs2449155;rs17603260;rs61887121;rs74390933;rs61887122;rs61887123;rs61887124;rs61887125;rs61887126;rs61887127;rs2449156;rs2512959;rs1905074;rs1905075;rs1905076;rs7113343;rs61887128;rs140458507;rs566027897;rs536543061;rs554864224;rs61887129;rs78486287;rs12786376;rs61887130;rs61887131;rs148045191;rs147609488;rs140896020;rs181956819;rs185967625;rs139958464;rs61887135;rs61887136;rs138941707;rs74586537;rs77052409;rs375055792;rs61887137;rs137976390;rs61887138;rs61887139;rs61887140;rs61887141;rs200428679;rs61887142;rs61887143;rs147348345;rs79624764;rs61887144;rs61750923;rs2512961;rs61734406;rs61734403;rs61734396;rs61731255;rs7933129;rs7942363;rs7936197;rs7945681;rs7925734;rs76448418;rs114631486;rs115072927;rs61887159;rs78662386;rs77465642;rs7945129;rs7945243;rs7929106;rs7929130;rs7929353;rs7937307;rs7929570;rs79165256;rs56172612;rs55940706;rs55757025;rs55894023;rs56322667;rs55707919;rs56323825;rs61887867;rs61887868;rs61887869;rs76524683;rs7935728;rs540049474;rs7924763;rs7924778;rs7948146;rs61887870	ENSG00000181752:ENSG00000174957	1
1	11:55840001-55880000	11:56080001-56120000	1.313665e-07	HiC	GSE87112	hESC	intra	rs17601787;rs61889273;rs117234829;rs141919913;rs17601815;rs61889274;rs17601864;rs79060081;rs75371268;rs80329824;rs10501348;rs61889275;rs61889276;rs17601948;rs61889277;rs61889278;rs75814750;rs61889279;rs61889280;rs61889281;rs371616776;rs61889282;rs61889283;rs563192603;rs551880819;rs61889284;rs61889285;rs61889286;rs79439835;rs116846265;rs61889289;rs61889290;rs571996149;rs567879957;rs150822493;rs116895021;rs142244085;rs61889291;rs61889292;rs61889293;rs74480850;rs143270280;rs117688275;rs61889294;rs61889295;rs61889296;rs61889297;rs17529886;rs139867078;rs61889298;rs17602031;rs17602087;rs17530095;rs5791980;rs1384089;rs17602278;rs17530228;rs17602368;rs79989446;rs80353068;rs76116470;rs74367455;rs61889299;rs61887071;rs61887072;rs61887073;rs61887074;rs17530318;rs17530360;rs61887075;rs61887076;rs61887077;rs61887078;rs79375348;rs78429993;rs61887079;rs61887080;rs74704140;rs141051248;rs61887081;rs61887082;rs6144351;rs1384091;rs5791981;rs1384092;rs1384093;rs61887083;rs61887084;rs61887085;rs61887086;rs7940664;rs7940931;rs79620864;rs139421272;rs61887088;rs61887089;rs61887090;rs61887091;rs17530416;rs17530423;rs61887092;rs146857822;rs17602621;rs79741448;rs146581740;rs61887093;rs56393785;rs17602635;rs17602705;rs17530634;rs56289519;rs7935372;rs7943453;rs11382452;rs10537071;rs61887094;rs7947530;rs17602906;rs74749434;rs17602927;rs61887095;rs17603011;rs138372442;rs117967749;rs144690814;rs61887096;rs61887097;rs2449154;rs117149792;rs61887099;rs80062013;rs75273190;rs74843804;rs80098941;rs77052116;rs7116619;rs17603150;rs61887114;rs61887115;rs7130422;rs61887116;rs6591864;rs61887118;rs141260469;rs61887119;rs61887120;rs2449155;rs17603260;rs61887121;rs74390933;rs61887122;rs61887123;rs61887124;rs61887125;rs61887126;rs61887127;rs2449156;rs2512959;rs1905074;rs1905075;rs1905076;rs7113343;rs61887128;rs140458507;rs566027897;rs536543061;rs554864224;rs61887129;rs78486287;rs12786376;rs61887130;rs61887131;rs148045191;rs147609488;rs140896020;rs181956819;rs185967625;rs139958464;rs61887135;rs61887136;rs138941707;rs74586537;rs77052409;rs375055792;rs61887137;rs137976390;rs61887138;rs61887139;rs61887140;rs61887141;rs200428679;rs61887142;rs61887143;rs147348345;rs79624764;rs61887144;rs61750923;rs2512961;rs61734406;rs61734403;rs61734396;rs61731255;rs7933129;rs7942363;rs7936197;rs7945681;rs7925734;rs76448418;rs114631486;rs115072927;rs61887159;rs78662386;rs77465642;rs7945129;rs7945243;rs7929106;rs7929130;rs7929353;rs7937307;rs7929570;rs79165256;rs56172612;rs55940706;rs55757025;rs55894023;rs56322667;rs55707919;rs56323825;rs61887867;rs61887868;rs61887869;rs76524683;rs7935728;rs540049474;rs7924763;rs7924778;rs7948146;rs61887870	ENSG00000181689:ENSG00000150261	1
1	11:55840001-55880000	11:56120001-56160000	1.182379e-16	HiC	GSE87112	hESC	intra	rs17601787;rs61889273;rs117234829;rs141919913;rs17601815;rs61889274;rs17601864;rs79060081;rs75371268;rs80329824;rs10501348;rs61889275;rs61889276;rs17601948;rs61889277;rs61889278;rs75814750;rs61889279;rs61889280;rs61889281;rs371616776;rs61889282;rs61889283;rs563192603;rs551880819;rs61889284;rs61889285;rs61889286;rs79439835;rs116846265;rs61889289;rs61889290;rs571996149;rs567879957;rs150822493;rs116895021;rs142244085;rs61889291;rs61889292;rs61889293;rs74480850;rs143270280;rs117688275;rs61889294;rs61889295;rs61889296;rs61889297;rs17529886;rs139867078;rs61889298;rs17602031;rs17602087;rs17530095;rs5791980;rs1384089;rs17602278;rs17530228;rs17602368;rs79989446;rs80353068;rs76116470;rs74367455;rs61889299;rs61887071;rs61887072;rs61887073;rs61887074;rs17530318;rs17530360;rs61887075;rs61887076;rs61887077;rs61887078;rs79375348;rs78429993;rs61887079;rs61887080;rs74704140;rs141051248;rs61887081;rs61887082;rs6144351;rs1384091;rs5791981;rs1384092;rs1384093;rs61887083;rs61887084;rs61887085;rs61887086;rs7940664;rs7940931;rs79620864;rs139421272;rs61887088;rs61887089;rs61887090;rs61887091;rs17530416;rs17530423;rs61887092;rs146857822;rs17602621;rs79741448;rs146581740;rs61887093;rs56393785;rs17602635;rs17602705;rs17530634;rs56289519;rs7935372;rs7943453;rs11382452;rs10537071;rs61887094;rs7947530;rs17602906;rs74749434;rs17602927;rs61887095;rs17603011;rs138372442;rs117967749;rs144690814;rs61887096;rs61887097;rs2449154;rs117149792;rs61887099;rs80062013;rs75273190;rs74843804;rs80098941;rs77052116;rs7116619;rs17603150;rs61887114;rs61887115;rs7130422;rs61887116;rs6591864;rs61887118;rs141260469;rs61887119;rs61887120;rs2449155;rs17603260;rs61887121;rs74390933;rs61887122;rs61887123;rs61887124;rs61887125;rs61887126;rs61887127;rs2449156;rs2512959;rs1905074;rs1905075;rs1905076;rs7113343;rs61887128;rs140458507;rs566027897;rs536543061;rs554864224;rs61887129;rs78486287;rs12786376;rs61887130;rs61887131;rs148045191;rs147609488;rs140896020;rs181956819;rs185967625;rs139958464;rs61887135;rs61887136;rs138941707;rs74586537;rs77052409;rs375055792;rs61887137;rs137976390;rs61887138;rs61887139;rs61887140;rs61887141;rs200428679;rs61887142;rs61887143;rs147348345;rs79624764;rs61887144;rs61750923;rs2512961;rs61734406;rs61734403;rs61734396;rs61731255;rs7933129;rs7942363;rs7936197;rs7945681;rs7925734;rs76448418;rs114631486;rs115072927;rs61887159;rs78662386;rs77465642;rs7945129;rs7945243;rs7929106;rs7929130;rs7929353;rs7937307;rs7929570;rs79165256;rs56172612;rs55940706;rs55757025;rs55894023;rs56322667;rs55707919;rs56323825;rs61887867;rs61887868;rs61887869;rs76524683;rs7935728;rs540049474;rs7924763;rs7924778;rs7948146;rs61887870	ENSG00000172487:ENSG00000172199	1
1	11:55840001-55880000	11:56160001-56200000	2.291026e-15	HiC	GSE87112	hESC	intra	rs17601787;rs61889273;rs117234829;rs141919913;rs17601815;rs61889274;rs17601864;rs79060081;rs75371268;rs80329824;rs10501348;rs61889275;rs61889276;rs17601948;rs61889277;rs61889278;rs75814750;rs61889279;rs61889280;rs61889281;rs371616776;rs61889282;rs61889283;rs563192603;rs551880819;rs61889284;rs61889285;rs61889286;rs79439835;rs116846265;rs61889289;rs61889290;rs571996149;rs567879957;rs150822493;rs116895021;rs142244085;rs61889291;rs61889292;rs61889293;rs74480850;rs143270280;rs117688275;rs61889294;rs61889295;rs61889296;rs61889297;rs17529886;rs139867078;rs61889298;rs17602031;rs17602087;rs17530095;rs5791980;rs1384089;rs17602278;rs17530228;rs17602368;rs79989446;rs80353068;rs76116470;rs74367455;rs61889299;rs61887071;rs61887072;rs61887073;rs61887074;rs17530318;rs17530360;rs61887075;rs61887076;rs61887077;rs61887078;rs79375348;rs78429993;rs61887079;rs61887080;rs74704140;rs141051248;rs61887081;rs61887082;rs6144351;rs1384091;rs5791981;rs1384092;rs1384093;rs61887083;rs61887084;rs61887085;rs61887086;rs7940664;rs7940931;rs79620864;rs139421272;rs61887088;rs61887089;rs61887090;rs61887091;rs17530416;rs17530423;rs61887092;rs146857822;rs17602621;rs79741448;rs146581740;rs61887093;rs56393785;rs17602635;rs17602705;rs17530634;rs56289519;rs7935372;rs7943453;rs11382452;rs10537071;rs61887094;rs7947530;rs17602906;rs74749434;rs17602927;rs61887095;rs17603011;rs138372442;rs117967749;rs144690814;rs61887096;rs61887097;rs2449154;rs117149792;rs61887099;rs80062013;rs75273190;rs74843804;rs80098941;rs77052116;rs7116619;rs17603150;rs61887114;rs61887115;rs7130422;rs61887116;rs6591864;rs61887118;rs141260469;rs61887119;rs61887120;rs2449155;rs17603260;rs61887121;rs74390933;rs61887122;rs61887123;rs61887124;rs61887125;rs61887126;rs61887127;rs2449156;rs2512959;rs1905074;rs1905075;rs1905076;rs7113343;rs61887128;rs140458507;rs566027897;rs536543061;rs554864224;rs61887129;rs78486287;rs12786376;rs61887130;rs61887131;rs148045191;rs147609488;rs140896020;rs181956819;rs185967625;rs139958464;rs61887135;rs61887136;rs138941707;rs74586537;rs77052409;rs375055792;rs61887137;rs137976390;rs61887138;rs61887139;rs61887140;rs61887141;rs200428679;rs61887142;rs61887143;rs147348345;rs79624764;rs61887144;rs61750923;rs2512961;rs61734406;rs61734403;rs61734396;rs61731255;rs7933129;rs7942363;rs7936197;rs7945681;rs7925734;rs76448418;rs114631486;rs115072927;rs61887159;rs78662386;rs77465642;rs7945129;rs7945243;rs7929106;rs7929130;rs7929353;rs7937307;rs7929570;rs79165256;rs56172612;rs55940706;rs55757025;rs55894023;rs56322667;rs55707919;rs56323825;rs61887867;rs61887868;rs61887869;rs76524683;rs7935728;rs540049474;rs7924763;rs7924778;rs7948146;rs61887870	ENSG00000174942	1
1	11:55840001-55880000	11:56240001-56280000	7.555138e-11	HiC	GSE87112	hESC	intra	rs17601787;rs61889273;rs117234829;rs141919913;rs17601815;rs61889274;rs17601864;rs79060081;rs75371268;rs80329824;rs10501348;rs61889275;rs61889276;rs17601948;rs61889277;rs61889278;rs75814750;rs61889279;rs61889280;rs61889281;rs371616776;rs61889282;rs61889283;rs563192603;rs551880819;rs61889284;rs61889285;rs61889286;rs79439835;rs116846265;rs61889289;rs61889290;rs571996149;rs567879957;rs150822493;rs116895021;rs142244085;rs61889291;rs61889292;rs61889293;rs74480850;rs143270280;rs117688275;rs61889294;rs61889295;rs61889296;rs61889297;rs17529886;rs139867078;rs61889298;rs17602031;rs17602087;rs17530095;rs5791980;rs1384089;rs17602278;rs17530228;rs17602368;rs79989446;rs80353068;rs76116470;rs74367455;rs61889299;rs61887071;rs61887072;rs61887073;rs61887074;rs17530318;rs17530360;rs61887075;rs61887076;rs61887077;rs61887078;rs79375348;rs78429993;rs61887079;rs61887080;rs74704140;rs141051248;rs61887081;rs61887082;rs6144351;rs1384091;rs5791981;rs1384092;rs1384093;rs61887083;rs61887084;rs61887085;rs61887086;rs7940664;rs7940931;rs79620864;rs139421272;rs61887088;rs61887089;rs61887090;rs61887091;rs17530416;rs17530423;rs61887092;rs146857822;rs17602621;rs79741448;rs146581740;rs61887093;rs56393785;rs17602635;rs17602705;rs17530634;rs56289519;rs7935372;rs7943453;rs11382452;rs10537071;rs61887094;rs7947530;rs17602906;rs74749434;rs17602927;rs61887095;rs17603011;rs138372442;rs117967749;rs144690814;rs61887096;rs61887097;rs2449154;rs117149792;rs61887099;rs80062013;rs75273190;rs74843804;rs80098941;rs77052116;rs7116619;rs17603150;rs61887114;rs61887115;rs7130422;rs61887116;rs6591864;rs61887118;rs141260469;rs61887119;rs61887120;rs2449155;rs17603260;rs61887121;rs74390933;rs61887122;rs61887123;rs61887124;rs61887125;rs61887126;rs61887127;rs2449156;rs2512959;rs1905074;rs1905075;rs1905076;rs7113343;rs61887128;rs140458507;rs566027897;rs536543061;rs554864224;rs61887129;rs78486287;rs12786376;rs61887130;rs61887131;rs148045191;rs147609488;rs140896020;rs181956819;rs185967625;rs139958464;rs61887135;rs61887136;rs138941707;rs74586537;rs77052409;rs375055792;rs61887137;rs137976390;rs61887138;rs61887139;rs61887140;rs61887141;rs200428679;rs61887142;rs61887143;rs147348345;rs79624764;rs61887144;rs61750923;rs2512961;rs61734406;rs61734403;rs61734396;rs61731255;rs7933129;rs7942363;rs7936197;rs7945681;rs7925734;rs76448418;rs114631486;rs115072927;rs61887159;rs78662386;rs77465642;rs7945129;rs7945243;rs7929106;rs7929130;rs7929353;rs7937307;rs7929570;rs79165256;rs56172612;rs55940706;rs55757025;rs55894023;rs56322667;rs55707919;rs56323825;rs61887867;rs61887868;rs61887869;rs76524683;rs7935728;rs540049474;rs7924763;rs7924778;rs7948146;rs61887870	ENSG00000181371	1
1	11:55840001-55880000	11:56280001-56320000	2.277055e-22	HiC	GSE87112	hESC	intra	rs17601787;rs61889273;rs117234829;rs141919913;rs17601815;rs61889274;rs17601864;rs79060081;rs75371268;rs80329824;rs10501348;rs61889275;rs61889276;rs17601948;rs61889277;rs61889278;rs75814750;rs61889279;rs61889280;rs61889281;rs371616776;rs61889282;rs61889283;rs563192603;rs551880819;rs61889284;rs61889285;rs61889286;rs79439835;rs116846265;rs61889289;rs61889290;rs571996149;rs567879957;rs150822493;rs116895021;rs142244085;rs61889291;rs61889292;rs61889293;rs74480850;rs143270280;rs117688275;rs61889294;rs61889295;rs61889296;rs61889297;rs17529886;rs139867078;rs61889298;rs17602031;rs17602087;rs17530095;rs5791980;rs1384089;rs17602278;rs17530228;rs17602368;rs79989446;rs80353068;rs76116470;rs74367455;rs61889299;rs61887071;rs61887072;rs61887073;rs61887074;rs17530318;rs17530360;rs61887075;rs61887076;rs61887077;rs61887078;rs79375348;rs78429993;rs61887079;rs61887080;rs74704140;rs141051248;rs61887081;rs61887082;rs6144351;rs1384091;rs5791981;rs1384092;rs1384093;rs61887083;rs61887084;rs61887085;rs61887086;rs7940664;rs7940931;rs79620864;rs139421272;rs61887088;rs61887089;rs61887090;rs61887091;rs17530416;rs17530423;rs61887092;rs146857822;rs17602621;rs79741448;rs146581740;rs61887093;rs56393785;rs17602635;rs17602705;rs17530634;rs56289519;rs7935372;rs7943453;rs11382452;rs10537071;rs61887094;rs7947530;rs17602906;rs74749434;rs17602927;rs61887095;rs17603011;rs138372442;rs117967749;rs144690814;rs61887096;rs61887097;rs2449154;rs117149792;rs61887099;rs80062013;rs75273190;rs74843804;rs80098941;rs77052116;rs7116619;rs17603150;rs61887114;rs61887115;rs7130422;rs61887116;rs6591864;rs61887118;rs141260469;rs61887119;rs61887120;rs2449155;rs17603260;rs61887121;rs74390933;rs61887122;rs61887123;rs61887124;rs61887125;rs61887126;rs61887127;rs2449156;rs2512959;rs1905074;rs1905075;rs1905076;rs7113343;rs61887128;rs140458507;rs566027897;rs536543061;rs554864224;rs61887129;rs78486287;rs12786376;rs61887130;rs61887131;rs148045191;rs147609488;rs140896020;rs181956819;rs185967625;rs139958464;rs61887135;rs61887136;rs138941707;rs74586537;rs77052409;rs375055792;rs61887137;rs137976390;rs61887138;rs61887139;rs61887140;rs61887141;rs200428679;rs61887142;rs61887143;rs147348345;rs79624764;rs61887144;rs61750923;rs2512961;rs61734406;rs61734403;rs61734396;rs61731255;rs7933129;rs7942363;rs7936197;rs7945681;rs7925734;rs76448418;rs114631486;rs115072927;rs61887159;rs78662386;rs77465642;rs7945129;rs7945243;rs7929106;rs7929130;rs7929353;rs7937307;rs7929570;rs79165256;rs56172612;rs55940706;rs55757025;rs55894023;rs56322667;rs55707919;rs56323825;rs61887867;rs61887868;rs61887869;rs76524683;rs7935728;rs540049474;rs7924763;rs7924778;rs7948146;rs61887870	ENSG00000255223	1
1	11:55840001-55880000	11:56320001-56360000	3.035356e-09	HiC	GSE87112	hESC	intra	rs17601787;rs61889273;rs117234829;rs141919913;rs17601815;rs61889274;rs17601864;rs79060081;rs75371268;rs80329824;rs10501348;rs61889275;rs61889276;rs17601948;rs61889277;rs61889278;rs75814750;rs61889279;rs61889280;rs61889281;rs371616776;rs61889282;rs61889283;rs563192603;rs551880819;rs61889284;rs61889285;rs61889286;rs79439835;rs116846265;rs61889289;rs61889290;rs571996149;rs567879957;rs150822493;rs116895021;rs142244085;rs61889291;rs61889292;rs61889293;rs74480850;rs143270280;rs117688275;rs61889294;rs61889295;rs61889296;rs61889297;rs17529886;rs139867078;rs61889298;rs17602031;rs17602087;rs17530095;rs5791980;rs1384089;rs17602278;rs17530228;rs17602368;rs79989446;rs80353068;rs76116470;rs74367455;rs61889299;rs61887071;rs61887072;rs61887073;rs61887074;rs17530318;rs17530360;rs61887075;rs61887076;rs61887077;rs61887078;rs79375348;rs78429993;rs61887079;rs61887080;rs74704140;rs141051248;rs61887081;rs61887082;rs6144351;rs1384091;rs5791981;rs1384092;rs1384093;rs61887083;rs61887084;rs61887085;rs61887086;rs7940664;rs7940931;rs79620864;rs139421272;rs61887088;rs61887089;rs61887090;rs61887091;rs17530416;rs17530423;rs61887092;rs146857822;rs17602621;rs79741448;rs146581740;rs61887093;rs56393785;rs17602635;rs17602705;rs17530634;rs56289519;rs7935372;rs7943453;rs11382452;rs10537071;rs61887094;rs7947530;rs17602906;rs74749434;rs17602927;rs61887095;rs17603011;rs138372442;rs117967749;rs144690814;rs61887096;rs61887097;rs2449154;rs117149792;rs61887099;rs80062013;rs75273190;rs74843804;rs80098941;rs77052116;rs7116619;rs17603150;rs61887114;rs61887115;rs7130422;rs61887116;rs6591864;rs61887118;rs141260469;rs61887119;rs61887120;rs2449155;rs17603260;rs61887121;rs74390933;rs61887122;rs61887123;rs61887124;rs61887125;rs61887126;rs61887127;rs2449156;rs2512959;rs1905074;rs1905075;rs1905076;rs7113343;rs61887128;rs140458507;rs566027897;rs536543061;rs554864224;rs61887129;rs78486287;rs12786376;rs61887130;rs61887131;rs148045191;rs147609488;rs140896020;rs181956819;rs185967625;rs139958464;rs61887135;rs61887136;rs138941707;rs74586537;rs77052409;rs375055792;rs61887137;rs137976390;rs61887138;rs61887139;rs61887140;rs61887141;rs200428679;rs61887142;rs61887143;rs147348345;rs79624764;rs61887144;rs61750923;rs2512961;rs61734406;rs61734403;rs61734396;rs61731255;rs7933129;rs7942363;rs7936197;rs7945681;rs7925734;rs76448418;rs114631486;rs115072927;rs61887159;rs78662386;rs77465642;rs7945129;rs7945243;rs7929106;rs7929130;rs7929353;rs7937307;rs7929570;rs79165256;rs56172612;rs55940706;rs55757025;rs55894023;rs56322667;rs55707919;rs56323825;rs61887867;rs61887868;rs61887869;rs76524683;rs7935728;rs540049474;rs7924763;rs7924778;rs7948146;rs61887870	ENSG00000254834	1
1	11:55840001-55880000	11:56360001-56400000	1.036202e-07	HiC	GSE87112	hESC	intra	rs17601787;rs61889273;rs117234829;rs141919913;rs17601815;rs61889274;rs17601864;rs79060081;rs75371268;rs80329824;rs10501348;rs61889275;rs61889276;rs17601948;rs61889277;rs61889278;rs75814750;rs61889279;rs61889280;rs61889281;rs371616776;rs61889282;rs61889283;rs563192603;rs551880819;rs61889284;rs61889285;rs61889286;rs79439835;rs116846265;rs61889289;rs61889290;rs571996149;rs567879957;rs150822493;rs116895021;rs142244085;rs61889291;rs61889292;rs61889293;rs74480850;rs143270280;rs117688275;rs61889294;rs61889295;rs61889296;rs61889297;rs17529886;rs139867078;rs61889298;rs17602031;rs17602087;rs17530095;rs5791980;rs1384089;rs17602278;rs17530228;rs17602368;rs79989446;rs80353068;rs76116470;rs74367455;rs61889299;rs61887071;rs61887072;rs61887073;rs61887074;rs17530318;rs17530360;rs61887075;rs61887076;rs61887077;rs61887078;rs79375348;rs78429993;rs61887079;rs61887080;rs74704140;rs141051248;rs61887081;rs61887082;rs6144351;rs1384091;rs5791981;rs1384092;rs1384093;rs61887083;rs61887084;rs61887085;rs61887086;rs7940664;rs7940931;rs79620864;rs139421272;rs61887088;rs61887089;rs61887090;rs61887091;rs17530416;rs17530423;rs61887092;rs146857822;rs17602621;rs79741448;rs146581740;rs61887093;rs56393785;rs17602635;rs17602705;rs17530634;rs56289519;rs7935372;rs7943453;rs11382452;rs10537071;rs61887094;rs7947530;rs17602906;rs74749434;rs17602927;rs61887095;rs17603011;rs138372442;rs117967749;rs144690814;rs61887096;rs61887097;rs2449154;rs117149792;rs61887099;rs80062013;rs75273190;rs74843804;rs80098941;rs77052116;rs7116619;rs17603150;rs61887114;rs61887115;rs7130422;rs61887116;rs6591864;rs61887118;rs141260469;rs61887119;rs61887120;rs2449155;rs17603260;rs61887121;rs74390933;rs61887122;rs61887123;rs61887124;rs61887125;rs61887126;rs61887127;rs2449156;rs2512959;rs1905074;rs1905075;rs1905076;rs7113343;rs61887128;rs140458507;rs566027897;rs536543061;rs554864224;rs61887129;rs78486287;rs12786376;rs61887130;rs61887131;rs148045191;rs147609488;rs140896020;rs181956819;rs185967625;rs139958464;rs61887135;rs61887136;rs138941707;rs74586537;rs77052409;rs375055792;rs61887137;rs137976390;rs61887138;rs61887139;rs61887140;rs61887141;rs200428679;rs61887142;rs61887143;rs147348345;rs79624764;rs61887144;rs61750923;rs2512961;rs61734406;rs61734403;rs61734396;rs61731255;rs7933129;rs7942363;rs7936197;rs7945681;rs7925734;rs76448418;rs114631486;rs115072927;rs61887159;rs78662386;rs77465642;rs7945129;rs7945243;rs7929106;rs7929130;rs7929353;rs7937307;rs7929570;rs79165256;rs56172612;rs55940706;rs55757025;rs55894023;rs56322667;rs55707919;rs56323825;rs61887867;rs61887868;rs61887869;rs76524683;rs7935728;rs540049474;rs7924763;rs7924778;rs7948146;rs61887870	ENSG00000255012	1
1	11:55840001-55880000	11:56520001-56560000	6.733331e-07	HiC	GSE87112	hESC	intra	rs17601787;rs61889273;rs117234829;rs141919913;rs17601815;rs61889274;rs17601864;rs79060081;rs75371268;rs80329824;rs10501348;rs61889275;rs61889276;rs17601948;rs61889277;rs61889278;rs75814750;rs61889279;rs61889280;rs61889281;rs371616776;rs61889282;rs61889283;rs563192603;rs551880819;rs61889284;rs61889285;rs61889286;rs79439835;rs116846265;rs61889289;rs61889290;rs571996149;rs567879957;rs150822493;rs116895021;rs142244085;rs61889291;rs61889292;rs61889293;rs74480850;rs143270280;rs117688275;rs61889294;rs61889295;rs61889296;rs61889297;rs17529886;rs139867078;rs61889298;rs17602031;rs17602087;rs17530095;rs5791980;rs1384089;rs17602278;rs17530228;rs17602368;rs79989446;rs80353068;rs76116470;rs74367455;rs61889299;rs61887071;rs61887072;rs61887073;rs61887074;rs17530318;rs17530360;rs61887075;rs61887076;rs61887077;rs61887078;rs79375348;rs78429993;rs61887079;rs61887080;rs74704140;rs141051248;rs61887081;rs61887082;rs6144351;rs1384091;rs5791981;rs1384092;rs1384093;rs61887083;rs61887084;rs61887085;rs61887086;rs7940664;rs7940931;rs79620864;rs139421272;rs61887088;rs61887089;rs61887090;rs61887091;rs17530416;rs17530423;rs61887092;rs146857822;rs17602621;rs79741448;rs146581740;rs61887093;rs56393785;rs17602635;rs17602705;rs17530634;rs56289519;rs7935372;rs7943453;rs11382452;rs10537071;rs61887094;rs7947530;rs17602906;rs74749434;rs17602927;rs61887095;rs17603011;rs138372442;rs117967749;rs144690814;rs61887096;rs61887097;rs2449154;rs117149792;rs61887099;rs80062013;rs75273190;rs74843804;rs80098941;rs77052116;rs7116619;rs17603150;rs61887114;rs61887115;rs7130422;rs61887116;rs6591864;rs61887118;rs141260469;rs61887119;rs61887120;rs2449155;rs17603260;rs61887121;rs74390933;rs61887122;rs61887123;rs61887124;rs61887125;rs61887126;rs61887127;rs2449156;rs2512959;rs1905074;rs1905075;rs1905076;rs7113343;rs61887128;rs140458507;rs566027897;rs536543061;rs554864224;rs61887129;rs78486287;rs12786376;rs61887130;rs61887131;rs148045191;rs147609488;rs140896020;rs181956819;rs185967625;rs139958464;rs61887135;rs61887136;rs138941707;rs74586537;rs77052409;rs375055792;rs61887137;rs137976390;rs61887138;rs61887139;rs61887140;rs61887141;rs200428679;rs61887142;rs61887143;rs147348345;rs79624764;rs61887144;rs61750923;rs2512961;rs61734406;rs61734403;rs61734396;rs61731255;rs7933129;rs7942363;rs7936197;rs7945681;rs7925734;rs76448418;rs114631486;rs115072927;rs61887159;rs78662386;rs77465642;rs7945129;rs7945243;rs7929106;rs7929130;rs7929353;rs7937307;rs7929570;rs79165256;rs56172612;rs55940706;rs55757025;rs55894023;rs56322667;rs55707919;rs56323825;rs61887867;rs61887868;rs61887869;rs76524683;rs7935728;rs540049474;rs7924763;rs7924778;rs7948146;rs61887870	NA	0
1	11:55840001-55880000	11:56560001-56600000	1.000468e-17	HiC	GSE87112	hESC	intra	rs17601787;rs61889273;rs117234829;rs141919913;rs17601815;rs61889274;rs17601864;rs79060081;rs75371268;rs80329824;rs10501348;rs61889275;rs61889276;rs17601948;rs61889277;rs61889278;rs75814750;rs61889279;rs61889280;rs61889281;rs371616776;rs61889282;rs61889283;rs563192603;rs551880819;rs61889284;rs61889285;rs61889286;rs79439835;rs116846265;rs61889289;rs61889290;rs571996149;rs567879957;rs150822493;rs116895021;rs142244085;rs61889291;rs61889292;rs61889293;rs74480850;rs143270280;rs117688275;rs61889294;rs61889295;rs61889296;rs61889297;rs17529886;rs139867078;rs61889298;rs17602031;rs17602087;rs17530095;rs5791980;rs1384089;rs17602278;rs17530228;rs17602368;rs79989446;rs80353068;rs76116470;rs74367455;rs61889299;rs61887071;rs61887072;rs61887073;rs61887074;rs17530318;rs17530360;rs61887075;rs61887076;rs61887077;rs61887078;rs79375348;rs78429993;rs61887079;rs61887080;rs74704140;rs141051248;rs61887081;rs61887082;rs6144351;rs1384091;rs5791981;rs1384092;rs1384093;rs61887083;rs61887084;rs61887085;rs61887086;rs7940664;rs7940931;rs79620864;rs139421272;rs61887088;rs61887089;rs61887090;rs61887091;rs17530416;rs17530423;rs61887092;rs146857822;rs17602621;rs79741448;rs146581740;rs61887093;rs56393785;rs17602635;rs17602705;rs17530634;rs56289519;rs7935372;rs7943453;rs11382452;rs10537071;rs61887094;rs7947530;rs17602906;rs74749434;rs17602927;rs61887095;rs17603011;rs138372442;rs117967749;rs144690814;rs61887096;rs61887097;rs2449154;rs117149792;rs61887099;rs80062013;rs75273190;rs74843804;rs80098941;rs77052116;rs7116619;rs17603150;rs61887114;rs61887115;rs7130422;rs61887116;rs6591864;rs61887118;rs141260469;rs61887119;rs61887120;rs2449155;rs17603260;rs61887121;rs74390933;rs61887122;rs61887123;rs61887124;rs61887125;rs61887126;rs61887127;rs2449156;rs2512959;rs1905074;rs1905075;rs1905076;rs7113343;rs61887128;rs140458507;rs566027897;rs536543061;rs554864224;rs61887129;rs78486287;rs12786376;rs61887130;rs61887131;rs148045191;rs147609488;rs140896020;rs181956819;rs185967625;rs139958464;rs61887135;rs61887136;rs138941707;rs74586537;rs77052409;rs375055792;rs61887137;rs137976390;rs61887138;rs61887139;rs61887140;rs61887141;rs200428679;rs61887142;rs61887143;rs147348345;rs79624764;rs61887144;rs61750923;rs2512961;rs61734406;rs61734403;rs61734396;rs61731255;rs7933129;rs7942363;rs7936197;rs7945681;rs7925734;rs76448418;rs114631486;rs115072927;rs61887159;rs78662386;rs77465642;rs7945129;rs7945243;rs7929106;rs7929130;rs7929353;rs7937307;rs7929570;rs79165256;rs56172612;rs55940706;rs55757025;rs55894023;rs56322667;rs55707919;rs56323825;rs61887867;rs61887868;rs61887869;rs76524683;rs7935728;rs540049474;rs7924763;rs7924778;rs7948146;rs61887870	NA	0
1	11:55840001-55880000	11:56760001-56800000	5.40425e-08	HiC	GSE87112	hESC	intra	rs17601787;rs61889273;rs117234829;rs141919913;rs17601815;rs61889274;rs17601864;rs79060081;rs75371268;rs80329824;rs10501348;rs61889275;rs61889276;rs17601948;rs61889277;rs61889278;rs75814750;rs61889279;rs61889280;rs61889281;rs371616776;rs61889282;rs61889283;rs563192603;rs551880819;rs61889284;rs61889285;rs61889286;rs79439835;rs116846265;rs61889289;rs61889290;rs571996149;rs567879957;rs150822493;rs116895021;rs142244085;rs61889291;rs61889292;rs61889293;rs74480850;rs143270280;rs117688275;rs61889294;rs61889295;rs61889296;rs61889297;rs17529886;rs139867078;rs61889298;rs17602031;rs17602087;rs17530095;rs5791980;rs1384089;rs17602278;rs17530228;rs17602368;rs79989446;rs80353068;rs76116470;rs74367455;rs61889299;rs61887071;rs61887072;rs61887073;rs61887074;rs17530318;rs17530360;rs61887075;rs61887076;rs61887077;rs61887078;rs79375348;rs78429993;rs61887079;rs61887080;rs74704140;rs141051248;rs61887081;rs61887082;rs6144351;rs1384091;rs5791981;rs1384092;rs1384093;rs61887083;rs61887084;rs61887085;rs61887086;rs7940664;rs7940931;rs79620864;rs139421272;rs61887088;rs61887089;rs61887090;rs61887091;rs17530416;rs17530423;rs61887092;rs146857822;rs17602621;rs79741448;rs146581740;rs61887093;rs56393785;rs17602635;rs17602705;rs17530634;rs56289519;rs7935372;rs7943453;rs11382452;rs10537071;rs61887094;rs7947530;rs17602906;rs74749434;rs17602927;rs61887095;rs17603011;rs138372442;rs117967749;rs144690814;rs61887096;rs61887097;rs2449154;rs117149792;rs61887099;rs80062013;rs75273190;rs74843804;rs80098941;rs77052116;rs7116619;rs17603150;rs61887114;rs61887115;rs7130422;rs61887116;rs6591864;rs61887118;rs141260469;rs61887119;rs61887120;rs2449155;rs17603260;rs61887121;rs74390933;rs61887122;rs61887123;rs61887124;rs61887125;rs61887126;rs61887127;rs2449156;rs2512959;rs1905074;rs1905075;rs1905076;rs7113343;rs61887128;rs140458507;rs566027897;rs536543061;rs554864224;rs61887129;rs78486287;rs12786376;rs61887130;rs61887131;rs148045191;rs147609488;rs140896020;rs181956819;rs185967625;rs139958464;rs61887135;rs61887136;rs138941707;rs74586537;rs77052409;rs375055792;rs61887137;rs137976390;rs61887138;rs61887139;rs61887140;rs61887141;rs200428679;rs61887142;rs61887143;rs147348345;rs79624764;rs61887144;rs61750923;rs2512961;rs61734406;rs61734403;rs61734396;rs61731255;rs7933129;rs7942363;rs7936197;rs7945681;rs7925734;rs76448418;rs114631486;rs115072927;rs61887159;rs78662386;rs77465642;rs7945129;rs7945243;rs7929106;rs7929130;rs7929353;rs7937307;rs7929570;rs79165256;rs56172612;rs55940706;rs55757025;rs55894023;rs56322667;rs55707919;rs56323825;rs61887867;rs61887868;rs61887869;rs76524683;rs7935728;rs540049474;rs7924763;rs7924778;rs7948146;rs61887870	NA	0
1	11:55840001-55880000	11:56840001-56880000	9.787231e-09	HiC	GSE87112	hESC	intra	rs17601787;rs61889273;rs117234829;rs141919913;rs17601815;rs61889274;rs17601864;rs79060081;rs75371268;rs80329824;rs10501348;rs61889275;rs61889276;rs17601948;rs61889277;rs61889278;rs75814750;rs61889279;rs61889280;rs61889281;rs371616776;rs61889282;rs61889283;rs563192603;rs551880819;rs61889284;rs61889285;rs61889286;rs79439835;rs116846265;rs61889289;rs61889290;rs571996149;rs567879957;rs150822493;rs116895021;rs142244085;rs61889291;rs61889292;rs61889293;rs74480850;rs143270280;rs117688275;rs61889294;rs61889295;rs61889296;rs61889297;rs17529886;rs139867078;rs61889298;rs17602031;rs17602087;rs17530095;rs5791980;rs1384089;rs17602278;rs17530228;rs17602368;rs79989446;rs80353068;rs76116470;rs74367455;rs61889299;rs61887071;rs61887072;rs61887073;rs61887074;rs17530318;rs17530360;rs61887075;rs61887076;rs61887077;rs61887078;rs79375348;rs78429993;rs61887079;rs61887080;rs74704140;rs141051248;rs61887081;rs61887082;rs6144351;rs1384091;rs5791981;rs1384092;rs1384093;rs61887083;rs61887084;rs61887085;rs61887086;rs7940664;rs7940931;rs79620864;rs139421272;rs61887088;rs61887089;rs61887090;rs61887091;rs17530416;rs17530423;rs61887092;rs146857822;rs17602621;rs79741448;rs146581740;rs61887093;rs56393785;rs17602635;rs17602705;rs17530634;rs56289519;rs7935372;rs7943453;rs11382452;rs10537071;rs61887094;rs7947530;rs17602906;rs74749434;rs17602927;rs61887095;rs17603011;rs138372442;rs117967749;rs144690814;rs61887096;rs61887097;rs2449154;rs117149792;rs61887099;rs80062013;rs75273190;rs74843804;rs80098941;rs77052116;rs7116619;rs17603150;rs61887114;rs61887115;rs7130422;rs61887116;rs6591864;rs61887118;rs141260469;rs61887119;rs61887120;rs2449155;rs17603260;rs61887121;rs74390933;rs61887122;rs61887123;rs61887124;rs61887125;rs61887126;rs61887127;rs2449156;rs2512959;rs1905074;rs1905075;rs1905076;rs7113343;rs61887128;rs140458507;rs566027897;rs536543061;rs554864224;rs61887129;rs78486287;rs12786376;rs61887130;rs61887131;rs148045191;rs147609488;rs140896020;rs181956819;rs185967625;rs139958464;rs61887135;rs61887136;rs138941707;rs74586537;rs77052409;rs375055792;rs61887137;rs137976390;rs61887138;rs61887139;rs61887140;rs61887141;rs200428679;rs61887142;rs61887143;rs147348345;rs79624764;rs61887144;rs61750923;rs2512961;rs61734406;rs61734403;rs61734396;rs61731255;rs7933129;rs7942363;rs7936197;rs7945681;rs7925734;rs76448418;rs114631486;rs115072927;rs61887159;rs78662386;rs77465642;rs7945129;rs7945243;rs7929106;rs7929130;rs7929353;rs7937307;rs7929570;rs79165256;rs56172612;rs55940706;rs55757025;rs55894023;rs56322667;rs55707919;rs56323825;rs61887867;rs61887868;rs61887869;rs76524683;rs7935728;rs540049474;rs7924763;rs7924778;rs7948146;rs61887870	NA	0
1	11:55840001-55880000	11:56960001-57000000	4.333167e-07	HiC	GSE87112	hESC	intra	rs17601787;rs61889273;rs117234829;rs141919913;rs17601815;rs61889274;rs17601864;rs79060081;rs75371268;rs80329824;rs10501348;rs61889275;rs61889276;rs17601948;rs61889277;rs61889278;rs75814750;rs61889279;rs61889280;rs61889281;rs371616776;rs61889282;rs61889283;rs563192603;rs551880819;rs61889284;rs61889285;rs61889286;rs79439835;rs116846265;rs61889289;rs61889290;rs571996149;rs567879957;rs150822493;rs116895021;rs142244085;rs61889291;rs61889292;rs61889293;rs74480850;rs143270280;rs117688275;rs61889294;rs61889295;rs61889296;rs61889297;rs17529886;rs139867078;rs61889298;rs17602031;rs17602087;rs17530095;rs5791980;rs1384089;rs17602278;rs17530228;rs17602368;rs79989446;rs80353068;rs76116470;rs74367455;rs61889299;rs61887071;rs61887072;rs61887073;rs61887074;rs17530318;rs17530360;rs61887075;rs61887076;rs61887077;rs61887078;rs79375348;rs78429993;rs61887079;rs61887080;rs74704140;rs141051248;rs61887081;rs61887082;rs6144351;rs1384091;rs5791981;rs1384092;rs1384093;rs61887083;rs61887084;rs61887085;rs61887086;rs7940664;rs7940931;rs79620864;rs139421272;rs61887088;rs61887089;rs61887090;rs61887091;rs17530416;rs17530423;rs61887092;rs146857822;rs17602621;rs79741448;rs146581740;rs61887093;rs56393785;rs17602635;rs17602705;rs17530634;rs56289519;rs7935372;rs7943453;rs11382452;rs10537071;rs61887094;rs7947530;rs17602906;rs74749434;rs17602927;rs61887095;rs17603011;rs138372442;rs117967749;rs144690814;rs61887096;rs61887097;rs2449154;rs117149792;rs61887099;rs80062013;rs75273190;rs74843804;rs80098941;rs77052116;rs7116619;rs17603150;rs61887114;rs61887115;rs7130422;rs61887116;rs6591864;rs61887118;rs141260469;rs61887119;rs61887120;rs2449155;rs17603260;rs61887121;rs74390933;rs61887122;rs61887123;rs61887124;rs61887125;rs61887126;rs61887127;rs2449156;rs2512959;rs1905074;rs1905075;rs1905076;rs7113343;rs61887128;rs140458507;rs566027897;rs536543061;rs554864224;rs61887129;rs78486287;rs12786376;rs61887130;rs61887131;rs148045191;rs147609488;rs140896020;rs181956819;rs185967625;rs139958464;rs61887135;rs61887136;rs138941707;rs74586537;rs77052409;rs375055792;rs61887137;rs137976390;rs61887138;rs61887139;rs61887140;rs61887141;rs200428679;rs61887142;rs61887143;rs147348345;rs79624764;rs61887144;rs61750923;rs2512961;rs61734406;rs61734403;rs61734396;rs61731255;rs7933129;rs7942363;rs7936197;rs7945681;rs7925734;rs76448418;rs114631486;rs115072927;rs61887159;rs78662386;rs77465642;rs7945129;rs7945243;rs7929106;rs7929130;rs7929353;rs7937307;rs7929570;rs79165256;rs56172612;rs55940706;rs55757025;rs55894023;rs56322667;rs55707919;rs56323825;rs61887867;rs61887868;rs61887869;rs76524683;rs7935728;rs540049474;rs7924763;rs7924778;rs7948146;rs61887870	NA	0
1	11:55880001-55920000	11:56560001-56600000	3.230437e-07	HiC	GSE87112	hESC	intra	rs61887871;rs61887872;rs61887873;rs185794680;rs114509652;rs116857590;rs79632352;rs116966483;rs61887874;rs61887875;rs118134889;rs61887877;rs138470380;rs61887878;rs61887879;rs61887880;rs2449151;rs7940447;rs7951765;rs7932542;rs7940696;rs7932753;rs61887881;rs17603331;rs7123005;rs7123036;rs11364570;rs11364571;rs79162943;rs61887882;rs61887883;rs61887900;rs61887901;rs61887902;rs17603373;rs61887905;rs78069494;rs61887906;rs61887907;rs17603457;rs7123543;rs4264166;rs7121269;rs148217847;rs2870138;rs17531417;rs2170446;rs61887908;rs61887909;rs78974157;rs76319097;rs17603555;rs7109149;rs7112998;rs7113418;rs7109807;rs7112887;rs61746202;rs61743852;rs61743838;rs78856925;rs61746318;rs17531522;rs61743017;rs61743026;rs61747871;rs145330583;rs61887910;rs61887911;rs17610073;rs76812339;rs61887912;rs1842693;rs77209994;rs17610113;rs7103673;rs7103694;rs7125861;rs7122358;rs61887913;rs61887914;rs61887915;rs61887916;rs147277947;rs7108978;rs7103403;rs2512785;rs7124248;rs139658531;rs61887917;rs142338659;rs56024437;rs17531814;rs56214611;rs55673518;rs61887920;rs17531884;rs17531933;rs17531954;rs17610514;rs61887921;rs75724495;rs74775813;rs17610606;rs2512796;rs7124196;rs7125117;rs7110376;rs1482001;rs17532185;rs17610726;rs61887933;rs79917669;rs61887934;rs17610901;rs1947923;rs1947924;rs2449138;rs142489321;rs117710887;rs1482002;rs200416668;rs2512932;rs527244086;rs7113176;rs544203917;rs533068161;rs544755363;rs560357207;rs61887937;rs61887938;rs2512933;rs2449131;rs61887939;rs61887940;rs140824610;rs142206201;rs61887941;rs78154494;rs77529255	NA	0
1	11:55920001-55960000	11:55960001-56000000	4.57693e-30	HiC	GSE87112	hESC	intra	rs1482005;rs2512919;rs61887942;rs2512771;rs61746523;rs61887943;rs10128678;rs61887944;rs74886326;rs61887945;rs61887946;rs80145715;rs61887956;rs61887957;rs4296057;rs61887958;rs74780104;rs17611329;rs372502840;rs17611401;rs7119253;rs61889660;rs12270268;rs17533114;rs17611627;rs77175676;rs78951863;rs79279616;rs61889661;rs61889662;rs55695438;rs56075023;rs7117504;rs7103672;rs7120089;rs7104401;rs7937720;rs7114812;rs148041327;rs546166016;rs201274073;rs7948152;rs34745990;rs7930955;rs369532258	NA	0
1	11:55920001-55960000	11:56000001-56040000	1.012178e-12	HiC	GSE87112	hESC	intra	rs1482005;rs2512919;rs61887942;rs2512771;rs61746523;rs61887943;rs10128678;rs61887944;rs74886326;rs61887945;rs61887946;rs80145715;rs61887956;rs61887957;rs4296057;rs61887958;rs74780104;rs17611329;rs372502840;rs17611401;rs7119253;rs61889660;rs12270268;rs17533114;rs17611627;rs77175676;rs78951863;rs79279616;rs61889661;rs61889662;rs55695438;rs56075023;rs7117504;rs7103672;rs7120089;rs7104401;rs7937720;rs7114812;rs148041327;rs546166016;rs201274073;rs7948152;rs34745990;rs7930955;rs369532258	ENSG00000181718:ENSG00000172489	1
1	11:55920001-55960000	11:56040001-56080000	5.924821e-12	HiC	GSE87112	hESC	intra	rs1482005;rs2512919;rs61887942;rs2512771;rs61746523;rs61887943;rs10128678;rs61887944;rs74886326;rs61887945;rs61887946;rs80145715;rs61887956;rs61887957;rs4296057;rs61887958;rs74780104;rs17611329;rs372502840;rs17611401;rs7119253;rs61889660;rs12270268;rs17533114;rs17611627;rs77175676;rs78951863;rs79279616;rs61889661;rs61889662;rs55695438;rs56075023;rs7117504;rs7103672;rs7120089;rs7104401;rs7937720;rs7114812;rs148041327;rs546166016;rs201274073;rs7948152;rs34745990;rs7930955;rs369532258	ENSG00000181698:ENSG00000181693	1
1	11:55920001-55960000	11:56080001-56120000	3.27508e-09	HiC	GSE87112	hESC	intra	rs1482005;rs2512919;rs61887942;rs2512771;rs61746523;rs61887943;rs10128678;rs61887944;rs74886326;rs61887945;rs61887946;rs80145715;rs61887956;rs61887957;rs4296057;rs61887958;rs74780104;rs17611329;rs372502840;rs17611401;rs7119253;rs61889660;rs12270268;rs17533114;rs17611627;rs77175676;rs78951863;rs79279616;rs61889661;rs61889662;rs55695438;rs56075023;rs7117504;rs7103672;rs7120089;rs7104401;rs7937720;rs7114812;rs148041327;rs546166016;rs201274073;rs7948152;rs34745990;rs7930955;rs369532258	ENSG00000181689:ENSG00000150261	1
1	11:55920001-55960000	11:56120001-56160000	1.672146e-44	HiC	GSE87112	hESC	intra	rs1482005;rs2512919;rs61887942;rs2512771;rs61746523;rs61887943;rs10128678;rs61887944;rs74886326;rs61887945;rs61887946;rs80145715;rs61887956;rs61887957;rs4296057;rs61887958;rs74780104;rs17611329;rs372502840;rs17611401;rs7119253;rs61889660;rs12270268;rs17533114;rs17611627;rs77175676;rs78951863;rs79279616;rs61889661;rs61889662;rs55695438;rs56075023;rs7117504;rs7103672;rs7120089;rs7104401;rs7937720;rs7114812;rs148041327;rs546166016;rs201274073;rs7948152;rs34745990;rs7930955;rs369532258	ENSG00000172487:ENSG00000172199	1
1	11:55920001-55960000	11:56160001-56200000	4.085528e-27	HiC	GSE87112	hESC	intra	rs1482005;rs2512919;rs61887942;rs2512771;rs61746523;rs61887943;rs10128678;rs61887944;rs74886326;rs61887945;rs61887946;rs80145715;rs61887956;rs61887957;rs4296057;rs61887958;rs74780104;rs17611329;rs372502840;rs17611401;rs7119253;rs61889660;rs12270268;rs17533114;rs17611627;rs77175676;rs78951863;rs79279616;rs61889661;rs61889662;rs55695438;rs56075023;rs7117504;rs7103672;rs7120089;rs7104401;rs7937720;rs7114812;rs148041327;rs546166016;rs201274073;rs7948152;rs34745990;rs7930955;rs369532258	ENSG00000174942	1
1	11:55920001-55960000	11:56240001-56280000	6.278471e-24	HiC	GSE87112	hESC	intra	rs1482005;rs2512919;rs61887942;rs2512771;rs61746523;rs61887943;rs10128678;rs61887944;rs74886326;rs61887945;rs61887946;rs80145715;rs61887956;rs61887957;rs4296057;rs61887958;rs74780104;rs17611329;rs372502840;rs17611401;rs7119253;rs61889660;rs12270268;rs17533114;rs17611627;rs77175676;rs78951863;rs79279616;rs61889661;rs61889662;rs55695438;rs56075023;rs7117504;rs7103672;rs7120089;rs7104401;rs7937720;rs7114812;rs148041327;rs546166016;rs201274073;rs7948152;rs34745990;rs7930955;rs369532258	ENSG00000181371	1
1	11:55920001-55960000	11:56280001-56320000	3.384293e-22	HiC	GSE87112	hESC	intra	rs1482005;rs2512919;rs61887942;rs2512771;rs61746523;rs61887943;rs10128678;rs61887944;rs74886326;rs61887945;rs61887946;rs80145715;rs61887956;rs61887957;rs4296057;rs61887958;rs74780104;rs17611329;rs372502840;rs17611401;rs7119253;rs61889660;rs12270268;rs17533114;rs17611627;rs77175676;rs78951863;rs79279616;rs61889661;rs61889662;rs55695438;rs56075023;rs7117504;rs7103672;rs7120089;rs7104401;rs7937720;rs7114812;rs148041327;rs546166016;rs201274073;rs7948152;rs34745990;rs7930955;rs369532258	ENSG00000255223	1
1	11:55920001-55960000	11:56320001-56360000	8.266371e-25	HiC	GSE87112	hESC	intra	rs1482005;rs2512919;rs61887942;rs2512771;rs61746523;rs61887943;rs10128678;rs61887944;rs74886326;rs61887945;rs61887946;rs80145715;rs61887956;rs61887957;rs4296057;rs61887958;rs74780104;rs17611329;rs372502840;rs17611401;rs7119253;rs61889660;rs12270268;rs17533114;rs17611627;rs77175676;rs78951863;rs79279616;rs61889661;rs61889662;rs55695438;rs56075023;rs7117504;rs7103672;rs7120089;rs7104401;rs7937720;rs7114812;rs148041327;rs546166016;rs201274073;rs7948152;rs34745990;rs7930955;rs369532258	ENSG00000254834	1
1	11:55920001-55960000	11:56360001-56400000	1.16897e-23	HiC	GSE87112	hESC	intra	rs1482005;rs2512919;rs61887942;rs2512771;rs61746523;rs61887943;rs10128678;rs61887944;rs74886326;rs61887945;rs61887946;rs80145715;rs61887956;rs61887957;rs4296057;rs61887958;rs74780104;rs17611329;rs372502840;rs17611401;rs7119253;rs61889660;rs12270268;rs17533114;rs17611627;rs77175676;rs78951863;rs79279616;rs61889661;rs61889662;rs55695438;rs56075023;rs7117504;rs7103672;rs7120089;rs7104401;rs7937720;rs7114812;rs148041327;rs546166016;rs201274073;rs7948152;rs34745990;rs7930955;rs369532258	ENSG00000255012	1
1	11:55920001-55960000	11:56400001-56440000	1.713624e-11	HiC	GSE87112	hESC	intra	rs1482005;rs2512919;rs61887942;rs2512771;rs61746523;rs61887943;rs10128678;rs61887944;rs74886326;rs61887945;rs61887946;rs80145715;rs61887956;rs61887957;rs4296057;rs61887958;rs74780104;rs17611329;rs372502840;rs17611401;rs7119253;rs61889660;rs12270268;rs17533114;rs17611627;rs77175676;rs78951863;rs79279616;rs61889661;rs61889662;rs55695438;rs56075023;rs7117504;rs7103672;rs7120089;rs7104401;rs7937720;rs7114812;rs148041327;rs546166016;rs201274073;rs7948152;rs34745990;rs7930955;rs369532258	ENSG00000172464:ENSG00000172459	1
1	11:55920001-55960000	11:56440001-56480000	6.384036e-09	HiC	GSE87112	hESC	intra	rs1482005;rs2512919;rs61887942;rs2512771;rs61746523;rs61887943;rs10128678;rs61887944;rs74886326;rs61887945;rs61887946;rs80145715;rs61887956;rs61887957;rs4296057;rs61887958;rs74780104;rs17611329;rs372502840;rs17611401;rs7119253;rs61889660;rs12270268;rs17533114;rs17611627;rs77175676;rs78951863;rs79279616;rs61889661;rs61889662;rs55695438;rs56075023;rs7117504;rs7103672;rs7120089;rs7104401;rs7937720;rs7114812;rs148041327;rs546166016;rs201274073;rs7948152;rs34745990;rs7930955;rs369532258	ENSG00000174914	1
1	11:55920001-55960000	11:56520001-56560000	6.577644e-22	HiC	GSE87112	hESC	intra	rs1482005;rs2512919;rs61887942;rs2512771;rs61746523;rs61887943;rs10128678;rs61887944;rs74886326;rs61887945;rs61887946;rs80145715;rs61887956;rs61887957;rs4296057;rs61887958;rs74780104;rs17611329;rs372502840;rs17611401;rs7119253;rs61889660;rs12270268;rs17533114;rs17611627;rs77175676;rs78951863;rs79279616;rs61889661;rs61889662;rs55695438;rs56075023;rs7117504;rs7103672;rs7120089;rs7104401;rs7937720;rs7114812;rs148041327;rs546166016;rs201274073;rs7948152;rs34745990;rs7930955;rs369532258	NA	0
1	11:55920001-55960000	11:56560001-56600000	8.723414e-24	HiC	GSE87112	hESC	intra	rs1482005;rs2512919;rs61887942;rs2512771;rs61746523;rs61887943;rs10128678;rs61887944;rs74886326;rs61887945;rs61887946;rs80145715;rs61887956;rs61887957;rs4296057;rs61887958;rs74780104;rs17611329;rs372502840;rs17611401;rs7119253;rs61889660;rs12270268;rs17533114;rs17611627;rs77175676;rs78951863;rs79279616;rs61889661;rs61889662;rs55695438;rs56075023;rs7117504;rs7103672;rs7120089;rs7104401;rs7937720;rs7114812;rs148041327;rs546166016;rs201274073;rs7948152;rs34745990;rs7930955;rs369532258	NA	0
1	11:55920001-55960000	11:56600001-56640000	5.873863e-14	HiC	GSE87112	hESC	intra	rs1482005;rs2512919;rs61887942;rs2512771;rs61746523;rs61887943;rs10128678;rs61887944;rs74886326;rs61887945;rs61887946;rs80145715;rs61887956;rs61887957;rs4296057;rs61887958;rs74780104;rs17611329;rs372502840;rs17611401;rs7119253;rs61889660;rs12270268;rs17533114;rs17611627;rs77175676;rs78951863;rs79279616;rs61889661;rs61889662;rs55695438;rs56075023;rs7117504;rs7103672;rs7120089;rs7104401;rs7937720;rs7114812;rs148041327;rs546166016;rs201274073;rs7948152;rs34745990;rs7930955;rs369532258	NA	0
1	11:55920001-55960000	11:56680001-56720000	6.818531e-10	HiC	GSE87112	hESC	intra	rs1482005;rs2512919;rs61887942;rs2512771;rs61746523;rs61887943;rs10128678;rs61887944;rs74886326;rs61887945;rs61887946;rs80145715;rs61887956;rs61887957;rs4296057;rs61887958;rs74780104;rs17611329;rs372502840;rs17611401;rs7119253;rs61889660;rs12270268;rs17533114;rs17611627;rs77175676;rs78951863;rs79279616;rs61889661;rs61889662;rs55695438;rs56075023;rs7117504;rs7103672;rs7120089;rs7104401;rs7937720;rs7114812;rs148041327;rs546166016;rs201274073;rs7948152;rs34745990;rs7930955;rs369532258	NA	0
1	11:55920001-55960000	11:56760001-56800000	1.178595e-10	HiC	GSE87112	hESC	intra	rs1482005;rs2512919;rs61887942;rs2512771;rs61746523;rs61887943;rs10128678;rs61887944;rs74886326;rs61887945;rs61887946;rs80145715;rs61887956;rs61887957;rs4296057;rs61887958;rs74780104;rs17611329;rs372502840;rs17611401;rs7119253;rs61889660;rs12270268;rs17533114;rs17611627;rs77175676;rs78951863;rs79279616;rs61889661;rs61889662;rs55695438;rs56075023;rs7117504;rs7103672;rs7120089;rs7104401;rs7937720;rs7114812;rs148041327;rs546166016;rs201274073;rs7948152;rs34745990;rs7930955;rs369532258	NA	0
1	11:55920001-55960000	11:56840001-56880000	7.153615e-11	HiC	GSE87112	hESC	intra	rs1482005;rs2512919;rs61887942;rs2512771;rs61746523;rs61887943;rs10128678;rs61887944;rs74886326;rs61887945;rs61887946;rs80145715;rs61887956;rs61887957;rs4296057;rs61887958;rs74780104;rs17611329;rs372502840;rs17611401;rs7119253;rs61889660;rs12270268;rs17533114;rs17611627;rs77175676;rs78951863;rs79279616;rs61889661;rs61889662;rs55695438;rs56075023;rs7117504;rs7103672;rs7120089;rs7104401;rs7937720;rs7114812;rs148041327;rs546166016;rs201274073;rs7948152;rs34745990;rs7930955;rs369532258	NA	0
1	11:55920001-55960000	11:56920001-56960000	9.224009e-07	HiC	GSE87112	hESC	intra	rs1482005;rs2512919;rs61887942;rs2512771;rs61746523;rs61887943;rs10128678;rs61887944;rs74886326;rs61887945;rs61887946;rs80145715;rs61887956;rs61887957;rs4296057;rs61887958;rs74780104;rs17611329;rs372502840;rs17611401;rs7119253;rs61889660;rs12270268;rs17533114;rs17611627;rs77175676;rs78951863;rs79279616;rs61889661;rs61889662;rs55695438;rs56075023;rs7117504;rs7103672;rs7120089;rs7104401;rs7937720;rs7114812;rs148041327;rs546166016;rs201274073;rs7948152;rs34745990;rs7930955;rs369532258	ENSG00000183908	1
1	11:55960001-56000000	11:56000001-56040000	2.892346e-11	HiC	GSE87112	hESC	intra	rs61889665;rs12290119;rs61889666;rs56286280;rs61889667;rs61889668;rs17612015;rs11227486;rs61889669;rs2035395;rs2035393;rs7949337;rs7935968;rs61887160;rs11227508;rs376379148;rs7941358;rs11227518;rs79392975;rs138897076;rs61887181;rs61887182;rs75245171;rs116921818;rs55684887;rs7122585;rs11227551;rs10896130;rs55908552;rs6591192;rs140870810;rs7945577;rs61887186;rs61887187;rs61887188;rs61887189;rs7945296;rs143814479;rs35235361;rs61887192;rs79288865;rs61887193;rs138864596;rs145928714;rs56369056;rs78171039;rs61887200;rs61887201;rs10572609;rs61887202;rs12270451;rs7121880;rs7122000	ENSG00000181718:ENSG00000172489	1
1	11:55960001-56000000	11:56080001-56120000	7.730151e-13	HiC	GSE87112	hESC	intra	rs61889665;rs12290119;rs61889666;rs56286280;rs61889667;rs61889668;rs17612015;rs11227486;rs61889669;rs2035395;rs2035393;rs7949337;rs7935968;rs61887160;rs11227508;rs376379148;rs7941358;rs11227518;rs79392975;rs138897076;rs61887181;rs61887182;rs75245171;rs116921818;rs55684887;rs7122585;rs11227551;rs10896130;rs55908552;rs6591192;rs140870810;rs7945577;rs61887186;rs61887187;rs61887188;rs61887189;rs7945296;rs143814479;rs35235361;rs61887192;rs79288865;rs61887193;rs138864596;rs145928714;rs56369056;rs78171039;rs61887200;rs61887201;rs10572609;rs61887202;rs12270451;rs7121880;rs7122000	ENSG00000181689:ENSG00000150261	1
1	11:55960001-56000000	11:56120001-56160000	1.874362e-18	HiC	GSE87112	hESC	intra	rs61889665;rs12290119;rs61889666;rs56286280;rs61889667;rs61889668;rs17612015;rs11227486;rs61889669;rs2035395;rs2035393;rs7949337;rs7935968;rs61887160;rs11227508;rs376379148;rs7941358;rs11227518;rs79392975;rs138897076;rs61887181;rs61887182;rs75245171;rs116921818;rs55684887;rs7122585;rs11227551;rs10896130;rs55908552;rs6591192;rs140870810;rs7945577;rs61887186;rs61887187;rs61887188;rs61887189;rs7945296;rs143814479;rs35235361;rs61887192;rs79288865;rs61887193;rs138864596;rs145928714;rs56369056;rs78171039;rs61887200;rs61887201;rs10572609;rs61887202;rs12270451;rs7121880;rs7122000	ENSG00000172487:ENSG00000172199	1
1	11:55960001-56000000	11:56160001-56200000	1.509501e-24	HiC	GSE87112	hESC	intra	rs61889665;rs12290119;rs61889666;rs56286280;rs61889667;rs61889668;rs17612015;rs11227486;rs61889669;rs2035395;rs2035393;rs7949337;rs7935968;rs61887160;rs11227508;rs376379148;rs7941358;rs11227518;rs79392975;rs138897076;rs61887181;rs61887182;rs75245171;rs116921818;rs55684887;rs7122585;rs11227551;rs10896130;rs55908552;rs6591192;rs140870810;rs7945577;rs61887186;rs61887187;rs61887188;rs61887189;rs7945296;rs143814479;rs35235361;rs61887192;rs79288865;rs61887193;rs138864596;rs145928714;rs56369056;rs78171039;rs61887200;rs61887201;rs10572609;rs61887202;rs12270451;rs7121880;rs7122000	ENSG00000174942	1
1	11:55960001-56000000	11:56240001-56280000	7.138383e-14	HiC	GSE87112	hESC	intra	rs61889665;rs12290119;rs61889666;rs56286280;rs61889667;rs61889668;rs17612015;rs11227486;rs61889669;rs2035395;rs2035393;rs7949337;rs7935968;rs61887160;rs11227508;rs376379148;rs7941358;rs11227518;rs79392975;rs138897076;rs61887181;rs61887182;rs75245171;rs116921818;rs55684887;rs7122585;rs11227551;rs10896130;rs55908552;rs6591192;rs140870810;rs7945577;rs61887186;rs61887187;rs61887188;rs61887189;rs7945296;rs143814479;rs35235361;rs61887192;rs79288865;rs61887193;rs138864596;rs145928714;rs56369056;rs78171039;rs61887200;rs61887201;rs10572609;rs61887202;rs12270451;rs7121880;rs7122000	ENSG00000181371	1
1	11:55960001-56000000	11:56280001-56320000	1.004347e-14	HiC	GSE87112	hESC	intra	rs61889665;rs12290119;rs61889666;rs56286280;rs61889667;rs61889668;rs17612015;rs11227486;rs61889669;rs2035395;rs2035393;rs7949337;rs7935968;rs61887160;rs11227508;rs376379148;rs7941358;rs11227518;rs79392975;rs138897076;rs61887181;rs61887182;rs75245171;rs116921818;rs55684887;rs7122585;rs11227551;rs10896130;rs55908552;rs6591192;rs140870810;rs7945577;rs61887186;rs61887187;rs61887188;rs61887189;rs7945296;rs143814479;rs35235361;rs61887192;rs79288865;rs61887193;rs138864596;rs145928714;rs56369056;rs78171039;rs61887200;rs61887201;rs10572609;rs61887202;rs12270451;rs7121880;rs7122000	ENSG00000255223	1
1	11:55960001-56000000	11:56320001-56360000	1.430409e-10	HiC	GSE87112	hESC	intra	rs61889665;rs12290119;rs61889666;rs56286280;rs61889667;rs61889668;rs17612015;rs11227486;rs61889669;rs2035395;rs2035393;rs7949337;rs7935968;rs61887160;rs11227508;rs376379148;rs7941358;rs11227518;rs79392975;rs138897076;rs61887181;rs61887182;rs75245171;rs116921818;rs55684887;rs7122585;rs11227551;rs10896130;rs55908552;rs6591192;rs140870810;rs7945577;rs61887186;rs61887187;rs61887188;rs61887189;rs7945296;rs143814479;rs35235361;rs61887192;rs79288865;rs61887193;rs138864596;rs145928714;rs56369056;rs78171039;rs61887200;rs61887201;rs10572609;rs61887202;rs12270451;rs7121880;rs7122000	ENSG00000254834	1
1	11:55960001-56000000	11:56360001-56400000	1.007114e-13	HiC	GSE87112	hESC	intra	rs61889665;rs12290119;rs61889666;rs56286280;rs61889667;rs61889668;rs17612015;rs11227486;rs61889669;rs2035395;rs2035393;rs7949337;rs7935968;rs61887160;rs11227508;rs376379148;rs7941358;rs11227518;rs79392975;rs138897076;rs61887181;rs61887182;rs75245171;rs116921818;rs55684887;rs7122585;rs11227551;rs10896130;rs55908552;rs6591192;rs140870810;rs7945577;rs61887186;rs61887187;rs61887188;rs61887189;rs7945296;rs143814479;rs35235361;rs61887192;rs79288865;rs61887193;rs138864596;rs145928714;rs56369056;rs78171039;rs61887200;rs61887201;rs10572609;rs61887202;rs12270451;rs7121880;rs7122000	ENSG00000255012	1
1	11:55960001-56000000	11:56520001-56560000	9.989414e-12	HiC	GSE87112	hESC	intra	rs61889665;rs12290119;rs61889666;rs56286280;rs61889667;rs61889668;rs17612015;rs11227486;rs61889669;rs2035395;rs2035393;rs7949337;rs7935968;rs61887160;rs11227508;rs376379148;rs7941358;rs11227518;rs79392975;rs138897076;rs61887181;rs61887182;rs75245171;rs116921818;rs55684887;rs7122585;rs11227551;rs10896130;rs55908552;rs6591192;rs140870810;rs7945577;rs61887186;rs61887187;rs61887188;rs61887189;rs7945296;rs143814479;rs35235361;rs61887192;rs79288865;rs61887193;rs138864596;rs145928714;rs56369056;rs78171039;rs61887200;rs61887201;rs10572609;rs61887202;rs12270451;rs7121880;rs7122000	NA	0
1	11:55960001-56000000	11:56560001-56600000	1.878276e-16	HiC	GSE87112	hESC	intra	rs61889665;rs12290119;rs61889666;rs56286280;rs61889667;rs61889668;rs17612015;rs11227486;rs61889669;rs2035395;rs2035393;rs7949337;rs7935968;rs61887160;rs11227508;rs376379148;rs7941358;rs11227518;rs79392975;rs138897076;rs61887181;rs61887182;rs75245171;rs116921818;rs55684887;rs7122585;rs11227551;rs10896130;rs55908552;rs6591192;rs140870810;rs7945577;rs61887186;rs61887187;rs61887188;rs61887189;rs7945296;rs143814479;rs35235361;rs61887192;rs79288865;rs61887193;rs138864596;rs145928714;rs56369056;rs78171039;rs61887200;rs61887201;rs10572609;rs61887202;rs12270451;rs7121880;rs7122000	NA	0
1	11:55960001-56000000	11:56680001-56720000	1.263405e-09	HiC	GSE87112	hESC	intra	rs61889665;rs12290119;rs61889666;rs56286280;rs61889667;rs61889668;rs17612015;rs11227486;rs61889669;rs2035395;rs2035393;rs7949337;rs7935968;rs61887160;rs11227508;rs376379148;rs7941358;rs11227518;rs79392975;rs138897076;rs61887181;rs61887182;rs75245171;rs116921818;rs55684887;rs7122585;rs11227551;rs10896130;rs55908552;rs6591192;rs140870810;rs7945577;rs61887186;rs61887187;rs61887188;rs61887189;rs7945296;rs143814479;rs35235361;rs61887192;rs79288865;rs61887193;rs138864596;rs145928714;rs56369056;rs78171039;rs61887200;rs61887201;rs10572609;rs61887202;rs12270451;rs7121880;rs7122000	NA	0
1	11:55960001-56000000	11:56760001-56800000	6.774733e-11	HiC	GSE87112	hESC	intra	rs61889665;rs12290119;rs61889666;rs56286280;rs61889667;rs61889668;rs17612015;rs11227486;rs61889669;rs2035395;rs2035393;rs7949337;rs7935968;rs61887160;rs11227508;rs376379148;rs7941358;rs11227518;rs79392975;rs138897076;rs61887181;rs61887182;rs75245171;rs116921818;rs55684887;rs7122585;rs11227551;rs10896130;rs55908552;rs6591192;rs140870810;rs7945577;rs61887186;rs61887187;rs61887188;rs61887189;rs7945296;rs143814479;rs35235361;rs61887192;rs79288865;rs61887193;rs138864596;rs145928714;rs56369056;rs78171039;rs61887200;rs61887201;rs10572609;rs61887202;rs12270451;rs7121880;rs7122000	NA	0
1	11:55960001-56000000	11:56840001-56880000	6.027983e-10	HiC	GSE87112	hESC	intra	rs61889665;rs12290119;rs61889666;rs56286280;rs61889667;rs61889668;rs17612015;rs11227486;rs61889669;rs2035395;rs2035393;rs7949337;rs7935968;rs61887160;rs11227508;rs376379148;rs7941358;rs11227518;rs79392975;rs138897076;rs61887181;rs61887182;rs75245171;rs116921818;rs55684887;rs7122585;rs11227551;rs10896130;rs55908552;rs6591192;rs140870810;rs7945577;rs61887186;rs61887187;rs61887188;rs61887189;rs7945296;rs143814479;rs35235361;rs61887192;rs79288865;rs61887193;rs138864596;rs145928714;rs56369056;rs78171039;rs61887200;rs61887201;rs10572609;rs61887202;rs12270451;rs7121880;rs7122000	NA	0
1	11:55960001-56000000	11:56960001-57000000	9.224009e-07	HiC	GSE87112	hESC	intra	rs61889665;rs12290119;rs61889666;rs56286280;rs61889667;rs61889668;rs17612015;rs11227486;rs61889669;rs2035395;rs2035393;rs7949337;rs7935968;rs61887160;rs11227508;rs376379148;rs7941358;rs11227518;rs79392975;rs138897076;rs61887181;rs61887182;rs75245171;rs116921818;rs55684887;rs7122585;rs11227551;rs10896130;rs55908552;rs6591192;rs140870810;rs7945577;rs61887186;rs61887187;rs61887188;rs61887189;rs7945296;rs143814479;rs35235361;rs61887192;rs79288865;rs61887193;rs138864596;rs145928714;rs56369056;rs78171039;rs61887200;rs61887201;rs10572609;rs61887202;rs12270451;rs7121880;rs7122000	NA	0
1	11:56000001-56040000	11:56120001-56160000	2.397632e-08	HiC	GSE87112	hESC	intra	rs7122514;rs76457874;rs79608110;rs61887203;rs61887204;rs56169814;rs56395336;rs148595753;rs76254004;rs61887227;rs61887228;rs61887229;rs76654514;rs61887230;rs61887231;rs61887232;rs61887233;rs7935358;rs61887234;rs61887235;rs12273867;rs7937078;rs74657528;rs12292265;rs12287791;rs12279693;rs61887236;rs140462492;rs17612565;rs61746551;rs2035396;rs2035397;rs2035398;rs143614487;rs2035399;rs12293515;rs61887237;rs61887238;rs61887239;rs61887240;rs7124120;rs61887241;rs12098877;rs10160392;rs7118367;rs56149224;rs61887243;rs10160540;rs61887244;rs10160544;rs61887245;rs12286575;rs61887246;rs61887247;rs79608989;rs144725917;rs373945926;rs202229099;rs139558269;rs61887248;rs143648160;rs56081978;rs12288235	ENSG00000172487:ENSG00000172199	0
1	11:56000001-56040000	11:56160001-56200000	7.475469e-10	HiC	GSE87112	hESC	intra	rs7122514;rs76457874;rs79608110;rs61887203;rs61887204;rs56169814;rs56395336;rs148595753;rs76254004;rs61887227;rs61887228;rs61887229;rs76654514;rs61887230;rs61887231;rs61887232;rs61887233;rs7935358;rs61887234;rs61887235;rs12273867;rs7937078;rs74657528;rs12292265;rs12287791;rs12279693;rs61887236;rs140462492;rs17612565;rs61746551;rs2035396;rs2035397;rs2035398;rs143614487;rs2035399;rs12293515;rs61887237;rs61887238;rs61887239;rs61887240;rs7124120;rs61887241;rs12098877;rs10160392;rs7118367;rs56149224;rs61887243;rs10160540;rs61887244;rs10160544;rs61887245;rs12286575;rs61887246;rs61887247;rs79608989;rs144725917;rs373945926;rs202229099;rs139558269;rs61887248;rs143648160;rs56081978;rs12288235	ENSG00000174942	0
1	11:56000001-56040000	11:56240001-56280000	2.877111e-08	HiC	GSE87112	hESC	intra	rs7122514;rs76457874;rs79608110;rs61887203;rs61887204;rs56169814;rs56395336;rs148595753;rs76254004;rs61887227;rs61887228;rs61887229;rs76654514;rs61887230;rs61887231;rs61887232;rs61887233;rs7935358;rs61887234;rs61887235;rs12273867;rs7937078;rs74657528;rs12292265;rs12287791;rs12279693;rs61887236;rs140462492;rs17612565;rs61746551;rs2035396;rs2035397;rs2035398;rs143614487;rs2035399;rs12293515;rs61887237;rs61887238;rs61887239;rs61887240;rs7124120;rs61887241;rs12098877;rs10160392;rs7118367;rs56149224;rs61887243;rs10160540;rs61887244;rs10160544;rs61887245;rs12286575;rs61887246;rs61887247;rs79608989;rs144725917;rs373945926;rs202229099;rs139558269;rs61887248;rs143648160;rs56081978;rs12288235	ENSG00000181371	0
1	11:56000001-56040000	11:56280001-56320000	1.62953e-10	HiC	GSE87112	hESC	intra	rs7122514;rs76457874;rs79608110;rs61887203;rs61887204;rs56169814;rs56395336;rs148595753;rs76254004;rs61887227;rs61887228;rs61887229;rs76654514;rs61887230;rs61887231;rs61887232;rs61887233;rs7935358;rs61887234;rs61887235;rs12273867;rs7937078;rs74657528;rs12292265;rs12287791;rs12279693;rs61887236;rs140462492;rs17612565;rs61746551;rs2035396;rs2035397;rs2035398;rs143614487;rs2035399;rs12293515;rs61887237;rs61887238;rs61887239;rs61887240;rs7124120;rs61887241;rs12098877;rs10160392;rs7118367;rs56149224;rs61887243;rs10160540;rs61887244;rs10160544;rs61887245;rs12286575;rs61887246;rs61887247;rs79608989;rs144725917;rs373945926;rs202229099;rs139558269;rs61887248;rs143648160;rs56081978;rs12288235	ENSG00000255223	0
1	11:56000001-56040000	11:56560001-56600000	2.290918e-11	HiC	GSE87112	hESC	intra	rs7122514;rs76457874;rs79608110;rs61887203;rs61887204;rs56169814;rs56395336;rs148595753;rs76254004;rs61887227;rs61887228;rs61887229;rs76654514;rs61887230;rs61887231;rs61887232;rs61887233;rs7935358;rs61887234;rs61887235;rs12273867;rs7937078;rs74657528;rs12292265;rs12287791;rs12279693;rs61887236;rs140462492;rs17612565;rs61746551;rs2035396;rs2035397;rs2035398;rs143614487;rs2035399;rs12293515;rs61887237;rs61887238;rs61887239;rs61887240;rs7124120;rs61887241;rs12098877;rs10160392;rs7118367;rs56149224;rs61887243;rs10160540;rs61887244;rs10160544;rs61887245;rs12286575;rs61887246;rs61887247;rs79608989;rs144725917;rs373945926;rs202229099;rs139558269;rs61887248;rs143648160;rs56081978;rs12288235	NA	0
1	11:56040001-56080000	11:56120001-56160000	2.538343e-12	HiC	GSE87112	hESC	intra	rs2035392;rs61888279;rs61888280;rs7125690;rs74782118;rs12273322;rs12274765;rs148589613;rs61888281;rs12272629;rs61888282;rs716103;rs716104;rs7951134;rs12279998;rs61888284;rs61888285;rs17540576;rs17540625;rs141635837;rs79533193;rs7932621;rs76213582;rs61888286;rs17540861;rs61888287;rs1481918;rs17613116;rs17613137;rs55892403;rs17613241;rs17541133;rs61888289;rs17613345;rs74331932;rs61888309;rs55900421;rs75524571;rs2870434;rs80171184;rs61888311;rs142297411;rs61888312;rs61888313;rs7108801;rs1481925;rs544891129;rs35123177;rs1481924;rs1481923;rs7935215;rs7949929;rs7924726;rs7927921;rs79447957;rs61888314;rs61888315;rs56378648;rs55891105;rs55662694;rs55666917	ENSG00000172487:ENSG00000172199	1
1	11:56080001-56120000	11:56120001-56160000	1.92461e-10	HiC	GSE87112	hESC	intra	rs1586009;rs7947384;rs17613435;rs17613463;rs7105536;rs7112701;rs7112705;rs7932412;rs17541744;rs7122614;rs61901752;rs561881727;rs6591230;rs78025658;rs61901753;rs61901754;rs61901755;rs61901756;rs61903477;rs75503824;rs78885536;rs147323241;rs61903478;rs61903479;rs61903481;rs61903482;rs61903483;rs17541821;rs7106248;rs7121384;rs7121385;rs17541876;rs61903484;rs7119614;rs11429321;rs7124023;rs4939033;rs61903485;rs55706115;rs61903486;rs61903487;rs61903488;rs61903489;rs61903490;rs61903491;rs61903492;rs1586006;rs34099256;rs10896264;rs56077409;rs370006307;rs201216952;rs72464866;rs75709912;rs186637501;rs17542168;rs17614327;rs138352267;rs17542365;rs17542414;rs17614481;rs61903495;rs1481919;rs17542497;rs77464058;rs61903496;rs61903497;rs17614552	ENSG00000172487:ENSG00000172199	1
1	11:56080001-56120000	11:56960001-57000000	3.102362e-07	HiC	GSE87112	hESC	intra	rs1586009;rs7947384;rs17613435;rs17613463;rs7105536;rs7112701;rs7112705;rs7932412;rs17541744;rs7122614;rs61901752;rs561881727;rs6591230;rs78025658;rs61901753;rs61901754;rs61901755;rs61901756;rs61903477;rs75503824;rs78885536;rs147323241;rs61903478;rs61903479;rs61903481;rs61903482;rs61903483;rs17541821;rs7106248;rs7121384;rs7121385;rs17541876;rs61903484;rs7119614;rs11429321;rs7124023;rs4939033;rs61903485;rs55706115;rs61903486;rs61903487;rs61903488;rs61903489;rs61903490;rs61903491;rs61903492;rs1586006;rs34099256;rs10896264;rs56077409;rs370006307;rs201216952;rs72464866;rs75709912;rs186637501;rs17542168;rs17614327;rs138352267;rs17542365;rs17542414;rs17614481;rs61903495;rs1481919;rs17542497;rs77464058;rs61903496;rs61903497;rs17614552	NA	0
1	11:56120001-56160000	11:56160001-56200000	5.737314e-20	HiC	GSE87112	hESC	intra	rs7931849;rs7950725;rs7950843;rs116858438;rs80279577;rs61903528;rs61903529;rs61903530;rs61903531;rs117398520;rs17614629;rs17614652;rs7952302;rs7952410;rs7927015;rs7942730;rs62001032;rs61903532;rs61903533;rs61903534;rs61903535;rs117801944;rs61903536;rs61903537;rs7123493;rs76906258;rs61903538;rs61903539;rs200011560;rs34466200;rs200939940;rs74684243;rs7124566;rs61903540;rs17542678;rs61903541;rs55832507;rs61903544;rs17542961;rs61903545;rs10791961;rs12272403;rs6591257;rs7938411;rs7935431;rs7105732;rs34066061;rs56053304;rs533680137;rs149943601;rs116959750;rs7952676;rs61901981	ENSG00000174942	1
1	11:56120001-56160000	11:56280001-56320000	1.301969e-12	HiC	GSE87112	hESC	intra	rs7931849;rs7950725;rs7950843;rs116858438;rs80279577;rs61903528;rs61903529;rs61903530;rs61903531;rs117398520;rs17614629;rs17614652;rs7952302;rs7952410;rs7927015;rs7942730;rs62001032;rs61903532;rs61903533;rs61903534;rs61903535;rs117801944;rs61903536;rs61903537;rs7123493;rs76906258;rs61903538;rs61903539;rs200011560;rs34466200;rs200939940;rs74684243;rs7124566;rs61903540;rs17542678;rs61903541;rs55832507;rs61903544;rs17542961;rs61903545;rs10791961;rs12272403;rs6591257;rs7938411;rs7935431;rs7105732;rs34066061;rs56053304;rs533680137;rs149943601;rs116959750;rs7952676;rs61901981	ENSG00000255223	1
1	11:56120001-56160000	11:56360001-56400000	1.709294e-08	HiC	GSE87112	hESC	intra	rs7931849;rs7950725;rs7950843;rs116858438;rs80279577;rs61903528;rs61903529;rs61903530;rs61903531;rs117398520;rs17614629;rs17614652;rs7952302;rs7952410;rs7927015;rs7942730;rs62001032;rs61903532;rs61903533;rs61903534;rs61903535;rs117801944;rs61903536;rs61903537;rs7123493;rs76906258;rs61903538;rs61903539;rs200011560;rs34466200;rs200939940;rs74684243;rs7124566;rs61903540;rs17542678;rs61903541;rs55832507;rs61903544;rs17542961;rs61903545;rs10791961;rs12272403;rs6591257;rs7938411;rs7935431;rs7105732;rs34066061;rs56053304;rs533680137;rs149943601;rs116959750;rs7952676;rs61901981	ENSG00000255012	1
1	11:56120001-56160000	11:56520001-56560000	2.222268e-09	HiC	GSE87112	hESC	intra	rs7931849;rs7950725;rs7950843;rs116858438;rs80279577;rs61903528;rs61903529;rs61903530;rs61903531;rs117398520;rs17614629;rs17614652;rs7952302;rs7952410;rs7927015;rs7942730;rs62001032;rs61903532;rs61903533;rs61903534;rs61903535;rs117801944;rs61903536;rs61903537;rs7123493;rs76906258;rs61903538;rs61903539;rs200011560;rs34466200;rs200939940;rs74684243;rs7124566;rs61903540;rs17542678;rs61903541;rs55832507;rs61903544;rs17542961;rs61903545;rs10791961;rs12272403;rs6591257;rs7938411;rs7935431;rs7105732;rs34066061;rs56053304;rs533680137;rs149943601;rs116959750;rs7952676;rs61901981	NA	0
1	11:56120001-56160000	11:56560001-56600000	1.664826e-17	HiC	GSE87112	hESC	intra	rs7931849;rs7950725;rs7950843;rs116858438;rs80279577;rs61903528;rs61903529;rs61903530;rs61903531;rs117398520;rs17614629;rs17614652;rs7952302;rs7952410;rs7927015;rs7942730;rs62001032;rs61903532;rs61903533;rs61903534;rs61903535;rs117801944;rs61903536;rs61903537;rs7123493;rs76906258;rs61903538;rs61903539;rs200011560;rs34466200;rs200939940;rs74684243;rs7124566;rs61903540;rs17542678;rs61903541;rs55832507;rs61903544;rs17542961;rs61903545;rs10791961;rs12272403;rs6591257;rs7938411;rs7935431;rs7105732;rs34066061;rs56053304;rs533680137;rs149943601;rs116959750;rs7952676;rs61901981	NA	0
1	11:56120001-56160000	11:58080001-58120000	2.455761e-07	HiC	GSE87112	hESC	intra	rs7931849;rs7950725;rs7950843;rs116858438;rs80279577;rs61903528;rs61903529;rs61903530;rs61903531;rs117398520;rs17614629;rs17614652;rs7952302;rs7952410;rs7927015;rs7942730;rs62001032;rs61903532;rs61903533;rs61903534;rs61903535;rs117801944;rs61903536;rs61903537;rs7123493;rs76906258;rs61903538;rs61903539;rs200011560;rs34466200;rs200939940;rs74684243;rs7124566;rs61903540;rs17542678;rs61903541;rs55832507;rs61903544;rs17542961;rs61903545;rs10791961;rs12272403;rs6591257;rs7938411;rs7935431;rs7105732;rs34066061;rs56053304;rs533680137;rs149943601;rs116959750;rs7952676;rs61901981	NA	0
1	11:56160001-56200000	11:56240001-56280000	3.071144e-10	HiC	GSE87112	hESC	intra	rs61901982;rs7103598;rs61901983;rs138455463;rs61901984;rs7946472;rs7946740;rs138182262;rs7111634;rs7123108;rs17627302;rs78061831;rs1547878;rs77801509;rs61902005;rs7119138;rs61902007;rs61902008;11:56196140:AT:ATTTT;11:56196140:AT:ATTT;rs563952861;rs61902010;rs17150613;rs61902011	ENSG00000181371	1
1	11:56160001-56200000	11:56520001-56560000	3.522784e-09	HiC	GSE87112	hESC	intra	rs61901982;rs7103598;rs61901983;rs138455463;rs61901984;rs7946472;rs7946740;rs138182262;rs7111634;rs7123108;rs17627302;rs78061831;rs1547878;rs77801509;rs61902005;rs7119138;rs61902007;rs61902008;11:56196140:AT:ATTTT;11:56196140:AT:ATTT;rs563952861;rs61902010;rs17150613;rs61902011	NA	0
1	11:56160001-56200000	11:56560001-56600000	2.118086e-14	HiC	GSE87112	hESC	intra	rs61901982;rs7103598;rs61901983;rs138455463;rs61901984;rs7946472;rs7946740;rs138182262;rs7111634;rs7123108;rs17627302;rs78061831;rs1547878;rs77801509;rs61902005;rs7119138;rs61902007;rs61902008;11:56196140:AT:ATTTT;11:56196140:AT:ATTT;rs563952861;rs61902010;rs17150613;rs61902011	NA	0
1	11:56160001-56200000	11:56760001-56800000	6.426578e-07	HiC	GSE87112	hESC	intra	rs61901982;rs7103598;rs61901983;rs138455463;rs61901984;rs7946472;rs7946740;rs138182262;rs7111634;rs7123108;rs17627302;rs78061831;rs1547878;rs77801509;rs61902005;rs7119138;rs61902007;rs61902008;11:56196140:AT:ATTTT;11:56196140:AT:ATTT;rs563952861;rs61902010;rs17150613;rs61902011	NA	0
1	11:56240001-56280000	11:56520001-56560000	5.396434e-09	HiC	GSE87112	hESC	intra	rs597102;rs61902882;rs675120;rs7935115;rs17628400;rs145800384;rs614762;rs17628431;rs7109610;rs621957;rs5791995;rs605845;rs611534;rs17628586;rs683539;rs61902883;rs17628691;rs61902885;rs616683;rs61902886;rs61902887;rs76575662;rs669453;rs55866222;rs644381;rs143478077;rs56163075;rs1807254;rs11228623;rs61902911;rs79140314;rs189765584;rs61902912;rs7114608;rs7940792;rs6591357;rs643017;rs641727;rs61902913;rs61902914;rs627933;rs677566;rs61902915;rs139518540;rs647402;rs61902916;rs634955;rs55771448;rs597016;rs639419;rs597031;rs597045;rs652537;rs7121991;rs637484;rs665358;rs61902918;rs621725;rs79664205;rs117704604;rs61902919;rs527866133;rs687494	NA	0
1	11:56240001-56280000	11:56560001-56600000	4.814566e-15	HiC	GSE87112	hESC	intra	rs597102;rs61902882;rs675120;rs7935115;rs17628400;rs145800384;rs614762;rs17628431;rs7109610;rs621957;rs5791995;rs605845;rs611534;rs17628586;rs683539;rs61902883;rs17628691;rs61902885;rs616683;rs61902886;rs61902887;rs76575662;rs669453;rs55866222;rs644381;rs143478077;rs56163075;rs1807254;rs11228623;rs61902911;rs79140314;rs189765584;rs61902912;rs7114608;rs7940792;rs6591357;rs643017;rs641727;rs61902913;rs61902914;rs627933;rs677566;rs61902915;rs139518540;rs647402;rs61902916;rs634955;rs55771448;rs597016;rs639419;rs597031;rs597045;rs652537;rs7121991;rs637484;rs665358;rs61902918;rs621725;rs79664205;rs117704604;rs61902919;rs527866133;rs687494	NA	0
1	11:56280001-56320000	11:56320001-56360000	1.92461e-10	HiC	GSE87112	hESC	intra	rs56394926;rs75460118;rs680490;rs4939054;rs61902921;rs77578741;rs61902922;rs61902923;rs61902925;rs61902926;rs7945204;rs17546536;rs17629033;rs61904062;rs61904063;rs7130906;rs17629218;rs7114870;rs61904064;rs56078926;rs56154946;rs55649428;rs56147031;rs61904070;rs61904071;rs7945196;rs61904072;rs17547207;rs17547284;rs61904073;rs61904074;rs143892785;rs17629804;rs17547542;rs61902161;rs192593500;rs189227507;rs61902163	ENSG00000254834	1
1	11:56280001-56320000	11:56360001-56400000	2.362849e-09	HiC	GSE87112	hESC	intra	rs56394926;rs75460118;rs680490;rs4939054;rs61902921;rs77578741;rs61902922;rs61902923;rs61902925;rs61902926;rs7945204;rs17546536;rs17629033;rs61904062;rs61904063;rs7130906;rs17629218;rs7114870;rs61904064;rs56078926;rs56154946;rs55649428;rs56147031;rs61904070;rs61904071;rs7945196;rs61904072;rs17547207;rs17547284;rs61904073;rs61904074;rs143892785;rs17629804;rs17547542;rs61902161;rs192593500;rs189227507;rs61902163	ENSG00000255012	1
1	11:56280001-56320000	11:56520001-56560000	9.069692e-18	HiC	GSE87112	hESC	intra	rs56394926;rs75460118;rs680490;rs4939054;rs61902921;rs77578741;rs61902922;rs61902923;rs61902925;rs61902926;rs7945204;rs17546536;rs17629033;rs61904062;rs61904063;rs7130906;rs17629218;rs7114870;rs61904064;rs56078926;rs56154946;rs55649428;rs56147031;rs61904070;rs61904071;rs7945196;rs61904072;rs17547207;rs17547284;rs61904073;rs61904074;rs143892785;rs17629804;rs17547542;rs61902161;rs192593500;rs189227507;rs61902163	NA	0
1	11:56280001-56320000	11:56560001-56600000	3.395022e-30	HiC	GSE87112	hESC	intra	rs56394926;rs75460118;rs680490;rs4939054;rs61902921;rs77578741;rs61902922;rs61902923;rs61902925;rs61902926;rs7945204;rs17546536;rs17629033;rs61904062;rs61904063;rs7130906;rs17629218;rs7114870;rs61904064;rs56078926;rs56154946;rs55649428;rs56147031;rs61904070;rs61904071;rs7945196;rs61904072;rs17547207;rs17547284;rs61904073;rs61904074;rs143892785;rs17629804;rs17547542;rs61902161;rs192593500;rs189227507;rs61902163	NA	0
1	11:56280001-56320000	11:56600001-56640000	1.710237e-09	HiC	GSE87112	hESC	intra	rs56394926;rs75460118;rs680490;rs4939054;rs61902921;rs77578741;rs61902922;rs61902923;rs61902925;rs61902926;rs7945204;rs17546536;rs17629033;rs61904062;rs61904063;rs7130906;rs17629218;rs7114870;rs61904064;rs56078926;rs56154946;rs55649428;rs56147031;rs61904070;rs61904071;rs7945196;rs61904072;rs17547207;rs17547284;rs61904073;rs61904074;rs143892785;rs17629804;rs17547542;rs61902161;rs192593500;rs189227507;rs61902163	NA	0
1	11:56280001-56320000	11:56840001-56880000	1.010308e-07	HiC	GSE87112	hESC	intra	rs56394926;rs75460118;rs680490;rs4939054;rs61902921;rs77578741;rs61902922;rs61902923;rs61902925;rs61902926;rs7945204;rs17546536;rs17629033;rs61904062;rs61904063;rs7130906;rs17629218;rs7114870;rs61904064;rs56078926;rs56154946;rs55649428;rs56147031;rs61904070;rs61904071;rs7945196;rs61904072;rs17547207;rs17547284;rs61904073;rs61904074;rs143892785;rs17629804;rs17547542;rs61902161;rs192593500;rs189227507;rs61902163	NA	0
1	11:56280001-56320000	11:56880001-56920000	1.745658e-09	HiC	GSE87112	hESC	intra	rs56394926;rs75460118;rs680490;rs4939054;rs61902921;rs77578741;rs61902922;rs61902923;rs61902925;rs61902926;rs7945204;rs17546536;rs17629033;rs61904062;rs61904063;rs7130906;rs17629218;rs7114870;rs61904064;rs56078926;rs56154946;rs55649428;rs56147031;rs61904070;rs61904071;rs7945196;rs61904072;rs17547207;rs17547284;rs61904073;rs61904074;rs143892785;rs17629804;rs17547542;rs61902161;rs192593500;rs189227507;rs61902163	NA	0
1	11:56320001-56360000	11:56560001-56600000	1.054386e-19	HiC	GSE87112	hESC	intra	rs61902164;rs138552564;rs61902165;rs61902168;rs1945262;rs144346152;rs61902169;rs61902170;rs61902171;rs61902172;rs61902173;rs61902174;rs61902175;rs78892891;rs61902190;rs61902191;rs61902192;rs61902193;rs56096805;rs61902195;rs61902196;rs61902197;rs61902198;rs61902199;rs61902200;rs61902201;rs61902202;rs61902203;rs148438199;rs17629861;rs61902205;rs147958022;rs530472579;rs77993958;rs1876924;rs7935533;rs61902206;rs61902207;rs75027727;rs61902208;rs61902209;rs7925450;rs17630028;rs61902210;rs17630040;rs61902211;rs149801853;rs61902212;rs61902213;rs61902215;rs61902216;rs188695973;rs181187100;rs61902221;rs144485716;rs140757331;rs61902253;rs61902254;rs150196466;rs138392769;rs144241050;rs7117864	NA	0
1	11:56320001-56360000	11:56840001-56880000	3.298395e-10	HiC	GSE87112	hESC	intra	rs61902164;rs138552564;rs61902165;rs61902168;rs1945262;rs144346152;rs61902169;rs61902170;rs61902171;rs61902172;rs61902173;rs61902174;rs61902175;rs78892891;rs61902190;rs61902191;rs61902192;rs61902193;rs56096805;rs61902195;rs61902196;rs61902197;rs61902198;rs61902199;rs61902200;rs61902201;rs61902202;rs61902203;rs148438199;rs17629861;rs61902205;rs147958022;rs530472579;rs77993958;rs1876924;rs7935533;rs61902206;rs61902207;rs75027727;rs61902208;rs61902209;rs7925450;rs17630028;rs61902210;rs17630040;rs61902211;rs149801853;rs61902212;rs61902213;rs61902215;rs61902216;rs188695973;rs181187100;rs61902221;rs144485716;rs140757331;rs61902253;rs61902254;rs150196466;rs138392769;rs144241050;rs7117864	NA	0
1	11:56320001-56360000	11:56960001-57000000	8.084593e-10	HiC	GSE87112	hESC	intra	rs61902164;rs138552564;rs61902165;rs61902168;rs1945262;rs144346152;rs61902169;rs61902170;rs61902171;rs61902172;rs61902173;rs61902174;rs61902175;rs78892891;rs61902190;rs61902191;rs61902192;rs61902193;rs56096805;rs61902195;rs61902196;rs61902197;rs61902198;rs61902199;rs61902200;rs61902201;rs61902202;rs61902203;rs148438199;rs17629861;rs61902205;rs147958022;rs530472579;rs77993958;rs1876924;rs7935533;rs61902206;rs61902207;rs75027727;rs61902208;rs61902209;rs7925450;rs17630028;rs61902210;rs17630040;rs61902211;rs149801853;rs61902212;rs61902213;rs61902215;rs61902216;rs188695973;rs181187100;rs61902221;rs144485716;rs140757331;rs61902253;rs61902254;rs150196466;rs138392769;rs144241050;rs7117864	NA	0
1	11:56360001-56400000	11:56520001-56560000	4.852408e-07	HiC	GSE87112	hESC	intra	rs61902255;rs562267561;rs34596003;rs17547806;rs61902256;rs61902257;rs80161880;rs61903260;rs61903261;rs61903262;rs61903264;rs61903265;rs61903266;rs61903267;rs61903268;rs61903269;rs61903270;rs118100251;rs61903271;rs61903272;rs75435971;rs61903273;rs74544800;rs6591380;rs148886785;rs17630698;rs7129571;rs61903301;rs61742266;rs17548582;rs61903304	NA	0
1	11:56360001-56400000	11:56560001-56600000	1.948354e-11	HiC	GSE87112	hESC	intra	rs61902255;rs562267561;rs34596003;rs17547806;rs61902256;rs61902257;rs80161880;rs61903260;rs61903261;rs61903262;rs61903264;rs61903265;rs61903266;rs61903267;rs61903268;rs61903269;rs61903270;rs118100251;rs61903271;rs61903272;rs75435971;rs61903273;rs74544800;rs6591380;rs148886785;rs17630698;rs7129571;rs61903301;rs61742266;rs17548582;rs61903304	NA	0
1	11:56360001-56400000	11:56960001-57000000	6.426578e-07	HiC	GSE87112	hESC	intra	rs61902255;rs562267561;rs34596003;rs17547806;rs61902256;rs61902257;rs80161880;rs61903260;rs61903261;rs61903262;rs61903264;rs61903265;rs61903266;rs61903267;rs61903268;rs61903269;rs61903270;rs118100251;rs61903271;rs61903272;rs75435971;rs61903273;rs74544800;rs6591380;rs148886785;rs17630698;rs7129571;rs61903301;rs61742266;rs17548582;rs61903304	NA	0
1	11:56560001-56600000	11:56840001-56880000	1.095985e-20	HiC	GSE87112	hESC	intra	rs61902546;rs61902547;rs2156489;rs61902549;rs61902550;rs61902551;rs61902552;rs61902553;rs61902554;rs61902555;rs56098279;rs75353991;rs61902556;rs7125364;rs17559037;rs373857043;rs377162350;rs370642072;rs374243490;rs76015946;rs61903995;rs61903997;rs373612038;rs374009047;rs56258351;rs77909966;rs61904000	NA	0
1	11:56560001-56600000	11:56880001-56920000	7.623985e-11	HiC	GSE87112	hESC	intra	rs61902546;rs61902547;rs2156489;rs61902549;rs61902550;rs61902551;rs61902552;rs61902553;rs61902554;rs61902555;rs56098279;rs75353991;rs61902556;rs7125364;rs17559037;rs373857043;rs377162350;rs370642072;rs374243490;rs76015946;rs61903995;rs61903997;rs373612038;rs374009047;rs56258351;rs77909966;rs61904000	NA	0
1	11:56560001-56600000	11:56920001-56960000	5.571693e-13	HiC	GSE87112	hESC	intra	rs61902546;rs61902547;rs2156489;rs61902549;rs61902550;rs61902551;rs61902552;rs61902553;rs61902554;rs61902555;rs56098279;rs75353991;rs61902556;rs7125364;rs17559037;rs373857043;rs377162350;rs370642072;rs374243490;rs76015946;rs61903995;rs61903997;rs373612038;rs374009047;rs56258351;rs77909966;rs61904000	ENSG00000183908	1
1	11:56560001-56600000	11:56960001-57000000	8.115503e-09	HiC	GSE87112	hESC	intra	rs61902546;rs61902547;rs2156489;rs61902549;rs61902550;rs61902551;rs61902552;rs61902553;rs61902554;rs61902555;rs56098279;rs75353991;rs61902556;rs7125364;rs17559037;rs373857043;rs377162350;rs370642072;rs374243490;rs76015946;rs61903995;rs61903997;rs373612038;rs374009047;rs56258351;rs77909966;rs61904000	NA	0
1	11:56600001-56640000	11:56640001-56680000	1.358931e-08	HiC	GSE87112	hESC	intra	rs76855480;rs117405965;rs61889062;rs61889063;rs61889065;rs17559185;rs55815178;rs61889069;rs7122752;rs17640103;rs7116073;rs10501358;rs143366074;rs61889071;rs61889072;rs61889073;rs61889075;rs80056808;rs61889076;rs17559600;rs61889078;rs138635649;rs7107067;rs61889108	NA	0
1	11:56600001-56640000	11:56680001-56720000	1.17566e-22	HiC	GSE87112	hESC	intra	rs76855480;rs117405965;rs61889062;rs61889063;rs61889065;rs17559185;rs55815178;rs61889069;rs7122752;rs17640103;rs7116073;rs10501358;rs143366074;rs61889071;rs61889072;rs61889073;rs61889075;rs80056808;rs61889076;rs17559600;rs61889078;rs138635649;rs7107067;rs61889108	NA	0
1	11:56600001-56640000	11:56720001-56760000	1.021073e-08	HiC	GSE87112	hESC	intra	rs76855480;rs117405965;rs61889062;rs61889063;rs61889065;rs17559185;rs55815178;rs61889069;rs7122752;rs17640103;rs7116073;rs10501358;rs143366074;rs61889071;rs61889072;rs61889073;rs61889075;rs80056808;rs61889076;rs17559600;rs61889078;rs138635649;rs7107067;rs61889108	ENSG00000181273	0
1	11:56600001-56640000	11:56760001-56800000	2.971343e-24	HiC	GSE87112	hESC	intra	rs76855480;rs117405965;rs61889062;rs61889063;rs61889065;rs17559185;rs55815178;rs61889069;rs7122752;rs17640103;rs7116073;rs10501358;rs143366074;rs61889071;rs61889072;rs61889073;rs61889075;rs80056808;rs61889076;rs17559600;rs61889078;rs138635649;rs7107067;rs61889108	NA	0
1	11:56600001-56640000	11:56800001-56840000	1.687244e-13	HiC	GSE87112	hESC	intra	rs76855480;rs117405965;rs61889062;rs61889063;rs61889065;rs17559185;rs55815178;rs61889069;rs7122752;rs17640103;rs7116073;rs10501358;rs143366074;rs61889071;rs61889072;rs61889073;rs61889075;rs80056808;rs61889076;rs17559600;rs61889078;rs138635649;rs7107067;rs61889108	NA	0
1	11:56600001-56640000	11:56840001-56880000	4.632911e-63	HiC	GSE87112	hESC	intra	rs76855480;rs117405965;rs61889062;rs61889063;rs61889065;rs17559185;rs55815178;rs61889069;rs7122752;rs17640103;rs7116073;rs10501358;rs143366074;rs61889071;rs61889072;rs61889073;rs61889075;rs80056808;rs61889076;rs17559600;rs61889078;rs138635649;rs7107067;rs61889108	NA	0
1	11:56600001-56640000	11:56880001-56920000	1.394967e-40	HiC	GSE87112	hESC	intra	rs76855480;rs117405965;rs61889062;rs61889063;rs61889065;rs17559185;rs55815178;rs61889069;rs7122752;rs17640103;rs7116073;rs10501358;rs143366074;rs61889071;rs61889072;rs61889073;rs61889075;rs80056808;rs61889076;rs17559600;rs61889078;rs138635649;rs7107067;rs61889108	NA	0
1	11:56600001-56640000	11:56920001-56960000	1.884847e-30	HiC	GSE87112	hESC	intra	rs76855480;rs117405965;rs61889062;rs61889063;rs61889065;rs17559185;rs55815178;rs61889069;rs7122752;rs17640103;rs7116073;rs10501358;rs143366074;rs61889071;rs61889072;rs61889073;rs61889075;rs80056808;rs61889076;rs17559600;rs61889078;rs138635649;rs7107067;rs61889108	ENSG00000183908	0
1	11:56600001-56640000	11:56960001-57000000	2.181753e-23	HiC	GSE87112	hESC	intra	rs76855480;rs117405965;rs61889062;rs61889063;rs61889065;rs17559185;rs55815178;rs61889069;rs7122752;rs17640103;rs7116073;rs10501358;rs143366074;rs61889071;rs61889072;rs61889073;rs61889075;rs80056808;rs61889076;rs17559600;rs61889078;rs138635649;rs7107067;rs61889108	NA	0
1	11:56600001-56640000	11:57000001-57040000	9.773341e-07	HiC	GSE87112	hESC	intra	rs76855480;rs117405965;rs61889062;rs61889063;rs61889065;rs17559185;rs55815178;rs61889069;rs7122752;rs17640103;rs7116073;rs10501358;rs143366074;rs61889071;rs61889072;rs61889073;rs61889075;rs80056808;rs61889076;rs17559600;rs61889078;rs138635649;rs7107067;rs61889108	ENSG00000134817	0
1	11:56600001-56640000	11:57040001-57080000	4.518475e-19	HiC	GSE87112	hESC	intra	rs76855480;rs117405965;rs61889062;rs61889063;rs61889065;rs17559185;rs55815178;rs61889069;rs7122752;rs17640103;rs7116073;rs10501358;rs143366074;rs61889071;rs61889072;rs61889073;rs61889075;rs80056808;rs61889076;rs17559600;rs61889078;rs138635649;rs7107067;rs61889108	NA	0
1	11:55560001-55600000	11:54800001-54840000	1.24661e-79	HiC	GSE87112	hESC	intra	rs79411525	NA	0
1	11:55600001-55640000	11:54800001-54840000	1.92473e-54	HiC	GSE87112	hESC	intra	rs61896326;rs55915740;rs61896328;rs61897472;rs61897473;rs17593885;rs76537215;rs61897474;rs4245225;rs7932242;rs7932244;rs201008594;rs17594092;rs61897475;rs117325273;rs139371016;rs6591712;rs61897478;rs117371730;rs61897479;rs55797579	NA	0
1	11:55640001-55680000	11:54800001-54840000	7.713909e-10	HiC	GSE87112	hESC	intra	rs200313354;rs61897481;rs61897482;rs55863612;rs61897484;rs61897485;rs61897486;rs118172655;rs61897489;rs61897545;rs74746632;rs76226257;rs150398229;rs568991481;rs372677380;rs61897548;rs144632182;rs61897550;rs61897551;rs74746742;rs79546104;rs61897552;rs61897553;rs75716576;rs75119306;rs78368779;rs80256159;rs61897554;rs61897555;rs61897556;rs61897557;rs74736989;rs75715340;rs79729265;rs78611602;rs1605794;rs1605795;rs1605796;rs1605797;rs150767250;rs79032680;rs61897558;rs61897559;rs61898360;rs9943587;rs9943643;rs9943625;rs9943628;rs9943659;rs9943660;rs190965749;rs61898361;rs61898363;rs61898364;rs12099283;rs12098940;rs12098941;rs12098903;rs12098904;rs61894861;rs61894862;rs77168725;rs78105850;rs199729006;rs78690121;rs74388621;rs76103563;rs117330174;rs142646838;rs373815880;rs79505838;rs61894863;rs61894864;rs61894865;rs77048467;rs76220434;rs1912015;rs1912016;rs61894866;rs61894867;rs75477364;rs77725269;rs17594967;rs17594988;rs79079957;rs77505233;rs17510312;rs17595128;rs17595163;rs17595184;rs17510438;rs17510445;rs77463317;rs61894868;rs17510473;rs61894869;rs17595282;rs17510521;rs17595352;rs17510597;rs17510639;rs55682393;rs55898748;rs7108691;rs7115040;rs7115422;rs7115436;rs17595500;rs79119089;rs138841571;rs17510806;rs61894872;rs61894873;rs17510820;rs144585626;rs61894874;rs17510848;rs17510876;rs143207430;rs61894875;rs17595724;rs56142050;rs55808222;rs17595759;rs17595801;rs56116804;rs17511051;rs17595857;rs17511107;rs17511138;rs61894879;rs61894880;rs17595961;rs17511208;rs56381723;rs55863524;rs55931107;rs56238926;rs55991557;rs55723355;rs61894923;rs61894924;rs61894925;rs143812557;rs74374282;rs77630425;rs61894926;rs17596045;rs17596108;rs17596143;rs17511391;rs74871022;rs61894927;rs61894928;rs17596219;rs2457241;rs61894929;rs61894930	NA	0
1	11:55680001-55720000	11:54800001-54840000	1.750556e-24	HiC	GSE87112	hESC	intra	rs7947655;rs7951270;rs7948034;rs117205607;rs61894931;rs61894932;rs62639688;rs17511601;rs17596422;rs17596519;rs17511797;rs56049653;rs17596624;rs17596694;rs61894934;rs61894935;rs61894936;rs61894937;rs17512133;rs17512196;rs17512245;rs17512259;rs61894938;rs140601171;rs7926939;rs7926956;rs7947344;rs7938155;rs17597085;rs55781201;rs55924848;rs7947738;rs7951229;rs7934044;rs7934265;rs61894940;rs182494244;rs188060119;rs17597148;rs61894941;rs61894942;rs61895991;rs17597169;rs17512487;rs17597274;rs117990902;rs567551435;rs143776953;rs17597302;rs17597337;rs17597351;rs17512592;rs17512620;rs138783385;rs7936086;rs61895992;rs61895993;rs61895994;rs150325388;rs7118806;rs6591732;rs7924877;rs17512683;rs117103809;rs61895995;rs17512711;rs74782030;rs76756360;rs61895996;rs79977285;rs79189548;rs78008899;rs76576554;rs75771969;rs61895997;rs61895998;rs78956853;rs117322167;rs117691541;rs61895999;rs61896000;rs61896001;rs7115131;rs7111843;rs7105987;rs61896002;rs61896003;rs142487194;rs61896004;rs61896005;rs61896006;rs61896007;rs61896008;rs61896009;rs61896010;rs76645836;rs61896011;rs140177020;rs61894170;rs77113517;rs9667699;rs9666864;rs9667335;rs61894171;rs9667688;rs61894172;rs374192543;rs61894173;rs76359853;rs61894174;rs150039661;rs61894175;rs61894176;rs76432623;rs80130090;rs79591705;rs78152871;rs61894177;rs61894178;rs61894179;rs74442314;rs76546283;rs9665861;rs9665863;rs9666086;rs17597589;rs17597625;rs117029355;rs372493663;rs17597646;rs141914355;rs17597716;rs17597751;rs55655743;rs17513087;rs61894196;rs61894197;rs75156566;rs17513172;rs61894198;rs17598017;rs61894199;rs17598045;rs55833816;rs17598094;rs61894201;rs61894202;rs61894203;rs17598136;rs17598178;rs61894204;rs17598234;rs17598283;rs61894205;rs139274160;rs202210409;rs185706193;rs17598338;rs17513585;rs17598381;rs61894206;rs17513647;rs149807074;rs61894207;rs78314045;rs76549692;rs61894208;rs75814935;rs79567596;rs77543426;rs56387239;rs56383263;rs56281975;rs17513766;rs569874152;rs17513829;rs17513857;rs17513872;rs17598673;rs17513921;rs61894211;rs79744658;rs61894212;rs61894213;rs61894214;rs61894215;rs116282568;rs80127335;rs61894216;rs61894217;rs7113270;rs7113368;rs3923162;rs35255829;rs17514012;rs17514018;rs61894218;rs17598835;rs17598864	NA	0
1	11:55760001-55800000	11:54800001-54840000	7.995952e-12	HiC	GSE87112	hESC	intra	rs61889639;rs61889640;rs80325877;rs79907574;rs78909588;rs78227978;rs77763664;rs61889644;rs61889645;rs117480435;rs77110658;rs80272096;rs61888467;rs61888468;rs61888469;rs61888470;rs141774478;rs61888471;rs61888472;rs61888473;rs7128453;rs7104912;rs7131505;rs7113601;rs7131616;rs79096517;rs77559019;rs61888474;rs75813690;rs61888475;rs61888476;rs61888477;rs117265732;rs79594638;rs117366434;rs7114091;rs7104350;rs7104361;rs7104362;rs7114372;rs7104469;rs7114786;rs55932329;rs56103110;rs61888479;rs61888480;rs61888481;rs61888482;rs61888483;rs61888484;rs61888485;rs61888486;rs61888487;rs138547992;rs61888488;rs61888489;rs61888490;rs61888491;rs61888492;rs61888493;rs74402460;rs61888494;rs61888495;rs117814930;rs117116882;rs61888496;rs61888497;rs61888498;rs61888499;rs61888500;rs61888501;rs61888502;rs144275169;rs561376933;rs61888503;rs138270368;rs61888505;rs552167256;rs556340104;rs143065816;rs61888506;rs61888507;rs151016064;rs145354389;rs543269858;rs55645878;rs61888527;rs61888528;rs75606193;rs61888529;rs61888530;rs147133659;rs61888531;rs61888532;rs61888533;rs78802214;rs138396987;rs77836504;rs74404238;rs117116763;rs61888535;rs61888536;rs61888537;rs55786012;rs56381303;rs76542980;rs75238813;rs78548431;rs75250426;rs1531761;rs80276183;rs117972564;rs61888538;rs7949153;rs7929926;rs560467254;rs7952321;rs7933186;rs7929796;rs7933387;rs7933389;rs61888539;rs34612493;rs76012447;rs61888540;rs61888541;rs141286971;rs61888542;rs61888543;rs7110056;rs7120055;rs7116624;rs61888544;rs74789097;rs61888545;rs61888546;rs7936720;rs7942652;rs7945561;rs7949122;rs7940354;rs7940457;rs7929283;rs7940476;rs61888547;rs61888548;rs144539129;rs61888549;rs61888550;rs77769228;rs76494001;rs76368545;rs74646124;rs79257618;rs17600343;rs144103376;rs7127015;rs61888551;rs7108617;rs7127050;rs11458181;rs7115111;rs7109059;rs7118892;rs7119136;rs76965614;rs146012500;rs61888559;rs61889960;rs61889961;rs148663993;rs61889962;rs61889963;rs148395469;rs61889964;rs17528349;rs7126633;rs7126878;rs7105121;rs7105229;rs61889965;rs142235897;rs61889966;rs74575431;rs55793579;rs78477480;rs61889967;rs10501346;rs61889968;rs17600692;rs17528614;rs142313273;rs17600784;rs17600820;rs61889970;rs61889971;rs61889972;rs140945145;11:55797006:GCACACACA:GCACACACACACA;11:55797006:GCACACACA:GCACACACACA;rs147837293;rs137925778;rs145954201;rs61889973;rs141606802;rs17528782;rs17528803;rs61889974;rs61889975;rs17600939;rs61889976;rs61889977;rs61889978;rs61889979	NA	0
1	11:55800001-55840000	11:54800001-54840000	2.615529e-15	HiC	GSE87112	hESC	intra	rs61889980;rs117535681;rs117880187;rs117750337;rs61889981;rs61889982;rs117733461;rs116984264;rs116734471;rs61889983;rs61889984;rs61889985;rs146392978;rs55791682;rs61889987;rs142252769;rs56212548;rs55698759;rs61890011;rs202217845;rs376189300;rs61890012;rs61890013;rs61890014;rs7482227;rs4436564;rs4633487;rs4612825;rs7484132;rs61890015;rs61890016;rs61890017;rs7935092;rs7946368;rs7927313;rs7927481;rs7946774;rs7935458;rs7946881;rs117630028;rs61890018;rs61890019;rs35995929;rs61890021;rs7925948;rs7943144;rs56016037;rs56273428;rs56094868;rs56333361;rs141332228;rs117015336;rs138540400;rs376594072;rs117469773;rs117800742;rs77953285;rs61890024;rs78470837;rs61890025;rs61890026;rs61890027;rs61890028;rs61890029;rs61890030;rs61890031;rs61890032;rs61890033;rs61890034;rs61890035;rs61890036;rs61890037;rs61890038;rs61890039;rs7926005;rs7951013;rs7934211;rs7945572;rs7934439;rs7926515;rs75328825;rs117459659;rs61890040;rs61890041;rs61890042;rs61890051;rs61890052;rs61890053;rs61890054;rs61890055;rs117865791;rs61890056;rs61890057;rs79604332;rs75837071;rs76651206;rs77882093;rs61890058;rs61890059;rs76990663;rs76130299;rs61891160;rs117962858;rs77811656;rs79495357;rs148499481;rs77178614;rs76911531;rs75069104;rs74383989;rs77918581;rs61891161;rs61891162;rs61891163;rs61891164;rs61891165;rs564142125;rs17600967;rs17601010;rs188883420;rs17601038;rs79037171;rs76016170;rs61891166;rs61891167;rs17601158;rs148367237;rs28446840;rs17529122;rs17529143;rs17529170;rs17601326;rs17601361;rs17601417;rs61891168;rs17601459;rs74473979;rs28411366;rs28421520;rs28537497;rs28688517;rs149397858;rs7120028;rs7105562;rs7117767;rs77717295;rs117031309;rs61891169;rs61891170;rs61891187;rs76866356;rs61891188;rs149032457;rs61891189;rs61746167;rs145963471;rs76302932;rs61891190;rs7110689;rs7114865;rs61891191;rs56057397;rs148535469;rs144711041;rs61891194;rs61891195;rs61891196;rs78716777;rs74435945;rs143416255;rs117796473;rs117573862;rs117780517;rs544304574;rs139359113;rs78800719;rs78148636;rs114573067;rs7948567;rs7943492;rs7102893;rs7109136;rs75445831;rs74437324;rs61891197;rs61891198;rs61891199;rs148111623;rs75086571;rs55696205;rs56208265;rs373391169;rs61891201;rs61891202;rs150610023;rs61891203;rs143371423;rs61891204;rs61891205;rs61891206;rs78481981;rs61891207;rs61891208;rs76305232;rs61891209;rs61891210;rs61891211;rs61891212;rs61891213;rs61891214;rs74577642;rs76568580;rs17601473;rs61891215;rs61891216;rs372644875;rs17529401;rs61733261;rs61732559;rs17529415;rs61889271;rs17529512;rs17529574;rs10501347;rs61889272	NA	0
1	11:55840001-55880000	11:54800001-54840000	4.428783e-09	HiC	GSE87112	hESC	intra	rs17601787;rs61889273;rs117234829;rs141919913;rs17601815;rs61889274;rs17601864;rs79060081;rs75371268;rs80329824;rs10501348;rs61889275;rs61889276;rs17601948;rs61889277;rs61889278;rs75814750;rs61889279;rs61889280;rs61889281;rs371616776;rs61889282;rs61889283;rs563192603;rs551880819;rs61889284;rs61889285;rs61889286;rs79439835;rs116846265;rs61889289;rs61889290;rs571996149;rs567879957;rs150822493;rs116895021;rs142244085;rs61889291;rs61889292;rs61889293;rs74480850;rs143270280;rs117688275;rs61889294;rs61889295;rs61889296;rs61889297;rs17529886;rs139867078;rs61889298;rs17602031;rs17602087;rs17530095;rs5791980;rs1384089;rs17602278;rs17530228;rs17602368;rs79989446;rs80353068;rs76116470;rs74367455;rs61889299;rs61887071;rs61887072;rs61887073;rs61887074;rs17530318;rs17530360;rs61887075;rs61887076;rs61887077;rs61887078;rs79375348;rs78429993;rs61887079;rs61887080;rs74704140;rs141051248;rs61887081;rs61887082;rs6144351;rs1384091;rs5791981;rs1384092;rs1384093;rs61887083;rs61887084;rs61887085;rs61887086;rs7940664;rs7940931;rs79620864;rs139421272;rs61887088;rs61887089;rs61887090;rs61887091;rs17530416;rs17530423;rs61887092;rs146857822;rs17602621;rs79741448;rs146581740;rs61887093;rs56393785;rs17602635;rs17602705;rs17530634;rs56289519;rs7935372;rs7943453;rs11382452;rs10537071;rs61887094;rs7947530;rs17602906;rs74749434;rs17602927;rs61887095;rs17603011;rs138372442;rs117967749;rs144690814;rs61887096;rs61887097;rs2449154;rs117149792;rs61887099;rs80062013;rs75273190;rs74843804;rs80098941;rs77052116;rs7116619;rs17603150;rs61887114;rs61887115;rs7130422;rs61887116;rs6591864;rs61887118;rs141260469;rs61887119;rs61887120;rs2449155;rs17603260;rs61887121;rs74390933;rs61887122;rs61887123;rs61887124;rs61887125;rs61887126;rs61887127;rs2449156;rs2512959;rs1905074;rs1905075;rs1905076;rs7113343;rs61887128;rs140458507;rs566027897;rs536543061;rs554864224;rs61887129;rs78486287;rs12786376;rs61887130;rs61887131;rs148045191;rs147609488;rs140896020;rs181956819;rs185967625;rs139958464;rs61887135;rs61887136;rs138941707;rs74586537;rs77052409;rs375055792;rs61887137;rs137976390;rs61887138;rs61887139;rs61887140;rs61887141;rs200428679;rs61887142;rs61887143;rs147348345;rs79624764;rs61887144;rs61750923;rs2512961;rs61734406;rs61734403;rs61734396;rs61731255;rs7933129;rs7942363;rs7936197;rs7945681;rs7925734;rs76448418;rs114631486;rs115072927;rs61887159;rs78662386;rs77465642;rs7945129;rs7945243;rs7929106;rs7929130;rs7929353;rs7937307;rs7929570;rs79165256;rs56172612;rs55940706;rs55757025;rs55894023;rs56322667;rs55707919;rs56323825;rs61887867;rs61887868;rs61887869;rs76524683;rs7935728;rs540049474;rs7924763;rs7924778;rs7948146;rs61887870	NA	0
1	11:55920001-55960000	11:54800001-54840000	4.407669e-21	HiC	GSE87112	hESC	intra	rs1482005;rs2512919;rs61887942;rs2512771;rs61746523;rs61887943;rs10128678;rs61887944;rs74886326;rs61887945;rs61887946;rs80145715;rs61887956;rs61887957;rs4296057;rs61887958;rs74780104;rs17611329;rs372502840;rs17611401;rs7119253;rs61889660;rs12270268;rs17533114;rs17611627;rs77175676;rs78951863;rs79279616;rs61889661;rs61889662;rs55695438;rs56075023;rs7117504;rs7103672;rs7120089;rs7104401;rs7937720;rs7114812;rs148041327;rs546166016;rs201274073;rs7948152;rs34745990;rs7930955;rs369532258	NA	0
1	11:55960001-56000000	11:54800001-54840000	1.420438e-14	HiC	GSE87112	hESC	intra	rs61889665;rs12290119;rs61889666;rs56286280;rs61889667;rs61889668;rs17612015;rs11227486;rs61889669;rs2035395;rs2035393;rs7949337;rs7935968;rs61887160;rs11227508;rs376379148;rs7941358;rs11227518;rs79392975;rs138897076;rs61887181;rs61887182;rs75245171;rs116921818;rs55684887;rs7122585;rs11227551;rs10896130;rs55908552;rs6591192;rs140870810;rs7945577;rs61887186;rs61887187;rs61887188;rs61887189;rs7945296;rs143814479;rs35235361;rs61887192;rs79288865;rs61887193;rs138864596;rs145928714;rs56369056;rs78171039;rs61887200;rs61887201;rs10572609;rs61887202;rs12270451;rs7121880;rs7122000	NA	0
1	11:56000001-56040000	11:54800001-54840000	8.053915e-14	HiC	GSE87112	hESC	intra	rs7122514;rs76457874;rs79608110;rs61887203;rs61887204;rs56169814;rs56395336;rs148595753;rs76254004;rs61887227;rs61887228;rs61887229;rs76654514;rs61887230;rs61887231;rs61887232;rs61887233;rs7935358;rs61887234;rs61887235;rs12273867;rs7937078;rs74657528;rs12292265;rs12287791;rs12279693;rs61887236;rs140462492;rs17612565;rs61746551;rs2035396;rs2035397;rs2035398;rs143614487;rs2035399;rs12293515;rs61887237;rs61887238;rs61887239;rs61887240;rs7124120;rs61887241;rs12098877;rs10160392;rs7118367;rs56149224;rs61887243;rs10160540;rs61887244;rs10160544;rs61887245;rs12286575;rs61887246;rs61887247;rs79608989;rs144725917;rs373945926;rs202229099;rs139558269;rs61887248;rs143648160;rs56081978;rs12288235	NA	0
1	11:56040001-56080000	11:54800001-54840000	1.855099e-08	HiC	GSE87112	hESC	intra	rs2035392;rs61888279;rs61888280;rs7125690;rs74782118;rs12273322;rs12274765;rs148589613;rs61888281;rs12272629;rs61888282;rs716103;rs716104;rs7951134;rs12279998;rs61888284;rs61888285;rs17540576;rs17540625;rs141635837;rs79533193;rs7932621;rs76213582;rs61888286;rs17540861;rs61888287;rs1481918;rs17613116;rs17613137;rs55892403;rs17613241;rs17541133;rs61888289;rs17613345;rs74331932;rs61888309;rs55900421;rs75524571;rs2870434;rs80171184;rs61888311;rs142297411;rs61888312;rs61888313;rs7108801;rs1481925;rs544891129;rs35123177;rs1481924;rs1481923;rs7935215;rs7949929;rs7924726;rs7927921;rs79447957;rs61888314;rs61888315;rs56378648;rs55891105;rs55662694;rs55666917	NA	0
1	11:56080001-56120000	11:54800001-54840000	3.290909e-19	HiC	GSE87112	hESC	intra	rs1586009;rs7947384;rs17613435;rs17613463;rs7105536;rs7112701;rs7112705;rs7932412;rs17541744;rs7122614;rs61901752;rs561881727;rs6591230;rs78025658;rs61901753;rs61901754;rs61901755;rs61901756;rs61903477;rs75503824;rs78885536;rs147323241;rs61903478;rs61903479;rs61903481;rs61903482;rs61903483;rs17541821;rs7106248;rs7121384;rs7121385;rs17541876;rs61903484;rs7119614;rs11429321;rs7124023;rs4939033;rs61903485;rs55706115;rs61903486;rs61903487;rs61903488;rs61903489;rs61903490;rs61903491;rs61903492;rs1586006;rs34099256;rs10896264;rs56077409;rs370006307;rs201216952;rs72464866;rs75709912;rs186637501;rs17542168;rs17614327;rs138352267;rs17542365;rs17542414;rs17614481;rs61903495;rs1481919;rs17542497;rs77464058;rs61903496;rs61903497;rs17614552	NA	0
1	11:56120001-56160000	11:54800001-54840000	9.825455e-12	HiC	GSE87112	hESC	intra	rs7931849;rs7950725;rs7950843;rs116858438;rs80279577;rs61903528;rs61903529;rs61903530;rs61903531;rs117398520;rs17614629;rs17614652;rs7952302;rs7952410;rs7927015;rs7942730;rs62001032;rs61903532;rs61903533;rs61903534;rs61903535;rs117801944;rs61903536;rs61903537;rs7123493;rs76906258;rs61903538;rs61903539;rs200011560;rs34466200;rs200939940;rs74684243;rs7124566;rs61903540;rs17542678;rs61903541;rs55832507;rs61903544;rs17542961;rs61903545;rs10791961;rs12272403;rs6591257;rs7938411;rs7935431;rs7105732;rs34066061;rs56053304;rs533680137;rs149943601;rs116959750;rs7952676;rs61901981	NA	0
1	11:56160001-56200000	11:54800001-54840000	4.151526e-21	HiC	GSE87112	hESC	intra	rs61901982;rs7103598;rs61901983;rs138455463;rs61901984;rs7946472;rs7946740;rs138182262;rs7111634;rs7123108;rs17627302;rs78061831;rs1547878;rs77801509;rs61902005;rs7119138;rs61902007;rs61902008;11:56196140:AT:ATTTT;11:56196140:AT:ATTT;rs563952861;rs61902010;rs17150613;rs61902011	NA	0
1	11:56200001-56240000	11:54800001-54840000	2.989157e-07	HiC	GSE87112	hESC	intra	rs17150622;rs17150623;rs79516139;rs17150630;rs139608067;rs61902013;rs5791993;rs1945242;rs2226905;rs61902014;rs572130174;rs151241484;rs574633124;rs17150642;rs61342666;rs56964562;rs57721345;rs61902015;rs61902016;rs138598295;rs61902017;rs1945215;rs61902018;rs17150645;rs17627914;rs61902019;rs1945216;rs17627932;rs61902020;rs61902021;rs7126549;rs61902022;rs7951506;rs7929727;rs7481732;rs4332541;rs56843614;rs61902024;rs61902025;rs61902026;rs76743818;rs61902027;rs61902028;rs61902029;rs56411207;rs55890654;rs545838766;rs55948872;rs7927185;rs7928050;rs114778219;rs61902034;rs61902035;rs17150666;rs7950960;rs61902057;rs115108259;rs368858551;rs61902058;rs61902860;rs61902861;rs61902862;rs61902863;rs148161504;rs7942945;rs61902864;rs61902865;rs61902866;rs61902867;rs76852534;rs1945237;rs61902868;rs61902869;rs61902870;rs79837116;rs61902871;rs61902872;rs61902873;rs7939897;rs79926936;rs61902874;rs61902875;rs61902876;rs61902877;rs7947869;rs17628164;rs552855753;rs61902879;rs79240946;rs77400854	NA	0
1	11:56240001-56280000	11:54800001-54840000	3.091234e-10	HiC	GSE87112	hESC	intra	rs597102;rs61902882;rs675120;rs7935115;rs17628400;rs145800384;rs614762;rs17628431;rs7109610;rs621957;rs5791995;rs605845;rs611534;rs17628586;rs683539;rs61902883;rs17628691;rs61902885;rs616683;rs61902886;rs61902887;rs76575662;rs669453;rs55866222;rs644381;rs143478077;rs56163075;rs1807254;rs11228623;rs61902911;rs79140314;rs189765584;rs61902912;rs7114608;rs7940792;rs6591357;rs643017;rs641727;rs61902913;rs61902914;rs627933;rs677566;rs61902915;rs139518540;rs647402;rs61902916;rs634955;rs55771448;rs597016;rs639419;rs597031;rs597045;rs652537;rs7121991;rs637484;rs665358;rs61902918;rs621725;rs79664205;rs117704604;rs61902919;rs527866133;rs687494	NA	0
1	11:56280001-56320000	11:54800001-54840000	2.921845e-14	HiC	GSE87112	hESC	intra	rs56394926;rs75460118;rs680490;rs4939054;rs61902921;rs77578741;rs61902922;rs61902923;rs61902925;rs61902926;rs7945204;rs17546536;rs17629033;rs61904062;rs61904063;rs7130906;rs17629218;rs7114870;rs61904064;rs56078926;rs56154946;rs55649428;rs56147031;rs61904070;rs61904071;rs7945196;rs61904072;rs17547207;rs17547284;rs61904073;rs61904074;rs143892785;rs17629804;rs17547542;rs61902161;rs192593500;rs189227507;rs61902163	NA	0
1	11:56320001-56360000	11:54800001-54840000	1.795322e-15	HiC	GSE87112	hESC	intra	rs61902164;rs138552564;rs61902165;rs61902168;rs1945262;rs144346152;rs61902169;rs61902170;rs61902171;rs61902172;rs61902173;rs61902174;rs61902175;rs78892891;rs61902190;rs61902191;rs61902192;rs61902193;rs56096805;rs61902195;rs61902196;rs61902197;rs61902198;rs61902199;rs61902200;rs61902201;rs61902202;rs61902203;rs148438199;rs17629861;rs61902205;rs147958022;rs530472579;rs77993958;rs1876924;rs7935533;rs61902206;rs61902207;rs75027727;rs61902208;rs61902209;rs7925450;rs17630028;rs61902210;rs17630040;rs61902211;rs149801853;rs61902212;rs61902213;rs61902215;rs61902216;rs188695973;rs181187100;rs61902221;rs144485716;rs140757331;rs61902253;rs61902254;rs150196466;rs138392769;rs144241050;rs7117864	NA	0
1	11:56360001-56400000	11:54800001-54840000	7.837174e-07	HiC	GSE87112	hESC	intra	rs61902255;rs562267561;rs34596003;rs17547806;rs61902256;rs61902257;rs80161880;rs61903260;rs61903261;rs61903262;rs61903264;rs61903265;rs61903266;rs61903267;rs61903268;rs61903269;rs61903270;rs118100251;rs61903271;rs61903272;rs75435971;rs61903273;rs74544800;rs6591380;rs148886785;rs17630698;rs7129571;rs61903301;rs61742266;rs17548582;rs61903304	NA	0
1	11:56560001-56600000	11:54800001-54840000	1.589397e-15	HiC	GSE87112	hESC	intra	rs61902546;rs61902547;rs2156489;rs61902549;rs61902550;rs61902551;rs61902552;rs61902553;rs61902554;rs61902555;rs56098279;rs75353991;rs61902556;rs7125364;rs17559037;rs373857043;rs377162350;rs370642072;rs374243490;rs76015946;rs61903995;rs61903997;rs373612038;rs374009047;rs56258351;rs77909966;rs61904000	NA	0
1	11:56600001-56640000	11:54800001-54840000	3.704413e-15	HiC	GSE87112	hESC	intra	rs76855480;rs117405965;rs61889062;rs61889063;rs61889065;rs17559185;rs55815178;rs61889069;rs7122752;rs17640103;rs7116073;rs10501358;rs143366074;rs61889071;rs61889072;rs61889073;rs61889075;rs80056808;rs61889076;rs17559600;rs61889078;rs138635649;rs7107067;rs61889108	NA	0
1	11:55560001-55600000	11:54840001-54880000	4.927976e-37	HiC	GSE87112	hESC	intra	rs79411525	NA	0
1	11:55600001-55640000	11:54840001-54880000	2.930792e-19	HiC	GSE87112	hESC	intra	rs61896326;rs55915740;rs61896328;rs61897472;rs61897473;rs17593885;rs76537215;rs61897474;rs4245225;rs7932242;rs7932244;rs201008594;rs17594092;rs61897475;rs117325273;rs139371016;rs6591712;rs61897478;rs117371730;rs61897479;rs55797579	NA	0
1	11:55680001-55720000	11:54840001-54880000	1.157879e-08	HiC	GSE87112	hESC	intra	rs7947655;rs7951270;rs7948034;rs117205607;rs61894931;rs61894932;rs62639688;rs17511601;rs17596422;rs17596519;rs17511797;rs56049653;rs17596624;rs17596694;rs61894934;rs61894935;rs61894936;rs61894937;rs17512133;rs17512196;rs17512245;rs17512259;rs61894938;rs140601171;rs7926939;rs7926956;rs7947344;rs7938155;rs17597085;rs55781201;rs55924848;rs7947738;rs7951229;rs7934044;rs7934265;rs61894940;rs182494244;rs188060119;rs17597148;rs61894941;rs61894942;rs61895991;rs17597169;rs17512487;rs17597274;rs117990902;rs567551435;rs143776953;rs17597302;rs17597337;rs17597351;rs17512592;rs17512620;rs138783385;rs7936086;rs61895992;rs61895993;rs61895994;rs150325388;rs7118806;rs6591732;rs7924877;rs17512683;rs117103809;rs61895995;rs17512711;rs74782030;rs76756360;rs61895996;rs79977285;rs79189548;rs78008899;rs76576554;rs75771969;rs61895997;rs61895998;rs78956853;rs117322167;rs117691541;rs61895999;rs61896000;rs61896001;rs7115131;rs7111843;rs7105987;rs61896002;rs61896003;rs142487194;rs61896004;rs61896005;rs61896006;rs61896007;rs61896008;rs61896009;rs61896010;rs76645836;rs61896011;rs140177020;rs61894170;rs77113517;rs9667699;rs9666864;rs9667335;rs61894171;rs9667688;rs61894172;rs374192543;rs61894173;rs76359853;rs61894174;rs150039661;rs61894175;rs61894176;rs76432623;rs80130090;rs79591705;rs78152871;rs61894177;rs61894178;rs61894179;rs74442314;rs76546283;rs9665861;rs9665863;rs9666086;rs17597589;rs17597625;rs117029355;rs372493663;rs17597646;rs141914355;rs17597716;rs17597751;rs55655743;rs17513087;rs61894196;rs61894197;rs75156566;rs17513172;rs61894198;rs17598017;rs61894199;rs17598045;rs55833816;rs17598094;rs61894201;rs61894202;rs61894203;rs17598136;rs17598178;rs61894204;rs17598234;rs17598283;rs61894205;rs139274160;rs202210409;rs185706193;rs17598338;rs17513585;rs17598381;rs61894206;rs17513647;rs149807074;rs61894207;rs78314045;rs76549692;rs61894208;rs75814935;rs79567596;rs77543426;rs56387239;rs56383263;rs56281975;rs17513766;rs569874152;rs17513829;rs17513857;rs17513872;rs17598673;rs17513921;rs61894211;rs79744658;rs61894212;rs61894213;rs61894214;rs61894215;rs116282568;rs80127335;rs61894216;rs61894217;rs7113270;rs7113368;rs3923162;rs35255829;rs17514012;rs17514018;rs61894218;rs17598835;rs17598864	NA	0
1	11:55800001-55840000	11:54840001-54880000	4.869115e-10	HiC	GSE87112	hESC	intra	rs61889980;rs117535681;rs117880187;rs117750337;rs61889981;rs61889982;rs117733461;rs116984264;rs116734471;rs61889983;rs61889984;rs61889985;rs146392978;rs55791682;rs61889987;rs142252769;rs56212548;rs55698759;rs61890011;rs202217845;rs376189300;rs61890012;rs61890013;rs61890014;rs7482227;rs4436564;rs4633487;rs4612825;rs7484132;rs61890015;rs61890016;rs61890017;rs7935092;rs7946368;rs7927313;rs7927481;rs7946774;rs7935458;rs7946881;rs117630028;rs61890018;rs61890019;rs35995929;rs61890021;rs7925948;rs7943144;rs56016037;rs56273428;rs56094868;rs56333361;rs141332228;rs117015336;rs138540400;rs376594072;rs117469773;rs117800742;rs77953285;rs61890024;rs78470837;rs61890025;rs61890026;rs61890027;rs61890028;rs61890029;rs61890030;rs61890031;rs61890032;rs61890033;rs61890034;rs61890035;rs61890036;rs61890037;rs61890038;rs61890039;rs7926005;rs7951013;rs7934211;rs7945572;rs7934439;rs7926515;rs75328825;rs117459659;rs61890040;rs61890041;rs61890042;rs61890051;rs61890052;rs61890053;rs61890054;rs61890055;rs117865791;rs61890056;rs61890057;rs79604332;rs75837071;rs76651206;rs77882093;rs61890058;rs61890059;rs76990663;rs76130299;rs61891160;rs117962858;rs77811656;rs79495357;rs148499481;rs77178614;rs76911531;rs75069104;rs74383989;rs77918581;rs61891161;rs61891162;rs61891163;rs61891164;rs61891165;rs564142125;rs17600967;rs17601010;rs188883420;rs17601038;rs79037171;rs76016170;rs61891166;rs61891167;rs17601158;rs148367237;rs28446840;rs17529122;rs17529143;rs17529170;rs17601326;rs17601361;rs17601417;rs61891168;rs17601459;rs74473979;rs28411366;rs28421520;rs28537497;rs28688517;rs149397858;rs7120028;rs7105562;rs7117767;rs77717295;rs117031309;rs61891169;rs61891170;rs61891187;rs76866356;rs61891188;rs149032457;rs61891189;rs61746167;rs145963471;rs76302932;rs61891190;rs7110689;rs7114865;rs61891191;rs56057397;rs148535469;rs144711041;rs61891194;rs61891195;rs61891196;rs78716777;rs74435945;rs143416255;rs117796473;rs117573862;rs117780517;rs544304574;rs139359113;rs78800719;rs78148636;rs114573067;rs7948567;rs7943492;rs7102893;rs7109136;rs75445831;rs74437324;rs61891197;rs61891198;rs61891199;rs148111623;rs75086571;rs55696205;rs56208265;rs373391169;rs61891201;rs61891202;rs150610023;rs61891203;rs143371423;rs61891204;rs61891205;rs61891206;rs78481981;rs61891207;rs61891208;rs76305232;rs61891209;rs61891210;rs61891211;rs61891212;rs61891213;rs61891214;rs74577642;rs76568580;rs17601473;rs61891215;rs61891216;rs372644875;rs17529401;rs61733261;rs61732559;rs17529415;rs61889271;rs17529512;rs17529574;rs10501347;rs61889272	NA	0
1	11:55960001-56000000	11:54840001-54880000	4.333167e-07	HiC	GSE87112	hESC	intra	rs61889665;rs12290119;rs61889666;rs56286280;rs61889667;rs61889668;rs17612015;rs11227486;rs61889669;rs2035395;rs2035393;rs7949337;rs7935968;rs61887160;rs11227508;rs376379148;rs7941358;rs11227518;rs79392975;rs138897076;rs61887181;rs61887182;rs75245171;rs116921818;rs55684887;rs7122585;rs11227551;rs10896130;rs55908552;rs6591192;rs140870810;rs7945577;rs61887186;rs61887187;rs61887188;rs61887189;rs7945296;rs143814479;rs35235361;rs61887192;rs79288865;rs61887193;rs138864596;rs145928714;rs56369056;rs78171039;rs61887200;rs61887201;rs10572609;rs61887202;rs12270451;rs7121880;rs7122000	NA	0
1	11:56120001-56160000	11:54840001-54880000	1.423284e-08	HiC	GSE87112	hESC	intra	rs7931849;rs7950725;rs7950843;rs116858438;rs80279577;rs61903528;rs61903529;rs61903530;rs61903531;rs117398520;rs17614629;rs17614652;rs7952302;rs7952410;rs7927015;rs7942730;rs62001032;rs61903532;rs61903533;rs61903534;rs61903535;rs117801944;rs61903536;rs61903537;rs7123493;rs76906258;rs61903538;rs61903539;rs200011560;rs34466200;rs200939940;rs74684243;rs7124566;rs61903540;rs17542678;rs61903541;rs55832507;rs61903544;rs17542961;rs61903545;rs10791961;rs12272403;rs6591257;rs7938411;rs7935431;rs7105732;rs34066061;rs56053304;rs533680137;rs149943601;rs116959750;rs7952676;rs61901981	NA	0
1	11:56160001-56200000	11:54840001-54880000	3.387304e-11	HiC	GSE87112	hESC	intra	rs61901982;rs7103598;rs61901983;rs138455463;rs61901984;rs7946472;rs7946740;rs138182262;rs7111634;rs7123108;rs17627302;rs78061831;rs1547878;rs77801509;rs61902005;rs7119138;rs61902007;rs61902008;11:56196140:AT:ATTTT;11:56196140:AT:ATTT;rs563952861;rs61902010;rs17150613;rs61902011	NA	0
1	11:56280001-56320000	11:54840001-54880000	3.651928e-08	HiC	GSE87112	hESC	intra	rs56394926;rs75460118;rs680490;rs4939054;rs61902921;rs77578741;rs61902922;rs61902923;rs61902925;rs61902926;rs7945204;rs17546536;rs17629033;rs61904062;rs61904063;rs7130906;rs17629218;rs7114870;rs61904064;rs56078926;rs56154946;rs55649428;rs56147031;rs61904070;rs61904071;rs7945196;rs61904072;rs17547207;rs17547284;rs61904073;rs61904074;rs143892785;rs17629804;rs17547542;rs61902161;rs192593500;rs189227507;rs61902163	NA	0
1	11:56400001-56440000	11:54840001-54880000	7.837174e-07	HiC	GSE87112	hESC	intra	rs61903306;rs17548679;rs17548700;rs55755145;rs17548728;rs17548791;rs17548819;rs17631006;rs7939231;rs564744581;rs528728446;rs547135984;rs61903309;rs61903310;rs61903311;rs11228697;rs61903313;rs10501355;rs142185427;rs7939771;rs61903315;rs61903316;rs61903320;rs61903321;rs76645013;rs78837936;rs61903324;rs61903325;rs79292456;rs61903326;rs202207337;rs61903343;rs61903344;rs61903345;rs141442478;rs55874240;rs146992371;rs61903347	NA	0
1	11:56560001-56600000	11:54840001-54880000	6.39631e-08	HiC	GSE87112	hESC	intra	rs61902546;rs61902547;rs2156489;rs61902549;rs61902550;rs61902551;rs61902552;rs61902553;rs61902554;rs61902555;rs56098279;rs75353991;rs61902556;rs7125364;rs17559037;rs373857043;rs377162350;rs370642072;rs374243490;rs76015946;rs61903995;rs61903997;rs373612038;rs374009047;rs56258351;rs77909966;rs61904000	NA	0
1	11:55560001-55600000	11:54880001-54920000	1.157782e-47	HiC	GSE87112	hESC	intra	rs79411525	NA	0
1	11:55600001-55640000	11:54880001-54920000	2.625447e-24	HiC	GSE87112	hESC	intra	rs61896326;rs55915740;rs61896328;rs61897472;rs61897473;rs17593885;rs76537215;rs61897474;rs4245225;rs7932242;rs7932244;rs201008594;rs17594092;rs61897475;rs117325273;rs139371016;rs6591712;rs61897478;rs117371730;rs61897479;rs55797579	NA	0
1	11:55640001-55680000	11:54880001-54920000	1.08037e-07	HiC	GSE87112	hESC	intra	rs200313354;rs61897481;rs61897482;rs55863612;rs61897484;rs61897485;rs61897486;rs118172655;rs61897489;rs61897545;rs74746632;rs76226257;rs150398229;rs568991481;rs372677380;rs61897548;rs144632182;rs61897550;rs61897551;rs74746742;rs79546104;rs61897552;rs61897553;rs75716576;rs75119306;rs78368779;rs80256159;rs61897554;rs61897555;rs61897556;rs61897557;rs74736989;rs75715340;rs79729265;rs78611602;rs1605794;rs1605795;rs1605796;rs1605797;rs150767250;rs79032680;rs61897558;rs61897559;rs61898360;rs9943587;rs9943643;rs9943625;rs9943628;rs9943659;rs9943660;rs190965749;rs61898361;rs61898363;rs61898364;rs12099283;rs12098940;rs12098941;rs12098903;rs12098904;rs61894861;rs61894862;rs77168725;rs78105850;rs199729006;rs78690121;rs74388621;rs76103563;rs117330174;rs142646838;rs373815880;rs79505838;rs61894863;rs61894864;rs61894865;rs77048467;rs76220434;rs1912015;rs1912016;rs61894866;rs61894867;rs75477364;rs77725269;rs17594967;rs17594988;rs79079957;rs77505233;rs17510312;rs17595128;rs17595163;rs17595184;rs17510438;rs17510445;rs77463317;rs61894868;rs17510473;rs61894869;rs17595282;rs17510521;rs17595352;rs17510597;rs17510639;rs55682393;rs55898748;rs7108691;rs7115040;rs7115422;rs7115436;rs17595500;rs79119089;rs138841571;rs17510806;rs61894872;rs61894873;rs17510820;rs144585626;rs61894874;rs17510848;rs17510876;rs143207430;rs61894875;rs17595724;rs56142050;rs55808222;rs17595759;rs17595801;rs56116804;rs17511051;rs17595857;rs17511107;rs17511138;rs61894879;rs61894880;rs17595961;rs17511208;rs56381723;rs55863524;rs55931107;rs56238926;rs55991557;rs55723355;rs61894923;rs61894924;rs61894925;rs143812557;rs74374282;rs77630425;rs61894926;rs17596045;rs17596108;rs17596143;rs17511391;rs74871022;rs61894927;rs61894928;rs17596219;rs2457241;rs61894929;rs61894930	NA	0
1	11:55680001-55720000	11:54880001-54920000	9.002667e-16	HiC	GSE87112	hESC	intra	rs7947655;rs7951270;rs7948034;rs117205607;rs61894931;rs61894932;rs62639688;rs17511601;rs17596422;rs17596519;rs17511797;rs56049653;rs17596624;rs17596694;rs61894934;rs61894935;rs61894936;rs61894937;rs17512133;rs17512196;rs17512245;rs17512259;rs61894938;rs140601171;rs7926939;rs7926956;rs7947344;rs7938155;rs17597085;rs55781201;rs55924848;rs7947738;rs7951229;rs7934044;rs7934265;rs61894940;rs182494244;rs188060119;rs17597148;rs61894941;rs61894942;rs61895991;rs17597169;rs17512487;rs17597274;rs117990902;rs567551435;rs143776953;rs17597302;rs17597337;rs17597351;rs17512592;rs17512620;rs138783385;rs7936086;rs61895992;rs61895993;rs61895994;rs150325388;rs7118806;rs6591732;rs7924877;rs17512683;rs117103809;rs61895995;rs17512711;rs74782030;rs76756360;rs61895996;rs79977285;rs79189548;rs78008899;rs76576554;rs75771969;rs61895997;rs61895998;rs78956853;rs117322167;rs117691541;rs61895999;rs61896000;rs61896001;rs7115131;rs7111843;rs7105987;rs61896002;rs61896003;rs142487194;rs61896004;rs61896005;rs61896006;rs61896007;rs61896008;rs61896009;rs61896010;rs76645836;rs61896011;rs140177020;rs61894170;rs77113517;rs9667699;rs9666864;rs9667335;rs61894171;rs9667688;rs61894172;rs374192543;rs61894173;rs76359853;rs61894174;rs150039661;rs61894175;rs61894176;rs76432623;rs80130090;rs79591705;rs78152871;rs61894177;rs61894178;rs61894179;rs74442314;rs76546283;rs9665861;rs9665863;rs9666086;rs17597589;rs17597625;rs117029355;rs372493663;rs17597646;rs141914355;rs17597716;rs17597751;rs55655743;rs17513087;rs61894196;rs61894197;rs75156566;rs17513172;rs61894198;rs17598017;rs61894199;rs17598045;rs55833816;rs17598094;rs61894201;rs61894202;rs61894203;rs17598136;rs17598178;rs61894204;rs17598234;rs17598283;rs61894205;rs139274160;rs202210409;rs185706193;rs17598338;rs17513585;rs17598381;rs61894206;rs17513647;rs149807074;rs61894207;rs78314045;rs76549692;rs61894208;rs75814935;rs79567596;rs77543426;rs56387239;rs56383263;rs56281975;rs17513766;rs569874152;rs17513829;rs17513857;rs17513872;rs17598673;rs17513921;rs61894211;rs79744658;rs61894212;rs61894213;rs61894214;rs61894215;rs116282568;rs80127335;rs61894216;rs61894217;rs7113270;rs7113368;rs3923162;rs35255829;rs17514012;rs17514018;rs61894218;rs17598835;rs17598864	NA	0
1	11:55800001-55840000	11:54880001-54920000	2.209377e-08	HiC	GSE87112	hESC	intra	rs61889980;rs117535681;rs117880187;rs117750337;rs61889981;rs61889982;rs117733461;rs116984264;rs116734471;rs61889983;rs61889984;rs61889985;rs146392978;rs55791682;rs61889987;rs142252769;rs56212548;rs55698759;rs61890011;rs202217845;rs376189300;rs61890012;rs61890013;rs61890014;rs7482227;rs4436564;rs4633487;rs4612825;rs7484132;rs61890015;rs61890016;rs61890017;rs7935092;rs7946368;rs7927313;rs7927481;rs7946774;rs7935458;rs7946881;rs117630028;rs61890018;rs61890019;rs35995929;rs61890021;rs7925948;rs7943144;rs56016037;rs56273428;rs56094868;rs56333361;rs141332228;rs117015336;rs138540400;rs376594072;rs117469773;rs117800742;rs77953285;rs61890024;rs78470837;rs61890025;rs61890026;rs61890027;rs61890028;rs61890029;rs61890030;rs61890031;rs61890032;rs61890033;rs61890034;rs61890035;rs61890036;rs61890037;rs61890038;rs61890039;rs7926005;rs7951013;rs7934211;rs7945572;rs7934439;rs7926515;rs75328825;rs117459659;rs61890040;rs61890041;rs61890042;rs61890051;rs61890052;rs61890053;rs61890054;rs61890055;rs117865791;rs61890056;rs61890057;rs79604332;rs75837071;rs76651206;rs77882093;rs61890058;rs61890059;rs76990663;rs76130299;rs61891160;rs117962858;rs77811656;rs79495357;rs148499481;rs77178614;rs76911531;rs75069104;rs74383989;rs77918581;rs61891161;rs61891162;rs61891163;rs61891164;rs61891165;rs564142125;rs17600967;rs17601010;rs188883420;rs17601038;rs79037171;rs76016170;rs61891166;rs61891167;rs17601158;rs148367237;rs28446840;rs17529122;rs17529143;rs17529170;rs17601326;rs17601361;rs17601417;rs61891168;rs17601459;rs74473979;rs28411366;rs28421520;rs28537497;rs28688517;rs149397858;rs7120028;rs7105562;rs7117767;rs77717295;rs117031309;rs61891169;rs61891170;rs61891187;rs76866356;rs61891188;rs149032457;rs61891189;rs61746167;rs145963471;rs76302932;rs61891190;rs7110689;rs7114865;rs61891191;rs56057397;rs148535469;rs144711041;rs61891194;rs61891195;rs61891196;rs78716777;rs74435945;rs143416255;rs117796473;rs117573862;rs117780517;rs544304574;rs139359113;rs78800719;rs78148636;rs114573067;rs7948567;rs7943492;rs7102893;rs7109136;rs75445831;rs74437324;rs61891197;rs61891198;rs61891199;rs148111623;rs75086571;rs55696205;rs56208265;rs373391169;rs61891201;rs61891202;rs150610023;rs61891203;rs143371423;rs61891204;rs61891205;rs61891206;rs78481981;rs61891207;rs61891208;rs76305232;rs61891209;rs61891210;rs61891211;rs61891212;rs61891213;rs61891214;rs74577642;rs76568580;rs17601473;rs61891215;rs61891216;rs372644875;rs17529401;rs61733261;rs61732559;rs17529415;rs61889271;rs17529512;rs17529574;rs10501347;rs61889272	NA	0
1	11:55960001-56000000	11:54880001-54920000	4.255449e-08	HiC	GSE87112	hESC	intra	rs61889665;rs12290119;rs61889666;rs56286280;rs61889667;rs61889668;rs17612015;rs11227486;rs61889669;rs2035395;rs2035393;rs7949337;rs7935968;rs61887160;rs11227508;rs376379148;rs7941358;rs11227518;rs79392975;rs138897076;rs61887181;rs61887182;rs75245171;rs116921818;rs55684887;rs7122585;rs11227551;rs10896130;rs55908552;rs6591192;rs140870810;rs7945577;rs61887186;rs61887187;rs61887188;rs61887189;rs7945296;rs143814479;rs35235361;rs61887192;rs79288865;rs61887193;rs138864596;rs145928714;rs56369056;rs78171039;rs61887200;rs61887201;rs10572609;rs61887202;rs12270451;rs7121880;rs7122000	NA	0
1	11:56160001-56200000	11:54880001-54920000	1.366789e-11	HiC	GSE87112	hESC	intra	rs61901982;rs7103598;rs61901983;rs138455463;rs61901984;rs7946472;rs7946740;rs138182262;rs7111634;rs7123108;rs17627302;rs78061831;rs1547878;rs77801509;rs61902005;rs7119138;rs61902007;rs61902008;11:56196140:AT:ATTTT;11:56196140:AT:ATTT;rs563952861;rs61902010;rs17150613;rs61902011	NA	0
1	11:56240001-56280000	11:54880001-54920000	7.792055e-12	HiC	GSE87112	hESC	intra	rs597102;rs61902882;rs675120;rs7935115;rs17628400;rs145800384;rs614762;rs17628431;rs7109610;rs621957;rs5791995;rs605845;rs611534;rs17628586;rs683539;rs61902883;rs17628691;rs61902885;rs616683;rs61902886;rs61902887;rs76575662;rs669453;rs55866222;rs644381;rs143478077;rs56163075;rs1807254;rs11228623;rs61902911;rs79140314;rs189765584;rs61902912;rs7114608;rs7940792;rs6591357;rs643017;rs641727;rs61902913;rs61902914;rs627933;rs677566;rs61902915;rs139518540;rs647402;rs61902916;rs634955;rs55771448;rs597016;rs639419;rs597031;rs597045;rs652537;rs7121991;rs637484;rs665358;rs61902918;rs621725;rs79664205;rs117704604;rs61902919;rs527866133;rs687494	NA	0
1	11:56280001-56320000	11:54880001-54920000	3.22408e-14	HiC	GSE87112	hESC	intra	rs56394926;rs75460118;rs680490;rs4939054;rs61902921;rs77578741;rs61902922;rs61902923;rs61902925;rs61902926;rs7945204;rs17546536;rs17629033;rs61904062;rs61904063;rs7130906;rs17629218;rs7114870;rs61904064;rs56078926;rs56154946;rs55649428;rs56147031;rs61904070;rs61904071;rs7945196;rs61904072;rs17547207;rs17547284;rs61904073;rs61904074;rs143892785;rs17629804;rs17547542;rs61902161;rs192593500;rs189227507;rs61902163	NA	0
1	11:56360001-56400000	11:54880001-54920000	4.108002e-07	HiC	GSE87112	hESC	intra	rs61902255;rs562267561;rs34596003;rs17547806;rs61902256;rs61902257;rs80161880;rs61903260;rs61903261;rs61903262;rs61903264;rs61903265;rs61903266;rs61903267;rs61903268;rs61903269;rs61903270;rs118100251;rs61903271;rs61903272;rs75435971;rs61903273;rs74544800;rs6591380;rs148886785;rs17630698;rs7129571;rs61903301;rs61742266;rs17548582;rs61903304	NA	0
1	11:56520001-56560000	11:54880001-54920000	1.086417e-10	HiC	GSE87112	hESC	intra	rs61902503;rs61902504;rs61902510;rs61902511;rs7936921;rs7927177;rs7105516;rs61902512;rs1397052;rs61902513;rs61902515;rs61902516;rs139577449;rs61902517;rs142171991;rs61902519;rs56007766;rs11406124;rs75038768	NA	0
1	11:55560001-55600000	11:54920001-54960000	3.823736e-52	HiC	GSE87112	hESC	intra	rs79411525	NA	0
1	11:55600001-55640000	11:54920001-54960000	5.873863e-14	HiC	GSE87112	hESC	intra	rs61896326;rs55915740;rs61896328;rs61897472;rs61897473;rs17593885;rs76537215;rs61897474;rs4245225;rs7932242;rs7932244;rs201008594;rs17594092;rs61897475;rs117325273;rs139371016;rs6591712;rs61897478;rs117371730;rs61897479;rs55797579	NA	0
1	11:55640001-55680000	11:54920001-54960000	3.616295e-07	HiC	GSE87112	hESC	intra	rs200313354;rs61897481;rs61897482;rs55863612;rs61897484;rs61897485;rs61897486;rs118172655;rs61897489;rs61897545;rs74746632;rs76226257;rs150398229;rs568991481;rs372677380;rs61897548;rs144632182;rs61897550;rs61897551;rs74746742;rs79546104;rs61897552;rs61897553;rs75716576;rs75119306;rs78368779;rs80256159;rs61897554;rs61897555;rs61897556;rs61897557;rs74736989;rs75715340;rs79729265;rs78611602;rs1605794;rs1605795;rs1605796;rs1605797;rs150767250;rs79032680;rs61897558;rs61897559;rs61898360;rs9943587;rs9943643;rs9943625;rs9943628;rs9943659;rs9943660;rs190965749;rs61898361;rs61898363;rs61898364;rs12099283;rs12098940;rs12098941;rs12098903;rs12098904;rs61894861;rs61894862;rs77168725;rs78105850;rs199729006;rs78690121;rs74388621;rs76103563;rs117330174;rs142646838;rs373815880;rs79505838;rs61894863;rs61894864;rs61894865;rs77048467;rs76220434;rs1912015;rs1912016;rs61894866;rs61894867;rs75477364;rs77725269;rs17594967;rs17594988;rs79079957;rs77505233;rs17510312;rs17595128;rs17595163;rs17595184;rs17510438;rs17510445;rs77463317;rs61894868;rs17510473;rs61894869;rs17595282;rs17510521;rs17595352;rs17510597;rs17510639;rs55682393;rs55898748;rs7108691;rs7115040;rs7115422;rs7115436;rs17595500;rs79119089;rs138841571;rs17510806;rs61894872;rs61894873;rs17510820;rs144585626;rs61894874;rs17510848;rs17510876;rs143207430;rs61894875;rs17595724;rs56142050;rs55808222;rs17595759;rs17595801;rs56116804;rs17511051;rs17595857;rs17511107;rs17511138;rs61894879;rs61894880;rs17595961;rs17511208;rs56381723;rs55863524;rs55931107;rs56238926;rs55991557;rs55723355;rs61894923;rs61894924;rs61894925;rs143812557;rs74374282;rs77630425;rs61894926;rs17596045;rs17596108;rs17596143;rs17511391;rs74871022;rs61894927;rs61894928;rs17596219;rs2457241;rs61894929;rs61894930	NA	0
1	11:55800001-55840000	11:54920001-54960000	1.195885e-11	HiC	GSE87112	hESC	intra	rs61889980;rs117535681;rs117880187;rs117750337;rs61889981;rs61889982;rs117733461;rs116984264;rs116734471;rs61889983;rs61889984;rs61889985;rs146392978;rs55791682;rs61889987;rs142252769;rs56212548;rs55698759;rs61890011;rs202217845;rs376189300;rs61890012;rs61890013;rs61890014;rs7482227;rs4436564;rs4633487;rs4612825;rs7484132;rs61890015;rs61890016;rs61890017;rs7935092;rs7946368;rs7927313;rs7927481;rs7946774;rs7935458;rs7946881;rs117630028;rs61890018;rs61890019;rs35995929;rs61890021;rs7925948;rs7943144;rs56016037;rs56273428;rs56094868;rs56333361;rs141332228;rs117015336;rs138540400;rs376594072;rs117469773;rs117800742;rs77953285;rs61890024;rs78470837;rs61890025;rs61890026;rs61890027;rs61890028;rs61890029;rs61890030;rs61890031;rs61890032;rs61890033;rs61890034;rs61890035;rs61890036;rs61890037;rs61890038;rs61890039;rs7926005;rs7951013;rs7934211;rs7945572;rs7934439;rs7926515;rs75328825;rs117459659;rs61890040;rs61890041;rs61890042;rs61890051;rs61890052;rs61890053;rs61890054;rs61890055;rs117865791;rs61890056;rs61890057;rs79604332;rs75837071;rs76651206;rs77882093;rs61890058;rs61890059;rs76990663;rs76130299;rs61891160;rs117962858;rs77811656;rs79495357;rs148499481;rs77178614;rs76911531;rs75069104;rs74383989;rs77918581;rs61891161;rs61891162;rs61891163;rs61891164;rs61891165;rs564142125;rs17600967;rs17601010;rs188883420;rs17601038;rs79037171;rs76016170;rs61891166;rs61891167;rs17601158;rs148367237;rs28446840;rs17529122;rs17529143;rs17529170;rs17601326;rs17601361;rs17601417;rs61891168;rs17601459;rs74473979;rs28411366;rs28421520;rs28537497;rs28688517;rs149397858;rs7120028;rs7105562;rs7117767;rs77717295;rs117031309;rs61891169;rs61891170;rs61891187;rs76866356;rs61891188;rs149032457;rs61891189;rs61746167;rs145963471;rs76302932;rs61891190;rs7110689;rs7114865;rs61891191;rs56057397;rs148535469;rs144711041;rs61891194;rs61891195;rs61891196;rs78716777;rs74435945;rs143416255;rs117796473;rs117573862;rs117780517;rs544304574;rs139359113;rs78800719;rs78148636;rs114573067;rs7948567;rs7943492;rs7102893;rs7109136;rs75445831;rs74437324;rs61891197;rs61891198;rs61891199;rs148111623;rs75086571;rs55696205;rs56208265;rs373391169;rs61891201;rs61891202;rs150610023;rs61891203;rs143371423;rs61891204;rs61891205;rs61891206;rs78481981;rs61891207;rs61891208;rs76305232;rs61891209;rs61891210;rs61891211;rs61891212;rs61891213;rs61891214;rs74577642;rs76568580;rs17601473;rs61891215;rs61891216;rs372644875;rs17529401;rs61733261;rs61732559;rs17529415;rs61889271;rs17529512;rs17529574;rs10501347;rs61889272	NA	0
1	11:55840001-55880000	11:54920001-54960000	5.40425e-08	HiC	GSE87112	hESC	intra	rs17601787;rs61889273;rs117234829;rs141919913;rs17601815;rs61889274;rs17601864;rs79060081;rs75371268;rs80329824;rs10501348;rs61889275;rs61889276;rs17601948;rs61889277;rs61889278;rs75814750;rs61889279;rs61889280;rs61889281;rs371616776;rs61889282;rs61889283;rs563192603;rs551880819;rs61889284;rs61889285;rs61889286;rs79439835;rs116846265;rs61889289;rs61889290;rs571996149;rs567879957;rs150822493;rs116895021;rs142244085;rs61889291;rs61889292;rs61889293;rs74480850;rs143270280;rs117688275;rs61889294;rs61889295;rs61889296;rs61889297;rs17529886;rs139867078;rs61889298;rs17602031;rs17602087;rs17530095;rs5791980;rs1384089;rs17602278;rs17530228;rs17602368;rs79989446;rs80353068;rs76116470;rs74367455;rs61889299;rs61887071;rs61887072;rs61887073;rs61887074;rs17530318;rs17530360;rs61887075;rs61887076;rs61887077;rs61887078;rs79375348;rs78429993;rs61887079;rs61887080;rs74704140;rs141051248;rs61887081;rs61887082;rs6144351;rs1384091;rs5791981;rs1384092;rs1384093;rs61887083;rs61887084;rs61887085;rs61887086;rs7940664;rs7940931;rs79620864;rs139421272;rs61887088;rs61887089;rs61887090;rs61887091;rs17530416;rs17530423;rs61887092;rs146857822;rs17602621;rs79741448;rs146581740;rs61887093;rs56393785;rs17602635;rs17602705;rs17530634;rs56289519;rs7935372;rs7943453;rs11382452;rs10537071;rs61887094;rs7947530;rs17602906;rs74749434;rs17602927;rs61887095;rs17603011;rs138372442;rs117967749;rs144690814;rs61887096;rs61887097;rs2449154;rs117149792;rs61887099;rs80062013;rs75273190;rs74843804;rs80098941;rs77052116;rs7116619;rs17603150;rs61887114;rs61887115;rs7130422;rs61887116;rs6591864;rs61887118;rs141260469;rs61887119;rs61887120;rs2449155;rs17603260;rs61887121;rs74390933;rs61887122;rs61887123;rs61887124;rs61887125;rs61887126;rs61887127;rs2449156;rs2512959;rs1905074;rs1905075;rs1905076;rs7113343;rs61887128;rs140458507;rs566027897;rs536543061;rs554864224;rs61887129;rs78486287;rs12786376;rs61887130;rs61887131;rs148045191;rs147609488;rs140896020;rs181956819;rs185967625;rs139958464;rs61887135;rs61887136;rs138941707;rs74586537;rs77052409;rs375055792;rs61887137;rs137976390;rs61887138;rs61887139;rs61887140;rs61887141;rs200428679;rs61887142;rs61887143;rs147348345;rs79624764;rs61887144;rs61750923;rs2512961;rs61734406;rs61734403;rs61734396;rs61731255;rs7933129;rs7942363;rs7936197;rs7945681;rs7925734;rs76448418;rs114631486;rs115072927;rs61887159;rs78662386;rs77465642;rs7945129;rs7945243;rs7929106;rs7929130;rs7929353;rs7937307;rs7929570;rs79165256;rs56172612;rs55940706;rs55757025;rs55894023;rs56322667;rs55707919;rs56323825;rs61887867;rs61887868;rs61887869;rs76524683;rs7935728;rs540049474;rs7924763;rs7924778;rs7948146;rs61887870	NA	0
1	11:55920001-55960000	11:54920001-54960000	5.061516e-10	HiC	GSE87112	hESC	intra	rs1482005;rs2512919;rs61887942;rs2512771;rs61746523;rs61887943;rs10128678;rs61887944;rs74886326;rs61887945;rs61887946;rs80145715;rs61887956;rs61887957;rs4296057;rs61887958;rs74780104;rs17611329;rs372502840;rs17611401;rs7119253;rs61889660;rs12270268;rs17533114;rs17611627;rs77175676;rs78951863;rs79279616;rs61889661;rs61889662;rs55695438;rs56075023;rs7117504;rs7103672;rs7120089;rs7104401;rs7937720;rs7114812;rs148041327;rs546166016;rs201274073;rs7948152;rs34745990;rs7930955;rs369532258	NA	0
1	11:55960001-56000000	11:54920001-54960000	8.635429e-14	HiC	GSE87112	hESC	intra	rs61889665;rs12290119;rs61889666;rs56286280;rs61889667;rs61889668;rs17612015;rs11227486;rs61889669;rs2035395;rs2035393;rs7949337;rs7935968;rs61887160;rs11227508;rs376379148;rs7941358;rs11227518;rs79392975;rs138897076;rs61887181;rs61887182;rs75245171;rs116921818;rs55684887;rs7122585;rs11227551;rs10896130;rs55908552;rs6591192;rs140870810;rs7945577;rs61887186;rs61887187;rs61887188;rs61887189;rs7945296;rs143814479;rs35235361;rs61887192;rs79288865;rs61887193;rs138864596;rs145928714;rs56369056;rs78171039;rs61887200;rs61887201;rs10572609;rs61887202;rs12270451;rs7121880;rs7122000	NA	0
1	11:56000001-56040000	11:54920001-54960000	7.071773e-07	HiC	GSE87112	hESC	intra	rs7122514;rs76457874;rs79608110;rs61887203;rs61887204;rs56169814;rs56395336;rs148595753;rs76254004;rs61887227;rs61887228;rs61887229;rs76654514;rs61887230;rs61887231;rs61887232;rs61887233;rs7935358;rs61887234;rs61887235;rs12273867;rs7937078;rs74657528;rs12292265;rs12287791;rs12279693;rs61887236;rs140462492;rs17612565;rs61746551;rs2035396;rs2035397;rs2035398;rs143614487;rs2035399;rs12293515;rs61887237;rs61887238;rs61887239;rs61887240;rs7124120;rs61887241;rs12098877;rs10160392;rs7118367;rs56149224;rs61887243;rs10160540;rs61887244;rs10160544;rs61887245;rs12286575;rs61887246;rs61887247;rs79608989;rs144725917;rs373945926;rs202229099;rs139558269;rs61887248;rs143648160;rs56081978;rs12288235	NA	0
1	11:56120001-56160000	11:54920001-54960000	3.135573e-09	HiC	GSE87112	hESC	intra	rs7931849;rs7950725;rs7950843;rs116858438;rs80279577;rs61903528;rs61903529;rs61903530;rs61903531;rs117398520;rs17614629;rs17614652;rs7952302;rs7952410;rs7927015;rs7942730;rs62001032;rs61903532;rs61903533;rs61903534;rs61903535;rs117801944;rs61903536;rs61903537;rs7123493;rs76906258;rs61903538;rs61903539;rs200011560;rs34466200;rs200939940;rs74684243;rs7124566;rs61903540;rs17542678;rs61903541;rs55832507;rs61903544;rs17542961;rs61903545;rs10791961;rs12272403;rs6591257;rs7938411;rs7935431;rs7105732;rs34066061;rs56053304;rs533680137;rs149943601;rs116959750;rs7952676;rs61901981	NA	0
1	11:56160001-56200000	11:54920001-54960000	6.321575e-09	HiC	GSE87112	hESC	intra	rs61901982;rs7103598;rs61901983;rs138455463;rs61901984;rs7946472;rs7946740;rs138182262;rs7111634;rs7123108;rs17627302;rs78061831;rs1547878;rs77801509;rs61902005;rs7119138;rs61902007;rs61902008;11:56196140:AT:ATTTT;11:56196140:AT:ATTT;rs563952861;rs61902010;rs17150613;rs61902011	NA	0
1	11:56240001-56280000	11:54920001-54960000	9.825455e-12	HiC	GSE87112	hESC	intra	rs597102;rs61902882;rs675120;rs7935115;rs17628400;rs145800384;rs614762;rs17628431;rs7109610;rs621957;rs5791995;rs605845;rs611534;rs17628586;rs683539;rs61902883;rs17628691;rs61902885;rs616683;rs61902886;rs61902887;rs76575662;rs669453;rs55866222;rs644381;rs143478077;rs56163075;rs1807254;rs11228623;rs61902911;rs79140314;rs189765584;rs61902912;rs7114608;rs7940792;rs6591357;rs643017;rs641727;rs61902913;rs61902914;rs627933;rs677566;rs61902915;rs139518540;rs647402;rs61902916;rs634955;rs55771448;rs597016;rs639419;rs597031;rs597045;rs652537;rs7121991;rs637484;rs665358;rs61902918;rs621725;rs79664205;rs117704604;rs61902919;rs527866133;rs687494	NA	0
1	11:56280001-56320000	11:54920001-54960000	5.81952e-13	HiC	GSE87112	hESC	intra	rs56394926;rs75460118;rs680490;rs4939054;rs61902921;rs77578741;rs61902922;rs61902923;rs61902925;rs61902926;rs7945204;rs17546536;rs17629033;rs61904062;rs61904063;rs7130906;rs17629218;rs7114870;rs61904064;rs56078926;rs56154946;rs55649428;rs56147031;rs61904070;rs61904071;rs7945196;rs61904072;rs17547207;rs17547284;rs61904073;rs61904074;rs143892785;rs17629804;rs17547542;rs61902161;rs192593500;rs189227507;rs61902163	NA	0
1	11:56320001-56360000	11:54920001-54960000	2.989157e-07	HiC	GSE87112	hESC	intra	rs61902164;rs138552564;rs61902165;rs61902168;rs1945262;rs144346152;rs61902169;rs61902170;rs61902171;rs61902172;rs61902173;rs61902174;rs61902175;rs78892891;rs61902190;rs61902191;rs61902192;rs61902193;rs56096805;rs61902195;rs61902196;rs61902197;rs61902198;rs61902199;rs61902200;rs61902201;rs61902202;rs61902203;rs148438199;rs17629861;rs61902205;rs147958022;rs530472579;rs77993958;rs1876924;rs7935533;rs61902206;rs61902207;rs75027727;rs61902208;rs61902209;rs7925450;rs17630028;rs61902210;rs17630040;rs61902211;rs149801853;rs61902212;rs61902213;rs61902215;rs61902216;rs188695973;rs181187100;rs61902221;rs144485716;rs140757331;rs61902253;rs61902254;rs150196466;rs138392769;rs144241050;rs7117864	NA	0
1	11:56560001-56600000	11:54920001-54960000	4.094316e-10	HiC	GSE87112	hESC	intra	rs61902546;rs61902547;rs2156489;rs61902549;rs61902550;rs61902551;rs61902552;rs61902553;rs61902554;rs61902555;rs56098279;rs75353991;rs61902556;rs7125364;rs17559037;rs373857043;rs377162350;rs370642072;rs374243490;rs76015946;rs61903995;rs61903997;rs373612038;rs374009047;rs56258351;rs77909966;rs61904000	NA	0
1	11:55560001-55600000	11:54960001-55000000	4.378183e-39	HiC	GSE87112	hESC	intra	rs79411525	NA	0
1	11:55600001-55640000	11:54960001-55000000	2.670435e-21	HiC	GSE87112	hESC	intra	rs61896326;rs55915740;rs61896328;rs61897472;rs61897473;rs17593885;rs76537215;rs61897474;rs4245225;rs7932242;rs7932244;rs201008594;rs17594092;rs61897475;rs117325273;rs139371016;rs6591712;rs61897478;rs117371730;rs61897479;rs55797579	NA	0
1	11:55680001-55720000	11:54960001-55000000	8.532731e-13	HiC	GSE87112	hESC	intra	rs7947655;rs7951270;rs7948034;rs117205607;rs61894931;rs61894932;rs62639688;rs17511601;rs17596422;rs17596519;rs17511797;rs56049653;rs17596624;rs17596694;rs61894934;rs61894935;rs61894936;rs61894937;rs17512133;rs17512196;rs17512245;rs17512259;rs61894938;rs140601171;rs7926939;rs7926956;rs7947344;rs7938155;rs17597085;rs55781201;rs55924848;rs7947738;rs7951229;rs7934044;rs7934265;rs61894940;rs182494244;rs188060119;rs17597148;rs61894941;rs61894942;rs61895991;rs17597169;rs17512487;rs17597274;rs117990902;rs567551435;rs143776953;rs17597302;rs17597337;rs17597351;rs17512592;rs17512620;rs138783385;rs7936086;rs61895992;rs61895993;rs61895994;rs150325388;rs7118806;rs6591732;rs7924877;rs17512683;rs117103809;rs61895995;rs17512711;rs74782030;rs76756360;rs61895996;rs79977285;rs79189548;rs78008899;rs76576554;rs75771969;rs61895997;rs61895998;rs78956853;rs117322167;rs117691541;rs61895999;rs61896000;rs61896001;rs7115131;rs7111843;rs7105987;rs61896002;rs61896003;rs142487194;rs61896004;rs61896005;rs61896006;rs61896007;rs61896008;rs61896009;rs61896010;rs76645836;rs61896011;rs140177020;rs61894170;rs77113517;rs9667699;rs9666864;rs9667335;rs61894171;rs9667688;rs61894172;rs374192543;rs61894173;rs76359853;rs61894174;rs150039661;rs61894175;rs61894176;rs76432623;rs80130090;rs79591705;rs78152871;rs61894177;rs61894178;rs61894179;rs74442314;rs76546283;rs9665861;rs9665863;rs9666086;rs17597589;rs17597625;rs117029355;rs372493663;rs17597646;rs141914355;rs17597716;rs17597751;rs55655743;rs17513087;rs61894196;rs61894197;rs75156566;rs17513172;rs61894198;rs17598017;rs61894199;rs17598045;rs55833816;rs17598094;rs61894201;rs61894202;rs61894203;rs17598136;rs17598178;rs61894204;rs17598234;rs17598283;rs61894205;rs139274160;rs202210409;rs185706193;rs17598338;rs17513585;rs17598381;rs61894206;rs17513647;rs149807074;rs61894207;rs78314045;rs76549692;rs61894208;rs75814935;rs79567596;rs77543426;rs56387239;rs56383263;rs56281975;rs17513766;rs569874152;rs17513829;rs17513857;rs17513872;rs17598673;rs17513921;rs61894211;rs79744658;rs61894212;rs61894213;rs61894214;rs61894215;rs116282568;rs80127335;rs61894216;rs61894217;rs7113270;rs7113368;rs3923162;rs35255829;rs17514012;rs17514018;rs61894218;rs17598835;rs17598864	NA	0
1	11:55920001-55960000	11:54960001-55000000	3.29173e-07	HiC	GSE87112	hESC	intra	rs1482005;rs2512919;rs61887942;rs2512771;rs61746523;rs61887943;rs10128678;rs61887944;rs74886326;rs61887945;rs61887946;rs80145715;rs61887956;rs61887957;rs4296057;rs61887958;rs74780104;rs17611329;rs372502840;rs17611401;rs7119253;rs61889660;rs12270268;rs17533114;rs17611627;rs77175676;rs78951863;rs79279616;rs61889661;rs61889662;rs55695438;rs56075023;rs7117504;rs7103672;rs7120089;rs7104401;rs7937720;rs7114812;rs148041327;rs546166016;rs201274073;rs7948152;rs34745990;rs7930955;rs369532258	NA	0
1	11:56120001-56160000	11:54960001-55000000	3.961991e-08	HiC	GSE87112	hESC	intra	rs7931849;rs7950725;rs7950843;rs116858438;rs80279577;rs61903528;rs61903529;rs61903530;rs61903531;rs117398520;rs17614629;rs17614652;rs7952302;rs7952410;rs7927015;rs7942730;rs62001032;rs61903532;rs61903533;rs61903534;rs61903535;rs117801944;rs61903536;rs61903537;rs7123493;rs76906258;rs61903538;rs61903539;rs200011560;rs34466200;rs200939940;rs74684243;rs7124566;rs61903540;rs17542678;rs61903541;rs55832507;rs61903544;rs17542961;rs61903545;rs10791961;rs12272403;rs6591257;rs7938411;rs7935431;rs7105732;rs34066061;rs56053304;rs533680137;rs149943601;rs116959750;rs7952676;rs61901981	NA	0
1	11:56160001-56200000	11:54960001-55000000	2.615963e-08	HiC	GSE87112	hESC	intra	rs61901982;rs7103598;rs61901983;rs138455463;rs61901984;rs7946472;rs7946740;rs138182262;rs7111634;rs7123108;rs17627302;rs78061831;rs1547878;rs77801509;rs61902005;rs7119138;rs61902007;rs61902008;11:56196140:AT:ATTTT;11:56196140:AT:ATTT;rs563952861;rs61902010;rs17150613;rs61902011	NA	0
1	11:56240001-56280000	11:54960001-55000000	2.325588e-14	HiC	GSE87112	hESC	intra	rs597102;rs61902882;rs675120;rs7935115;rs17628400;rs145800384;rs614762;rs17628431;rs7109610;rs621957;rs5791995;rs605845;rs611534;rs17628586;rs683539;rs61902883;rs17628691;rs61902885;rs616683;rs61902886;rs61902887;rs76575662;rs669453;rs55866222;rs644381;rs143478077;rs56163075;rs1807254;rs11228623;rs61902911;rs79140314;rs189765584;rs61902912;rs7114608;rs7940792;rs6591357;rs643017;rs641727;rs61902913;rs61902914;rs627933;rs677566;rs61902915;rs139518540;rs647402;rs61902916;rs634955;rs55771448;rs597016;rs639419;rs597031;rs597045;rs652537;rs7121991;rs637484;rs665358;rs61902918;rs621725;rs79664205;rs117704604;rs61902919;rs527866133;rs687494	NA	0
1	11:56280001-56320000	11:54960001-55000000	1.183823e-08	HiC	GSE87112	hESC	intra	rs56394926;rs75460118;rs680490;rs4939054;rs61902921;rs77578741;rs61902922;rs61902923;rs61902925;rs61902926;rs7945204;rs17546536;rs17629033;rs61904062;rs61904063;rs7130906;rs17629218;rs7114870;rs61904064;rs56078926;rs56154946;rs55649428;rs56147031;rs61904070;rs61904071;rs7945196;rs61904072;rs17547207;rs17547284;rs61904073;rs61904074;rs143892785;rs17629804;rs17547542;rs61902161;rs192593500;rs189227507;rs61902163	NA	0
1	11:56320001-56360000	11:54960001-55000000	1.059251e-09	HiC	GSE87112	hESC	intra	rs61902164;rs138552564;rs61902165;rs61902168;rs1945262;rs144346152;rs61902169;rs61902170;rs61902171;rs61902172;rs61902173;rs61902174;rs61902175;rs78892891;rs61902190;rs61902191;rs61902192;rs61902193;rs56096805;rs61902195;rs61902196;rs61902197;rs61902198;rs61902199;rs61902200;rs61902201;rs61902202;rs61902203;rs148438199;rs17629861;rs61902205;rs147958022;rs530472579;rs77993958;rs1876924;rs7935533;rs61902206;rs61902207;rs75027727;rs61902208;rs61902209;rs7925450;rs17630028;rs61902210;rs17630040;rs61902211;rs149801853;rs61902212;rs61902213;rs61902215;rs61902216;rs188695973;rs181187100;rs61902221;rs144485716;rs140757331;rs61902253;rs61902254;rs150196466;rs138392769;rs144241050;rs7117864	NA	0
1	11:56360001-56400000	11:54960001-55000000	3.314996e-09	HiC	GSE87112	hESC	intra	rs61902255;rs562267561;rs34596003;rs17547806;rs61902256;rs61902257;rs80161880;rs61903260;rs61903261;rs61903262;rs61903264;rs61903265;rs61903266;rs61903267;rs61903268;rs61903269;rs61903270;rs118100251;rs61903271;rs61903272;rs75435971;rs61903273;rs74544800;rs6591380;rs148886785;rs17630698;rs7129571;rs61903301;rs61742266;rs17548582;rs61903304	NA	0
1	11:56560001-56600000	11:54960001-55000000	1.244712e-07	HiC	GSE87112	hESC	intra	rs61902546;rs61902547;rs2156489;rs61902549;rs61902550;rs61902551;rs61902552;rs61902553;rs61902554;rs61902555;rs56098279;rs75353991;rs61902556;rs7125364;rs17559037;rs373857043;rs377162350;rs370642072;rs374243490;rs76015946;rs61903995;rs61903997;rs373612038;rs374009047;rs56258351;rs77909966;rs61904000	NA	0
1	11:55640001-55680000	11:55040001-55080000	5.263356e-12	HiC	GSE87112	hESC	intra	rs200313354;rs61897481;rs61897482;rs55863612;rs61897484;rs61897485;rs61897486;rs118172655;rs61897489;rs61897545;rs74746632;rs76226257;rs150398229;rs568991481;rs372677380;rs61897548;rs144632182;rs61897550;rs61897551;rs74746742;rs79546104;rs61897552;rs61897553;rs75716576;rs75119306;rs78368779;rs80256159;rs61897554;rs61897555;rs61897556;rs61897557;rs74736989;rs75715340;rs79729265;rs78611602;rs1605794;rs1605795;rs1605796;rs1605797;rs150767250;rs79032680;rs61897558;rs61897559;rs61898360;rs9943587;rs9943643;rs9943625;rs9943628;rs9943659;rs9943660;rs190965749;rs61898361;rs61898363;rs61898364;rs12099283;rs12098940;rs12098941;rs12098903;rs12098904;rs61894861;rs61894862;rs77168725;rs78105850;rs199729006;rs78690121;rs74388621;rs76103563;rs117330174;rs142646838;rs373815880;rs79505838;rs61894863;rs61894864;rs61894865;rs77048467;rs76220434;rs1912015;rs1912016;rs61894866;rs61894867;rs75477364;rs77725269;rs17594967;rs17594988;rs79079957;rs77505233;rs17510312;rs17595128;rs17595163;rs17595184;rs17510438;rs17510445;rs77463317;rs61894868;rs17510473;rs61894869;rs17595282;rs17510521;rs17595352;rs17510597;rs17510639;rs55682393;rs55898748;rs7108691;rs7115040;rs7115422;rs7115436;rs17595500;rs79119089;rs138841571;rs17510806;rs61894872;rs61894873;rs17510820;rs144585626;rs61894874;rs17510848;rs17510876;rs143207430;rs61894875;rs17595724;rs56142050;rs55808222;rs17595759;rs17595801;rs56116804;rs17511051;rs17595857;rs17511107;rs17511138;rs61894879;rs61894880;rs17595961;rs17511208;rs56381723;rs55863524;rs55931107;rs56238926;rs55991557;rs55723355;rs61894923;rs61894924;rs61894925;rs143812557;rs74374282;rs77630425;rs61894926;rs17596045;rs17596108;rs17596143;rs17511391;rs74871022;rs61894927;rs61894928;rs17596219;rs2457241;rs61894929;rs61894930	NA	0
1	11:55560001-55600000	11:55080001-55120000	7.88688e-11	HiC	GSE87112	hESC	intra	rs79411525	ENSG00000181961	0
1	11:56240001-56280000	11:55480001-55520000	4.841409e-08	HiC	GSE87112	hESC	intra	rs597102;rs61902882;rs675120;rs7935115;rs17628400;rs145800384;rs614762;rs17628431;rs7109610;rs621957;rs5791995;rs605845;rs611534;rs17628586;rs683539;rs61902883;rs17628691;rs61902885;rs616683;rs61902886;rs61902887;rs76575662;rs669453;rs55866222;rs644381;rs143478077;rs56163075;rs1807254;rs11228623;rs61902911;rs79140314;rs189765584;rs61902912;rs7114608;rs7940792;rs6591357;rs643017;rs641727;rs61902913;rs61902914;rs627933;rs677566;rs61902915;rs139518540;rs647402;rs61902916;rs634955;rs55771448;rs597016;rs639419;rs597031;rs597045;rs652537;rs7121991;rs637484;rs665358;rs61902918;rs621725;rs79664205;rs117704604;rs61902919;rs527866133;rs687494	NA	0
1	11:56320001-56360000	11:55480001-55520000	4.48417e-11	HiC	GSE87112	hESC	intra	rs61902164;rs138552564;rs61902165;rs61902168;rs1945262;rs144346152;rs61902169;rs61902170;rs61902171;rs61902172;rs61902173;rs61902174;rs61902175;rs78892891;rs61902190;rs61902191;rs61902192;rs61902193;rs56096805;rs61902195;rs61902196;rs61902197;rs61902198;rs61902199;rs61902200;rs61902201;rs61902202;rs61902203;rs148438199;rs17629861;rs61902205;rs147958022;rs530472579;rs77993958;rs1876924;rs7935533;rs61902206;rs61902207;rs75027727;rs61902208;rs61902209;rs7925450;rs17630028;rs61902210;rs17630040;rs61902211;rs149801853;rs61902212;rs61902213;rs61902215;rs61902216;rs188695973;rs181187100;rs61902221;rs144485716;rs140757331;rs61902253;rs61902254;rs150196466;rs138392769;rs144241050;rs7117864	NA	0
1	11:56160001-56200000	11:55640001-55680000	1.3036e-08	HiC	GSE87112	hESC	intra	rs61901982;rs7103598;rs61901983;rs138455463;rs61901984;rs7946472;rs7946740;rs138182262;rs7111634;rs7123108;rs17627302;rs78061831;rs1547878;rs77801509;rs61902005;rs7119138;rs61902007;rs61902008;11:56196140:AT:ATTTT;11:56196140:AT:ATTT;rs563952861;rs61902010;rs17150613;rs61902011	ENSG00000124900	1
1	11:56560001-56600000	11:55640001-55680000	2.209377e-08	HiC	GSE87112	hESC	intra	rs61902546;rs61902547;rs2156489;rs61902549;rs61902550;rs61902551;rs61902552;rs61902553;rs61902554;rs61902555;rs56098279;rs75353991;rs61902556;rs7125364;rs17559037;rs373857043;rs377162350;rs370642072;rs374243490;rs76015946;rs61903995;rs61903997;rs373612038;rs374009047;rs56258351;rs77909966;rs61904000	ENSG00000124900	1
1	11:55840001-55880000	11:55680001-55720000	7.419688e-07	HiC	GSE87112	hESC	intra	rs17601787;rs61889273;rs117234829;rs141919913;rs17601815;rs61889274;rs17601864;rs79060081;rs75371268;rs80329824;rs10501348;rs61889275;rs61889276;rs17601948;rs61889277;rs61889278;rs75814750;rs61889279;rs61889280;rs61889281;rs371616776;rs61889282;rs61889283;rs563192603;rs551880819;rs61889284;rs61889285;rs61889286;rs79439835;rs116846265;rs61889289;rs61889290;rs571996149;rs567879957;rs150822493;rs116895021;rs142244085;rs61889291;rs61889292;rs61889293;rs74480850;rs143270280;rs117688275;rs61889294;rs61889295;rs61889296;rs61889297;rs17529886;rs139867078;rs61889298;rs17602031;rs17602087;rs17530095;rs5791980;rs1384089;rs17602278;rs17530228;rs17602368;rs79989446;rs80353068;rs76116470;rs74367455;rs61889299;rs61887071;rs61887072;rs61887073;rs61887074;rs17530318;rs17530360;rs61887075;rs61887076;rs61887077;rs61887078;rs79375348;rs78429993;rs61887079;rs61887080;rs74704140;rs141051248;rs61887081;rs61887082;rs6144351;rs1384091;rs5791981;rs1384092;rs1384093;rs61887083;rs61887084;rs61887085;rs61887086;rs7940664;rs7940931;rs79620864;rs139421272;rs61887088;rs61887089;rs61887090;rs61887091;rs17530416;rs17530423;rs61887092;rs146857822;rs17602621;rs79741448;rs146581740;rs61887093;rs56393785;rs17602635;rs17602705;rs17530634;rs56289519;rs7935372;rs7943453;rs11382452;rs10537071;rs61887094;rs7947530;rs17602906;rs74749434;rs17602927;rs61887095;rs17603011;rs138372442;rs117967749;rs144690814;rs61887096;rs61887097;rs2449154;rs117149792;rs61887099;rs80062013;rs75273190;rs74843804;rs80098941;rs77052116;rs7116619;rs17603150;rs61887114;rs61887115;rs7130422;rs61887116;rs6591864;rs61887118;rs141260469;rs61887119;rs61887120;rs2449155;rs17603260;rs61887121;rs74390933;rs61887122;rs61887123;rs61887124;rs61887125;rs61887126;rs61887127;rs2449156;rs2512959;rs1905074;rs1905075;rs1905076;rs7113343;rs61887128;rs140458507;rs566027897;rs536543061;rs554864224;rs61887129;rs78486287;rs12786376;rs61887130;rs61887131;rs148045191;rs147609488;rs140896020;rs181956819;rs185967625;rs139958464;rs61887135;rs61887136;rs138941707;rs74586537;rs77052409;rs375055792;rs61887137;rs137976390;rs61887138;rs61887139;rs61887140;rs61887141;rs200428679;rs61887142;rs61887143;rs147348345;rs79624764;rs61887144;rs61750923;rs2512961;rs61734406;rs61734403;rs61734396;rs61731255;rs7933129;rs7942363;rs7936197;rs7945681;rs7925734;rs76448418;rs114631486;rs115072927;rs61887159;rs78662386;rs77465642;rs7945129;rs7945243;rs7929106;rs7929130;rs7929353;rs7937307;rs7929570;rs79165256;rs56172612;rs55940706;rs55757025;rs55894023;rs56322667;rs55707919;rs56323825;rs61887867;rs61887868;rs61887869;rs76524683;rs7935728;rs540049474;rs7924763;rs7924778;rs7948146;rs61887870	ENSG00000187612:ENSG00000167825	1
1	11:55920001-55960000	11:55680001-55720000	4.756754e-19	HiC	GSE87112	hESC	intra	rs1482005;rs2512919;rs61887942;rs2512771;rs61746523;rs61887943;rs10128678;rs61887944;rs74886326;rs61887945;rs61887946;rs80145715;rs61887956;rs61887957;rs4296057;rs61887958;rs74780104;rs17611329;rs372502840;rs17611401;rs7119253;rs61889660;rs12270268;rs17533114;rs17611627;rs77175676;rs78951863;rs79279616;rs61889661;rs61889662;rs55695438;rs56075023;rs7117504;rs7103672;rs7120089;rs7104401;rs7937720;rs7114812;rs148041327;rs546166016;rs201274073;rs7948152;rs34745990;rs7930955;rs369532258	ENSG00000187612:ENSG00000167825	1
1	11:55960001-56000000	11:55680001-55720000	1.62953e-10	HiC	GSE87112	hESC	intra	rs61889665;rs12290119;rs61889666;rs56286280;rs61889667;rs61889668;rs17612015;rs11227486;rs61889669;rs2035395;rs2035393;rs7949337;rs7935968;rs61887160;rs11227508;rs376379148;rs7941358;rs11227518;rs79392975;rs138897076;rs61887181;rs61887182;rs75245171;rs116921818;rs55684887;rs7122585;rs11227551;rs10896130;rs55908552;rs6591192;rs140870810;rs7945577;rs61887186;rs61887187;rs61887188;rs61887189;rs7945296;rs143814479;rs35235361;rs61887192;rs79288865;rs61887193;rs138864596;rs145928714;rs56369056;rs78171039;rs61887200;rs61887201;rs10572609;rs61887202;rs12270451;rs7121880;rs7122000	ENSG00000187612:ENSG00000167825	1
1	11:56080001-56120000	11:55680001-55720000	4.639473e-13	HiC	GSE87112	hESC	intra	rs1586009;rs7947384;rs17613435;rs17613463;rs7105536;rs7112701;rs7112705;rs7932412;rs17541744;rs7122614;rs61901752;rs561881727;rs6591230;rs78025658;rs61901753;rs61901754;rs61901755;rs61901756;rs61903477;rs75503824;rs78885536;rs147323241;rs61903478;rs61903479;rs61903481;rs61903482;rs61903483;rs17541821;rs7106248;rs7121384;rs7121385;rs17541876;rs61903484;rs7119614;rs11429321;rs7124023;rs4939033;rs61903485;rs55706115;rs61903486;rs61903487;rs61903488;rs61903489;rs61903490;rs61903491;rs61903492;rs1586006;rs34099256;rs10896264;rs56077409;rs370006307;rs201216952;rs72464866;rs75709912;rs186637501;rs17542168;rs17614327;rs138352267;rs17542365;rs17542414;rs17614481;rs61903495;rs1481919;rs17542497;rs77464058;rs61903496;rs61903497;rs17614552	ENSG00000187612:ENSG00000167825	1
1	11:56120001-56160000	11:55680001-55720000	6.365711e-36	HiC	GSE87112	hESC	intra	rs7931849;rs7950725;rs7950843;rs116858438;rs80279577;rs61903528;rs61903529;rs61903530;rs61903531;rs117398520;rs17614629;rs17614652;rs7952302;rs7952410;rs7927015;rs7942730;rs62001032;rs61903532;rs61903533;rs61903534;rs61903535;rs117801944;rs61903536;rs61903537;rs7123493;rs76906258;rs61903538;rs61903539;rs200011560;rs34466200;rs200939940;rs74684243;rs7124566;rs61903540;rs17542678;rs61903541;rs55832507;rs61903544;rs17542961;rs61903545;rs10791961;rs12272403;rs6591257;rs7938411;rs7935431;rs7105732;rs34066061;rs56053304;rs533680137;rs149943601;rs116959750;rs7952676;rs61901981	ENSG00000187612:ENSG00000167825	1
1	11:56160001-56200000	11:55680001-55720000	6.084899e-28	HiC	GSE87112	hESC	intra	rs61901982;rs7103598;rs61901983;rs138455463;rs61901984;rs7946472;rs7946740;rs138182262;rs7111634;rs7123108;rs17627302;rs78061831;rs1547878;rs77801509;rs61902005;rs7119138;rs61902007;rs61902008;11:56196140:AT:ATTTT;11:56196140:AT:ATTT;rs563952861;rs61902010;rs17150613;rs61902011	ENSG00000187612:ENSG00000167825	1
1	11:56200001-56240000	11:55680001-55720000	5.260155e-08	HiC	GSE87112	hESC	intra	rs17150622;rs17150623;rs79516139;rs17150630;rs139608067;rs61902013;rs5791993;rs1945242;rs2226905;rs61902014;rs572130174;rs151241484;rs574633124;rs17150642;rs61342666;rs56964562;rs57721345;rs61902015;rs61902016;rs138598295;rs61902017;rs1945215;rs61902018;rs17150645;rs17627914;rs61902019;rs1945216;rs17627932;rs61902020;rs61902021;rs7126549;rs61902022;rs7951506;rs7929727;rs7481732;rs4332541;rs56843614;rs61902024;rs61902025;rs61902026;rs76743818;rs61902027;rs61902028;rs61902029;rs56411207;rs55890654;rs545838766;rs55948872;rs7927185;rs7928050;rs114778219;rs61902034;rs61902035;rs17150666;rs7950960;rs61902057;rs115108259;rs368858551;rs61902058;rs61902860;rs61902861;rs61902862;rs61902863;rs148161504;rs7942945;rs61902864;rs61902865;rs61902866;rs61902867;rs76852534;rs1945237;rs61902868;rs61902869;rs61902870;rs79837116;rs61902871;rs61902872;rs61902873;rs7939897;rs79926936;rs61902874;rs61902875;rs61902876;rs61902877;rs7947869;rs17628164;rs552855753;rs61902879;rs79240946;rs77400854	ENSG00000187612:ENSG00000167825	1
1	11:56240001-56280000	11:55680001-55720000	1.390724e-29	HiC	GSE87112	hESC	intra	rs597102;rs61902882;rs675120;rs7935115;rs17628400;rs145800384;rs614762;rs17628431;rs7109610;rs621957;rs5791995;rs605845;rs611534;rs17628586;rs683539;rs61902883;rs17628691;rs61902885;rs616683;rs61902886;rs61902887;rs76575662;rs669453;rs55866222;rs644381;rs143478077;rs56163075;rs1807254;rs11228623;rs61902911;rs79140314;rs189765584;rs61902912;rs7114608;rs7940792;rs6591357;rs643017;rs641727;rs61902913;rs61902914;rs627933;rs677566;rs61902915;rs139518540;rs647402;rs61902916;rs634955;rs55771448;rs597016;rs639419;rs597031;rs597045;rs652537;rs7121991;rs637484;rs665358;rs61902918;rs621725;rs79664205;rs117704604;rs61902919;rs527866133;rs687494	ENSG00000187612:ENSG00000167825	0
1	11:56280001-56320000	11:55680001-55720000	6.196464e-28	HiC	GSE87112	hESC	intra	rs56394926;rs75460118;rs680490;rs4939054;rs61902921;rs77578741;rs61902922;rs61902923;rs61902925;rs61902926;rs7945204;rs17546536;rs17629033;rs61904062;rs61904063;rs7130906;rs17629218;rs7114870;rs61904064;rs56078926;rs56154946;rs55649428;rs56147031;rs61904070;rs61904071;rs7945196;rs61904072;rs17547207;rs17547284;rs61904073;rs61904074;rs143892785;rs17629804;rs17547542;rs61902161;rs192593500;rs189227507;rs61902163	ENSG00000187612:ENSG00000167825	1
1	11:56320001-56360000	11:55680001-55720000	2.670435e-21	HiC	GSE87112	hESC	intra	rs61902164;rs138552564;rs61902165;rs61902168;rs1945262;rs144346152;rs61902169;rs61902170;rs61902171;rs61902172;rs61902173;rs61902174;rs61902175;rs78892891;rs61902190;rs61902191;rs61902192;rs61902193;rs56096805;rs61902195;rs61902196;rs61902197;rs61902198;rs61902199;rs61902200;rs61902201;rs61902202;rs61902203;rs148438199;rs17629861;rs61902205;rs147958022;rs530472579;rs77993958;rs1876924;rs7935533;rs61902206;rs61902207;rs75027727;rs61902208;rs61902209;rs7925450;rs17630028;rs61902210;rs17630040;rs61902211;rs149801853;rs61902212;rs61902213;rs61902215;rs61902216;rs188695973;rs181187100;rs61902221;rs144485716;rs140757331;rs61902253;rs61902254;rs150196466;rs138392769;rs144241050;rs7117864	ENSG00000187612:ENSG00000167825	0
1	11:56360001-56400000	11:55680001-55720000	7.347241e-22	HiC	GSE87112	hESC	intra	rs61902255;rs562267561;rs34596003;rs17547806;rs61902256;rs61902257;rs80161880;rs61903260;rs61903261;rs61903262;rs61903264;rs61903265;rs61903266;rs61903267;rs61903268;rs61903269;rs61903270;rs118100251;rs61903271;rs61903272;rs75435971;rs61903273;rs74544800;rs6591380;rs148886785;rs17630698;rs7129571;rs61903301;rs61742266;rs17548582;rs61903304	ENSG00000187612:ENSG00000167825	0
1	11:56400001-56440000	11:55680001-55720000	9.047443e-11	HiC	GSE87112	hESC	intra	rs61903306;rs17548679;rs17548700;rs55755145;rs17548728;rs17548791;rs17548819;rs17631006;rs7939231;rs564744581;rs528728446;rs547135984;rs61903309;rs61903310;rs61903311;rs11228697;rs61903313;rs10501355;rs142185427;rs7939771;rs61903315;rs61903316;rs61903320;rs61903321;rs76645013;rs78837936;rs61903324;rs61903325;rs79292456;rs61903326;rs202207337;rs61903343;rs61903344;rs61903345;rs141442478;rs55874240;rs146992371;rs61903347	ENSG00000187612:ENSG00000167825	1
1	11:56520001-56560000	11:55680001-55720000	6.482372e-08	HiC	GSE87112	hESC	intra	rs61902503;rs61902504;rs61902510;rs61902511;rs7936921;rs7927177;rs7105516;rs61902512;rs1397052;rs61902513;rs61902515;rs61902516;rs139577449;rs61902517;rs142171991;rs61902519;rs56007766;rs11406124;rs75038768	ENSG00000187612:ENSG00000167825	0
1	11:56560001-56600000	11:55680001-55720000	6.215114e-19	HiC	GSE87112	hESC	intra	rs61902546;rs61902547;rs2156489;rs61902549;rs61902550;rs61902551;rs61902552;rs61902553;rs61902554;rs61902555;rs56098279;rs75353991;rs61902556;rs7125364;rs17559037;rs373857043;rs377162350;rs370642072;rs374243490;rs76015946;rs61903995;rs61903997;rs373612038;rs374009047;rs56258351;rs77909966;rs61904000	ENSG00000187612:ENSG00000167825	1
1	11:56600001-56640000	11:55680001-55720000	2.598911e-11	HiC	GSE87112	hESC	intra	rs76855480;rs117405965;rs61889062;rs61889063;rs61889065;rs17559185;rs55815178;rs61889069;rs7122752;rs17640103;rs7116073;rs10501358;rs143366074;rs61889071;rs61889072;rs61889073;rs61889075;rs80056808;rs61889076;rs17559600;rs61889078;rs138635649;rs7107067;rs61889108	ENSG00000187612:ENSG00000167825	0
1	11:56120001-56160000	11:55720001-55760000	8.115503e-09	HiC	GSE87112	hESC	intra	rs7931849;rs7950725;rs7950843;rs116858438;rs80279577;rs61903528;rs61903529;rs61903530;rs61903531;rs117398520;rs17614629;rs17614652;rs7952302;rs7952410;rs7927015;rs7942730;rs62001032;rs61903532;rs61903533;rs61903534;rs61903535;rs117801944;rs61903536;rs61903537;rs7123493;rs76906258;rs61903538;rs61903539;rs200011560;rs34466200;rs200939940;rs74684243;rs7124566;rs61903540;rs17542678;rs61903541;rs55832507;rs61903544;rs17542961;rs61903545;rs10791961;rs12272403;rs6591257;rs7938411;rs7935431;rs7105732;rs34066061;rs56053304;rs533680137;rs149943601;rs116959750;rs7952676;rs61901981	ENSG00000174970	1
1	11:56240001-56280000	11:55720001-55760000	3.880919e-07	HiC	GSE87112	hESC	intra	rs597102;rs61902882;rs675120;rs7935115;rs17628400;rs145800384;rs614762;rs17628431;rs7109610;rs621957;rs5791995;rs605845;rs611534;rs17628586;rs683539;rs61902883;rs17628691;rs61902885;rs616683;rs61902886;rs61902887;rs76575662;rs669453;rs55866222;rs644381;rs143478077;rs56163075;rs1807254;rs11228623;rs61902911;rs79140314;rs189765584;rs61902912;rs7114608;rs7940792;rs6591357;rs643017;rs641727;rs61902913;rs61902914;rs627933;rs677566;rs61902915;rs139518540;rs647402;rs61902916;rs634955;rs55771448;rs597016;rs639419;rs597031;rs597045;rs652537;rs7121991;rs637484;rs665358;rs61902918;rs621725;rs79664205;rs117704604;rs61902919;rs527866133;rs687494	ENSG00000174970	0
1	11:56280001-56320000	11:55720001-55760000	5.616927e-09	HiC	GSE87112	hESC	intra	rs56394926;rs75460118;rs680490;rs4939054;rs61902921;rs77578741;rs61902922;rs61902923;rs61902925;rs61902926;rs7945204;rs17546536;rs17629033;rs61904062;rs61904063;rs7130906;rs17629218;rs7114870;rs61904064;rs56078926;rs56154946;rs55649428;rs56147031;rs61904070;rs61904071;rs7945196;rs61904072;rs17547207;rs17547284;rs61904073;rs61904074;rs143892785;rs17629804;rs17547542;rs61902161;rs192593500;rs189227507;rs61902163	ENSG00000174970	1
1	11:56320001-56360000	11:55720001-55760000	5.87451e-14	HiC	GSE87112	hESC	intra	rs61902164;rs138552564;rs61902165;rs61902168;rs1945262;rs144346152;rs61902169;rs61902170;rs61902171;rs61902172;rs61902173;rs61902174;rs61902175;rs78892891;rs61902190;rs61902191;rs61902192;rs61902193;rs56096805;rs61902195;rs61902196;rs61902197;rs61902198;rs61902199;rs61902200;rs61902201;rs61902202;rs61902203;rs148438199;rs17629861;rs61902205;rs147958022;rs530472579;rs77993958;rs1876924;rs7935533;rs61902206;rs61902207;rs75027727;rs61902208;rs61902209;rs7925450;rs17630028;rs61902210;rs17630040;rs61902211;rs149801853;rs61902212;rs61902213;rs61902215;rs61902216;rs188695973;rs181187100;rs61902221;rs144485716;rs140757331;rs61902253;rs61902254;rs150196466;rs138392769;rs144241050;rs7117864	ENSG00000174970	0
1	11:56360001-56400000	11:55720001-55760000	1.875143e-07	HiC	GSE87112	hESC	intra	rs61902255;rs562267561;rs34596003;rs17547806;rs61902256;rs61902257;rs80161880;rs61903260;rs61903261;rs61903262;rs61903264;rs61903265;rs61903266;rs61903267;rs61903268;rs61903269;rs61903270;rs118100251;rs61903271;rs61903272;rs75435971;rs61903273;rs74544800;rs6591380;rs148886785;rs17630698;rs7129571;rs61903301;rs61742266;rs17548582;rs61903304	ENSG00000174970	0
1	11:56560001-56600000	11:55720001-55760000	1.197063e-14	HiC	GSE87112	hESC	intra	rs61902546;rs61902547;rs2156489;rs61902549;rs61902550;rs61902551;rs61902552;rs61902553;rs61902554;rs61902555;rs56098279;rs75353991;rs61902556;rs7125364;rs17559037;rs373857043;rs377162350;rs370642072;rs374243490;rs76015946;rs61903995;rs61903997;rs373612038;rs374009047;rs56258351;rs77909966;rs61904000	ENSG00000174970	1
1	11:55800001-55840000	11:55760001-55800000	8.612739e-25	HiC	GSE87112	hESC	intra	rs61889980;rs117535681;rs117880187;rs117750337;rs61889981;rs61889982;rs117733461;rs116984264;rs116734471;rs61889983;rs61889984;rs61889985;rs146392978;rs55791682;rs61889987;rs142252769;rs56212548;rs55698759;rs61890011;rs202217845;rs376189300;rs61890012;rs61890013;rs61890014;rs7482227;rs4436564;rs4633487;rs4612825;rs7484132;rs61890015;rs61890016;rs61890017;rs7935092;rs7946368;rs7927313;rs7927481;rs7946774;rs7935458;rs7946881;rs117630028;rs61890018;rs61890019;rs35995929;rs61890021;rs7925948;rs7943144;rs56016037;rs56273428;rs56094868;rs56333361;rs141332228;rs117015336;rs138540400;rs376594072;rs117469773;rs117800742;rs77953285;rs61890024;rs78470837;rs61890025;rs61890026;rs61890027;rs61890028;rs61890029;rs61890030;rs61890031;rs61890032;rs61890033;rs61890034;rs61890035;rs61890036;rs61890037;rs61890038;rs61890039;rs7926005;rs7951013;rs7934211;rs7945572;rs7934439;rs7926515;rs75328825;rs117459659;rs61890040;rs61890041;rs61890042;rs61890051;rs61890052;rs61890053;rs61890054;rs61890055;rs117865791;rs61890056;rs61890057;rs79604332;rs75837071;rs76651206;rs77882093;rs61890058;rs61890059;rs76990663;rs76130299;rs61891160;rs117962858;rs77811656;rs79495357;rs148499481;rs77178614;rs76911531;rs75069104;rs74383989;rs77918581;rs61891161;rs61891162;rs61891163;rs61891164;rs61891165;rs564142125;rs17600967;rs17601010;rs188883420;rs17601038;rs79037171;rs76016170;rs61891166;rs61891167;rs17601158;rs148367237;rs28446840;rs17529122;rs17529143;rs17529170;rs17601326;rs17601361;rs17601417;rs61891168;rs17601459;rs74473979;rs28411366;rs28421520;rs28537497;rs28688517;rs149397858;rs7120028;rs7105562;rs7117767;rs77717295;rs117031309;rs61891169;rs61891170;rs61891187;rs76866356;rs61891188;rs149032457;rs61891189;rs61746167;rs145963471;rs76302932;rs61891190;rs7110689;rs7114865;rs61891191;rs56057397;rs148535469;rs144711041;rs61891194;rs61891195;rs61891196;rs78716777;rs74435945;rs143416255;rs117796473;rs117573862;rs117780517;rs544304574;rs139359113;rs78800719;rs78148636;rs114573067;rs7948567;rs7943492;rs7102893;rs7109136;rs75445831;rs74437324;rs61891197;rs61891198;rs61891199;rs148111623;rs75086571;rs55696205;rs56208265;rs373391169;rs61891201;rs61891202;rs150610023;rs61891203;rs143371423;rs61891204;rs61891205;rs61891206;rs78481981;rs61891207;rs61891208;rs76305232;rs61891209;rs61891210;rs61891211;rs61891212;rs61891213;rs61891214;rs74577642;rs76568580;rs17601473;rs61891215;rs61891216;rs372644875;rs17529401;rs61733261;rs61732559;rs17529415;rs61889271;rs17529512;rs17529574;rs10501347;rs61889272	ENSG00000149133:ENSG00000181785	1
1	11:55920001-55960000	11:55760001-55800000	6.958548e-18	HiC	GSE87112	hESC	intra	rs1482005;rs2512919;rs61887942;rs2512771;rs61746523;rs61887943;rs10128678;rs61887944;rs74886326;rs61887945;rs61887946;rs80145715;rs61887956;rs61887957;rs4296057;rs61887958;rs74780104;rs17611329;rs372502840;rs17611401;rs7119253;rs61889660;rs12270268;rs17533114;rs17611627;rs77175676;rs78951863;rs79279616;rs61889661;rs61889662;rs55695438;rs56075023;rs7117504;rs7103672;rs7120089;rs7104401;rs7937720;rs7114812;rs148041327;rs546166016;rs201274073;rs7948152;rs34745990;rs7930955;rs369532258	ENSG00000149133:ENSG00000181785	1
1	11:55960001-56000000	11:55760001-55800000	6.039221e-11	HiC	GSE87112	hESC	intra	rs61889665;rs12290119;rs61889666;rs56286280;rs61889667;rs61889668;rs17612015;rs11227486;rs61889669;rs2035395;rs2035393;rs7949337;rs7935968;rs61887160;rs11227508;rs376379148;rs7941358;rs11227518;rs79392975;rs138897076;rs61887181;rs61887182;rs75245171;rs116921818;rs55684887;rs7122585;rs11227551;rs10896130;rs55908552;rs6591192;rs140870810;rs7945577;rs61887186;rs61887187;rs61887188;rs61887189;rs7945296;rs143814479;rs35235361;rs61887192;rs79288865;rs61887193;rs138864596;rs145928714;rs56369056;rs78171039;rs61887200;rs61887201;rs10572609;rs61887202;rs12270451;rs7121880;rs7122000	ENSG00000149133:ENSG00000181785	1
1	11:56040001-56080000	11:55760001-55800000	6.409336e-07	HiC	GSE87112	hESC	intra	rs2035392;rs61888279;rs61888280;rs7125690;rs74782118;rs12273322;rs12274765;rs148589613;rs61888281;rs12272629;rs61888282;rs716103;rs716104;rs7951134;rs12279998;rs61888284;rs61888285;rs17540576;rs17540625;rs141635837;rs79533193;rs7932621;rs76213582;rs61888286;rs17540861;rs61888287;rs1481918;rs17613116;rs17613137;rs55892403;rs17613241;rs17541133;rs61888289;rs17613345;rs74331932;rs61888309;rs55900421;rs75524571;rs2870434;rs80171184;rs61888311;rs142297411;rs61888312;rs61888313;rs7108801;rs1481925;rs544891129;rs35123177;rs1481924;rs1481923;rs7935215;rs7949929;rs7924726;rs7927921;rs79447957;rs61888314;rs61888315;rs56378648;rs55891105;rs55662694;rs55666917	ENSG00000149133:ENSG00000181785	1
1	11:56120001-56160000	11:55760001-55800000	5.571693e-13	HiC	GSE87112	hESC	intra	rs7931849;rs7950725;rs7950843;rs116858438;rs80279577;rs61903528;rs61903529;rs61903530;rs61903531;rs117398520;rs17614629;rs17614652;rs7952302;rs7952410;rs7927015;rs7942730;rs62001032;rs61903532;rs61903533;rs61903534;rs61903535;rs117801944;rs61903536;rs61903537;rs7123493;rs76906258;rs61903538;rs61903539;rs200011560;rs34466200;rs200939940;rs74684243;rs7124566;rs61903540;rs17542678;rs61903541;rs55832507;rs61903544;rs17542961;rs61903545;rs10791961;rs12272403;rs6591257;rs7938411;rs7935431;rs7105732;rs34066061;rs56053304;rs533680137;rs149943601;rs116959750;rs7952676;rs61901981	ENSG00000149133:ENSG00000181785	1
1	11:56160001-56200000	11:55760001-55800000	1.022947e-22	HiC	GSE87112	hESC	intra	rs61901982;rs7103598;rs61901983;rs138455463;rs61901984;rs7946472;rs7946740;rs138182262;rs7111634;rs7123108;rs17627302;rs78061831;rs1547878;rs77801509;rs61902005;rs7119138;rs61902007;rs61902008;11:56196140:AT:ATTTT;11:56196140:AT:ATTT;rs563952861;rs61902010;rs17150613;rs61902011	ENSG00000149133:ENSG00000181785	1
1	11:56200001-56240000	11:55760001-55800000	1.338091e-09	HiC	GSE87112	hESC	intra	rs17150622;rs17150623;rs79516139;rs17150630;rs139608067;rs61902013;rs5791993;rs1945242;rs2226905;rs61902014;rs572130174;rs151241484;rs574633124;rs17150642;rs61342666;rs56964562;rs57721345;rs61902015;rs61902016;rs138598295;rs61902017;rs1945215;rs61902018;rs17150645;rs17627914;rs61902019;rs1945216;rs17627932;rs61902020;rs61902021;rs7126549;rs61902022;rs7951506;rs7929727;rs7481732;rs4332541;rs56843614;rs61902024;rs61902025;rs61902026;rs76743818;rs61902027;rs61902028;rs61902029;rs56411207;rs55890654;rs545838766;rs55948872;rs7927185;rs7928050;rs114778219;rs61902034;rs61902035;rs17150666;rs7950960;rs61902057;rs115108259;rs368858551;rs61902058;rs61902860;rs61902861;rs61902862;rs61902863;rs148161504;rs7942945;rs61902864;rs61902865;rs61902866;rs61902867;rs76852534;rs1945237;rs61902868;rs61902869;rs61902870;rs79837116;rs61902871;rs61902872;rs61902873;rs7939897;rs79926936;rs61902874;rs61902875;rs61902876;rs61902877;rs7947869;rs17628164;rs552855753;rs61902879;rs79240946;rs77400854	ENSG00000149133:ENSG00000181785	1
1	11:56240001-56280000	11:55760001-55800000	2.589488e-14	HiC	GSE87112	hESC	intra	rs597102;rs61902882;rs675120;rs7935115;rs17628400;rs145800384;rs614762;rs17628431;rs7109610;rs621957;rs5791995;rs605845;rs611534;rs17628586;rs683539;rs61902883;rs17628691;rs61902885;rs616683;rs61902886;rs61902887;rs76575662;rs669453;rs55866222;rs644381;rs143478077;rs56163075;rs1807254;rs11228623;rs61902911;rs79140314;rs189765584;rs61902912;rs7114608;rs7940792;rs6591357;rs643017;rs641727;rs61902913;rs61902914;rs627933;rs677566;rs61902915;rs139518540;rs647402;rs61902916;rs634955;rs55771448;rs597016;rs639419;rs597031;rs597045;rs652537;rs7121991;rs637484;rs665358;rs61902918;rs621725;rs79664205;rs117704604;rs61902919;rs527866133;rs687494	ENSG00000149133:ENSG00000181785	0
1	11:56280001-56320000	11:55760001-55800000	3.137351e-27	HiC	GSE87112	hESC	intra	rs56394926;rs75460118;rs680490;rs4939054;rs61902921;rs77578741;rs61902922;rs61902923;rs61902925;rs61902926;rs7945204;rs17546536;rs17629033;rs61904062;rs61904063;rs7130906;rs17629218;rs7114870;rs61904064;rs56078926;rs56154946;rs55649428;rs56147031;rs61904070;rs61904071;rs7945196;rs61904072;rs17547207;rs17547284;rs61904073;rs61904074;rs143892785;rs17629804;rs17547542;rs61902161;rs192593500;rs189227507;rs61902163	ENSG00000149133:ENSG00000181785	1
1	11:56320001-56360000	11:55760001-55800000	7.746375e-13	HiC	GSE87112	hESC	intra	rs61902164;rs138552564;rs61902165;rs61902168;rs1945262;rs144346152;rs61902169;rs61902170;rs61902171;rs61902172;rs61902173;rs61902174;rs61902175;rs78892891;rs61902190;rs61902191;rs61902192;rs61902193;rs56096805;rs61902195;rs61902196;rs61902197;rs61902198;rs61902199;rs61902200;rs61902201;rs61902202;rs61902203;rs148438199;rs17629861;rs61902205;rs147958022;rs530472579;rs77993958;rs1876924;rs7935533;rs61902206;rs61902207;rs75027727;rs61902208;rs61902209;rs7925450;rs17630028;rs61902210;rs17630040;rs61902211;rs149801853;rs61902212;rs61902213;rs61902215;rs61902216;rs188695973;rs181187100;rs61902221;rs144485716;rs140757331;rs61902253;rs61902254;rs150196466;rs138392769;rs144241050;rs7117864	ENSG00000149133:ENSG00000181785	0
1	11:56360001-56400000	11:55760001-55800000	9.242142e-18	HiC	GSE87112	hESC	intra	rs61902255;rs562267561;rs34596003;rs17547806;rs61902256;rs61902257;rs80161880;rs61903260;rs61903261;rs61903262;rs61903264;rs61903265;rs61903266;rs61903267;rs61903268;rs61903269;rs61903270;rs118100251;rs61903271;rs61903272;rs75435971;rs61903273;rs74544800;rs6591380;rs148886785;rs17630698;rs7129571;rs61903301;rs61742266;rs17548582;rs61903304	ENSG00000149133:ENSG00000181785	0
1	11:56400001-56440000	11:55760001-55800000	4.098255e-09	HiC	GSE87112	hESC	intra	rs61903306;rs17548679;rs17548700;rs55755145;rs17548728;rs17548791;rs17548819;rs17631006;rs7939231;rs564744581;rs528728446;rs547135984;rs61903309;rs61903310;rs61903311;rs11228697;rs61903313;rs10501355;rs142185427;rs7939771;rs61903315;rs61903316;rs61903320;rs61903321;rs76645013;rs78837936;rs61903324;rs61903325;rs79292456;rs61903326;rs202207337;rs61903343;rs61903344;rs61903345;rs141442478;rs55874240;rs146992371;rs61903347	ENSG00000149133:ENSG00000181785	1
1	11:56520001-56560000	11:55760001-55800000	6.818531e-10	HiC	GSE87112	hESC	intra	rs61902503;rs61902504;rs61902510;rs61902511;rs7936921;rs7927177;rs7105516;rs61902512;rs1397052;rs61902513;rs61902515;rs61902516;rs139577449;rs61902517;rs142171991;rs61902519;rs56007766;rs11406124;rs75038768	ENSG00000149133:ENSG00000181785	0
1	11:56560001-56600000	11:55760001-55800000	5.050255e-24	HiC	GSE87112	hESC	intra	rs61902546;rs61902547;rs2156489;rs61902549;rs61902550;rs61902551;rs61902552;rs61902553;rs61902554;rs61902555;rs56098279;rs75353991;rs61902556;rs7125364;rs17559037;rs373857043;rs377162350;rs370642072;rs374243490;rs76015946;rs61903995;rs61903997;rs373612038;rs374009047;rs56258351;rs77909966;rs61904000	ENSG00000149133:ENSG00000181785	1
1	11:55920001-55960000	11:55800001-55840000	9.741486e-12	HiC	GSE87112	hESC	intra	rs1482005;rs2512919;rs61887942;rs2512771;rs61746523;rs61887943;rs10128678;rs61887944;rs74886326;rs61887945;rs61887946;rs80145715;rs61887956;rs61887957;rs4296057;rs61887958;rs74780104;rs17611329;rs372502840;rs17611401;rs7119253;rs61889660;rs12270268;rs17533114;rs17611627;rs77175676;rs78951863;rs79279616;rs61889661;rs61889662;rs55695438;rs56075023;rs7117504;rs7103672;rs7120089;rs7104401;rs7937720;rs7114812;rs148041327;rs546166016;rs201274073;rs7948152;rs34745990;rs7930955;rs369532258	NA	0
1	11:55960001-56000000	11:55800001-55840000	3.41701e-11	HiC	GSE87112	hESC	intra	rs61889665;rs12290119;rs61889666;rs56286280;rs61889667;rs61889668;rs17612015;rs11227486;rs61889669;rs2035395;rs2035393;rs7949337;rs7935968;rs61887160;rs11227508;rs376379148;rs7941358;rs11227518;rs79392975;rs138897076;rs61887181;rs61887182;rs75245171;rs116921818;rs55684887;rs7122585;rs11227551;rs10896130;rs55908552;rs6591192;rs140870810;rs7945577;rs61887186;rs61887187;rs61887188;rs61887189;rs7945296;rs143814479;rs35235361;rs61887192;rs79288865;rs61887193;rs138864596;rs145928714;rs56369056;rs78171039;rs61887200;rs61887201;rs10572609;rs61887202;rs12270451;rs7121880;rs7122000	NA	0
1	11:56000001-56040000	11:55800001-55840000	1.948354e-11	HiC	GSE87112	hESC	intra	rs7122514;rs76457874;rs79608110;rs61887203;rs61887204;rs56169814;rs56395336;rs148595753;rs76254004;rs61887227;rs61887228;rs61887229;rs76654514;rs61887230;rs61887231;rs61887232;rs61887233;rs7935358;rs61887234;rs61887235;rs12273867;rs7937078;rs74657528;rs12292265;rs12287791;rs12279693;rs61887236;rs140462492;rs17612565;rs61746551;rs2035396;rs2035397;rs2035398;rs143614487;rs2035399;rs12293515;rs61887237;rs61887238;rs61887239;rs61887240;rs7124120;rs61887241;rs12098877;rs10160392;rs7118367;rs56149224;rs61887243;rs10160540;rs61887244;rs10160544;rs61887245;rs12286575;rs61887246;rs61887247;rs79608989;rs144725917;rs373945926;rs202229099;rs139558269;rs61887248;rs143648160;rs56081978;rs12288235	NA	0
1	11:56040001-56080000	11:55800001-55840000	4.959265e-13	HiC	GSE87112	hESC	intra	rs2035392;rs61888279;rs61888280;rs7125690;rs74782118;rs12273322;rs12274765;rs148589613;rs61888281;rs12272629;rs61888282;rs716103;rs716104;rs7951134;rs12279998;rs61888284;rs61888285;rs17540576;rs17540625;rs141635837;rs79533193;rs7932621;rs76213582;rs61888286;rs17540861;rs61888287;rs1481918;rs17613116;rs17613137;rs55892403;rs17613241;rs17541133;rs61888289;rs17613345;rs74331932;rs61888309;rs55900421;rs75524571;rs2870434;rs80171184;rs61888311;rs142297411;rs61888312;rs61888313;rs7108801;rs1481925;rs544891129;rs35123177;rs1481924;rs1481923;rs7935215;rs7949929;rs7924726;rs7927921;rs79447957;rs61888314;rs61888315;rs56378648;rs55891105;rs55662694;rs55666917	NA	0
1	11:56080001-56120000	11:55800001-55840000	1.62953e-10	HiC	GSE87112	hESC	intra	rs1586009;rs7947384;rs17613435;rs17613463;rs7105536;rs7112701;rs7112705;rs7932412;rs17541744;rs7122614;rs61901752;rs561881727;rs6591230;rs78025658;rs61901753;rs61901754;rs61901755;rs61901756;rs61903477;rs75503824;rs78885536;rs147323241;rs61903478;rs61903479;rs61903481;rs61903482;rs61903483;rs17541821;rs7106248;rs7121384;rs7121385;rs17541876;rs61903484;rs7119614;rs11429321;rs7124023;rs4939033;rs61903485;rs55706115;rs61903486;rs61903487;rs61903488;rs61903489;rs61903490;rs61903491;rs61903492;rs1586006;rs34099256;rs10896264;rs56077409;rs370006307;rs201216952;rs72464866;rs75709912;rs186637501;rs17542168;rs17614327;rs138352267;rs17542365;rs17542414;rs17614481;rs61903495;rs1481919;rs17542497;rs77464058;rs61903496;rs61903497;rs17614552	NA	0
1	11:56120001-56160000	11:55800001-55840000	1.678576e-25	HiC	GSE87112	hESC	intra	rs7931849;rs7950725;rs7950843;rs116858438;rs80279577;rs61903528;rs61903529;rs61903530;rs61903531;rs117398520;rs17614629;rs17614652;rs7952302;rs7952410;rs7927015;rs7942730;rs62001032;rs61903532;rs61903533;rs61903534;rs61903535;rs117801944;rs61903536;rs61903537;rs7123493;rs76906258;rs61903538;rs61903539;rs200011560;rs34466200;rs200939940;rs74684243;rs7124566;rs61903540;rs17542678;rs61903541;rs55832507;rs61903544;rs17542961;rs61903545;rs10791961;rs12272403;rs6591257;rs7938411;rs7935431;rs7105732;rs34066061;rs56053304;rs533680137;rs149943601;rs116959750;rs7952676;rs61901981	NA	0
1	11:56160001-56200000	11:55800001-55840000	2.283099e-32	HiC	GSE87112	hESC	intra	rs61901982;rs7103598;rs61901983;rs138455463;rs61901984;rs7946472;rs7946740;rs138182262;rs7111634;rs7123108;rs17627302;rs78061831;rs1547878;rs77801509;rs61902005;rs7119138;rs61902007;rs61902008;11:56196140:AT:ATTTT;11:56196140:AT:ATTT;rs563952861;rs61902010;rs17150613;rs61902011	NA	0
1	11:56200001-56240000	11:55800001-55840000	9.560967e-15	HiC	GSE87112	hESC	intra	rs17150622;rs17150623;rs79516139;rs17150630;rs139608067;rs61902013;rs5791993;rs1945242;rs2226905;rs61902014;rs572130174;rs151241484;rs574633124;rs17150642;rs61342666;rs56964562;rs57721345;rs61902015;rs61902016;rs138598295;rs61902017;rs1945215;rs61902018;rs17150645;rs17627914;rs61902019;rs1945216;rs17627932;rs61902020;rs61902021;rs7126549;rs61902022;rs7951506;rs7929727;rs7481732;rs4332541;rs56843614;rs61902024;rs61902025;rs61902026;rs76743818;rs61902027;rs61902028;rs61902029;rs56411207;rs55890654;rs545838766;rs55948872;rs7927185;rs7928050;rs114778219;rs61902034;rs61902035;rs17150666;rs7950960;rs61902057;rs115108259;rs368858551;rs61902058;rs61902860;rs61902861;rs61902862;rs61902863;rs148161504;rs7942945;rs61902864;rs61902865;rs61902866;rs61902867;rs76852534;rs1945237;rs61902868;rs61902869;rs61902870;rs79837116;rs61902871;rs61902872;rs61902873;rs7939897;rs79926936;rs61902874;rs61902875;rs61902876;rs61902877;rs7947869;rs17628164;rs552855753;rs61902879;rs79240946;rs77400854	NA	0
1	11:56240001-56280000	11:55800001-55840000	1.568657e-14	HiC	GSE87112	hESC	intra	rs597102;rs61902882;rs675120;rs7935115;rs17628400;rs145800384;rs614762;rs17628431;rs7109610;rs621957;rs5791995;rs605845;rs611534;rs17628586;rs683539;rs61902883;rs17628691;rs61902885;rs616683;rs61902886;rs61902887;rs76575662;rs669453;rs55866222;rs644381;rs143478077;rs56163075;rs1807254;rs11228623;rs61902911;rs79140314;rs189765584;rs61902912;rs7114608;rs7940792;rs6591357;rs643017;rs641727;rs61902913;rs61902914;rs627933;rs677566;rs61902915;rs139518540;rs647402;rs61902916;rs634955;rs55771448;rs597016;rs639419;rs597031;rs597045;rs652537;rs7121991;rs637484;rs665358;rs61902918;rs621725;rs79664205;rs117704604;rs61902919;rs527866133;rs687494	NA	0
1	11:56280001-56320000	11:55800001-55840000	2.922495e-20	HiC	GSE87112	hESC	intra	rs56394926;rs75460118;rs680490;rs4939054;rs61902921;rs77578741;rs61902922;rs61902923;rs61902925;rs61902926;rs7945204;rs17546536;rs17629033;rs61904062;rs61904063;rs7130906;rs17629218;rs7114870;rs61904064;rs56078926;rs56154946;rs55649428;rs56147031;rs61904070;rs61904071;rs7945196;rs61904072;rs17547207;rs17547284;rs61904073;rs61904074;rs143892785;rs17629804;rs17547542;rs61902161;rs192593500;rs189227507;rs61902163	NA	0
1	11:56320001-56360000	11:55800001-55840000	4.523267e-16	HiC	GSE87112	hESC	intra	rs61902164;rs138552564;rs61902165;rs61902168;rs1945262;rs144346152;rs61902169;rs61902170;rs61902171;rs61902172;rs61902173;rs61902174;rs61902175;rs78892891;rs61902190;rs61902191;rs61902192;rs61902193;rs56096805;rs61902195;rs61902196;rs61902197;rs61902198;rs61902199;rs61902200;rs61902201;rs61902202;rs61902203;rs148438199;rs17629861;rs61902205;rs147958022;rs530472579;rs77993958;rs1876924;rs7935533;rs61902206;rs61902207;rs75027727;rs61902208;rs61902209;rs7925450;rs17630028;rs61902210;rs17630040;rs61902211;rs149801853;rs61902212;rs61902213;rs61902215;rs61902216;rs188695973;rs181187100;rs61902221;rs144485716;rs140757331;rs61902253;rs61902254;rs150196466;rs138392769;rs144241050;rs7117864	NA	0
1	11:56360001-56400000	11:55800001-55840000	4.305097e-12	HiC	GSE87112	hESC	intra	rs61902255;rs562267561;rs34596003;rs17547806;rs61902256;rs61902257;rs80161880;rs61903260;rs61903261;rs61903262;rs61903264;rs61903265;rs61903266;rs61903267;rs61903268;rs61903269;rs61903270;rs118100251;rs61903271;rs61903272;rs75435971;rs61903273;rs74544800;rs6591380;rs148886785;rs17630698;rs7129571;rs61903301;rs61742266;rs17548582;rs61903304	NA	0
1	11:56400001-56440000	11:55800001-55840000	1.248761e-11	HiC	GSE87112	hESC	intra	rs61903306;rs17548679;rs17548700;rs55755145;rs17548728;rs17548791;rs17548819;rs17631006;rs7939231;rs564744581;rs528728446;rs547135984;rs61903309;rs61903310;rs61903311;rs11228697;rs61903313;rs10501355;rs142185427;rs7939771;rs61903315;rs61903316;rs61903320;rs61903321;rs76645013;rs78837936;rs61903324;rs61903325;rs79292456;rs61903326;rs202207337;rs61903343;rs61903344;rs61903345;rs141442478;rs55874240;rs146992371;rs61903347	NA	0
1	11:56440001-56480000	11:55800001-55840000	1.830342e-09	HiC	GSE87112	hESC	intra	rs56250122;rs7952408;rs7937097;rs61903348;rs61903351;rs61903352;rs61903353;rs34865190;rs61903355;rs61903356;rs56264718;rs56092792;rs7942128;rs7952170;rs61903358;rs61904561;rs17631558;rs200183775;rs17549606;rs61904562;rs61904563;rs61904564;rs61904565;rs77017735;rs61904579;rs149677668;rs75980629;rs61904580;rs115649183	NA	0
1	11:56520001-56560000	11:55800001-55840000	8.532731e-13	HiC	GSE87112	hESC	intra	rs61902503;rs61902504;rs61902510;rs61902511;rs7936921;rs7927177;rs7105516;rs61902512;rs1397052;rs61902513;rs61902515;rs61902516;rs139577449;rs61902517;rs142171991;rs61902519;rs56007766;rs11406124;rs75038768	NA	0
1	11:56560001-56600000	11:55800001-55840000	9.269079e-19	HiC	GSE87112	hESC	intra	rs61902546;rs61902547;rs2156489;rs61902549;rs61902550;rs61902551;rs61902552;rs61902553;rs61902554;rs61902555;rs56098279;rs75353991;rs61902556;rs7125364;rs17559037;rs373857043;rs377162350;rs370642072;rs374243490;rs76015946;rs61903995;rs61903997;rs373612038;rs374009047;rs56258351;rs77909966;rs61904000	NA	0
1	11:56600001-56640000	11:55800001-55840000	8.735471e-07	HiC	GSE87112	hESC	intra	rs76855480;rs117405965;rs61889062;rs61889063;rs61889065;rs17559185;rs55815178;rs61889069;rs7122752;rs17640103;rs7116073;rs10501358;rs143366074;rs61889071;rs61889072;rs61889073;rs61889075;rs80056808;rs61889076;rs17559600;rs61889078;rs138635649;rs7107067;rs61889108	NA	0
1	11:55920001-55960000	11:55840001-55880000	5.640348e-11	HiC	GSE87112	hESC	intra	rs1482005;rs2512919;rs61887942;rs2512771;rs61746523;rs61887943;rs10128678;rs61887944;rs74886326;rs61887945;rs61887946;rs80145715;rs61887956;rs61887957;rs4296057;rs61887958;rs74780104;rs17611329;rs372502840;rs17611401;rs7119253;rs61889660;rs12270268;rs17533114;rs17611627;rs77175676;rs78951863;rs79279616;rs61889661;rs61889662;rs55695438;rs56075023;rs7117504;rs7103672;rs7120089;rs7104401;rs7937720;rs7114812;rs148041327;rs546166016;rs201274073;rs7948152;rs34745990;rs7930955;rs369532258	ENSG00000172154:ENSG00000181767	1
1	11:56080001-56120000	11:55840001-55880000	1.313665e-07	HiC	GSE87112	hESC	intra	rs1586009;rs7947384;rs17613435;rs17613463;rs7105536;rs7112701;rs7112705;rs7932412;rs17541744;rs7122614;rs61901752;rs561881727;rs6591230;rs78025658;rs61901753;rs61901754;rs61901755;rs61901756;rs61903477;rs75503824;rs78885536;rs147323241;rs61903478;rs61903479;rs61903481;rs61903482;rs61903483;rs17541821;rs7106248;rs7121384;rs7121385;rs17541876;rs61903484;rs7119614;rs11429321;rs7124023;rs4939033;rs61903485;rs55706115;rs61903486;rs61903487;rs61903488;rs61903489;rs61903490;rs61903491;rs61903492;rs1586006;rs34099256;rs10896264;rs56077409;rs370006307;rs201216952;rs72464866;rs75709912;rs186637501;rs17542168;rs17614327;rs138352267;rs17542365;rs17542414;rs17614481;rs61903495;rs1481919;rs17542497;rs77464058;rs61903496;rs61903497;rs17614552	ENSG00000172154:ENSG00000181767	1
1	11:56120001-56160000	11:55840001-55880000	1.182379e-16	HiC	GSE87112	hESC	intra	rs7931849;rs7950725;rs7950843;rs116858438;rs80279577;rs61903528;rs61903529;rs61903530;rs61903531;rs117398520;rs17614629;rs17614652;rs7952302;rs7952410;rs7927015;rs7942730;rs62001032;rs61903532;rs61903533;rs61903534;rs61903535;rs117801944;rs61903536;rs61903537;rs7123493;rs76906258;rs61903538;rs61903539;rs200011560;rs34466200;rs200939940;rs74684243;rs7124566;rs61903540;rs17542678;rs61903541;rs55832507;rs61903544;rs17542961;rs61903545;rs10791961;rs12272403;rs6591257;rs7938411;rs7935431;rs7105732;rs34066061;rs56053304;rs533680137;rs149943601;rs116959750;rs7952676;rs61901981	ENSG00000172154:ENSG00000181767	1
1	11:56160001-56200000	11:55840001-55880000	2.291026e-15	HiC	GSE87112	hESC	intra	rs61901982;rs7103598;rs61901983;rs138455463;rs61901984;rs7946472;rs7946740;rs138182262;rs7111634;rs7123108;rs17627302;rs78061831;rs1547878;rs77801509;rs61902005;rs7119138;rs61902007;rs61902008;11:56196140:AT:ATTTT;11:56196140:AT:ATTT;rs563952861;rs61902010;rs17150613;rs61902011	ENSG00000172154:ENSG00000181767	1
1	11:56240001-56280000	11:55840001-55880000	7.555138e-11	HiC	GSE87112	hESC	intra	rs597102;rs61902882;rs675120;rs7935115;rs17628400;rs145800384;rs614762;rs17628431;rs7109610;rs621957;rs5791995;rs605845;rs611534;rs17628586;rs683539;rs61902883;rs17628691;rs61902885;rs616683;rs61902886;rs61902887;rs76575662;rs669453;rs55866222;rs644381;rs143478077;rs56163075;rs1807254;rs11228623;rs61902911;rs79140314;rs189765584;rs61902912;rs7114608;rs7940792;rs6591357;rs643017;rs641727;rs61902913;rs61902914;rs627933;rs677566;rs61902915;rs139518540;rs647402;rs61902916;rs634955;rs55771448;rs597016;rs639419;rs597031;rs597045;rs652537;rs7121991;rs637484;rs665358;rs61902918;rs621725;rs79664205;rs117704604;rs61902919;rs527866133;rs687494	ENSG00000172154:ENSG00000181767	0
1	11:56280001-56320000	11:55840001-55880000	2.277055e-22	HiC	GSE87112	hESC	intra	rs56394926;rs75460118;rs680490;rs4939054;rs61902921;rs77578741;rs61902922;rs61902923;rs61902925;rs61902926;rs7945204;rs17546536;rs17629033;rs61904062;rs61904063;rs7130906;rs17629218;rs7114870;rs61904064;rs56078926;rs56154946;rs55649428;rs56147031;rs61904070;rs61904071;rs7945196;rs61904072;rs17547207;rs17547284;rs61904073;rs61904074;rs143892785;rs17629804;rs17547542;rs61902161;rs192593500;rs189227507;rs61902163	ENSG00000172154:ENSG00000181767	1
1	11:56320001-56360000	11:55840001-55880000	3.035356e-09	HiC	GSE87112	hESC	intra	rs61902164;rs138552564;rs61902165;rs61902168;rs1945262;rs144346152;rs61902169;rs61902170;rs61902171;rs61902172;rs61902173;rs61902174;rs61902175;rs78892891;rs61902190;rs61902191;rs61902192;rs61902193;rs56096805;rs61902195;rs61902196;rs61902197;rs61902198;rs61902199;rs61902200;rs61902201;rs61902202;rs61902203;rs148438199;rs17629861;rs61902205;rs147958022;rs530472579;rs77993958;rs1876924;rs7935533;rs61902206;rs61902207;rs75027727;rs61902208;rs61902209;rs7925450;rs17630028;rs61902210;rs17630040;rs61902211;rs149801853;rs61902212;rs61902213;rs61902215;rs61902216;rs188695973;rs181187100;rs61902221;rs144485716;rs140757331;rs61902253;rs61902254;rs150196466;rs138392769;rs144241050;rs7117864	ENSG00000172154:ENSG00000181767	0
1	11:56360001-56400000	11:55840001-55880000	1.036202e-07	HiC	GSE87112	hESC	intra	rs61902255;rs562267561;rs34596003;rs17547806;rs61902256;rs61902257;rs80161880;rs61903260;rs61903261;rs61903262;rs61903264;rs61903265;rs61903266;rs61903267;rs61903268;rs61903269;rs61903270;rs118100251;rs61903271;rs61903272;rs75435971;rs61903273;rs74544800;rs6591380;rs148886785;rs17630698;rs7129571;rs61903301;rs61742266;rs17548582;rs61903304	ENSG00000172154:ENSG00000181767	0
1	11:56520001-56560000	11:55840001-55880000	6.733331e-07	HiC	GSE87112	hESC	intra	rs61902503;rs61902504;rs61902510;rs61902511;rs7936921;rs7927177;rs7105516;rs61902512;rs1397052;rs61902513;rs61902515;rs61902516;rs139577449;rs61902517;rs142171991;rs61902519;rs56007766;rs11406124;rs75038768	ENSG00000172154:ENSG00000181767	0
1	11:56560001-56600000	11:55840001-55880000	1.000468e-17	HiC	GSE87112	hESC	intra	rs61902546;rs61902547;rs2156489;rs61902549;rs61902550;rs61902551;rs61902552;rs61902553;rs61902554;rs61902555;rs56098279;rs75353991;rs61902556;rs7125364;rs17559037;rs373857043;rs377162350;rs370642072;rs374243490;rs76015946;rs61903995;rs61903997;rs373612038;rs374009047;rs56258351;rs77909966;rs61904000	ENSG00000172154:ENSG00000181767	1
1	11:56560001-56600000	11:55880001-55920000	3.230437e-07	HiC	GSE87112	hESC	intra	rs61902546;rs61902547;rs2156489;rs61902549;rs61902550;rs61902551;rs61902552;rs61902553;rs61902554;rs61902555;rs56098279;rs75353991;rs61902556;rs7125364;rs17559037;rs373857043;rs377162350;rs370642072;rs374243490;rs76015946;rs61903995;rs61903997;rs373612038;rs374009047;rs56258351;rs77909966;rs61904000	ENSG00000181761:ENSG00000167822	1
1	11:55960001-56000000	11:55920001-55960000	4.57693e-30	HiC	GSE87112	hESC	intra	rs61889665;rs12290119;rs61889666;rs56286280;rs61889667;rs61889668;rs17612015;rs11227486;rs61889669;rs2035395;rs2035393;rs7949337;rs7935968;rs61887160;rs11227508;rs376379148;rs7941358;rs11227518;rs79392975;rs138897076;rs61887181;rs61887182;rs75245171;rs116921818;rs55684887;rs7122585;rs11227551;rs10896130;rs55908552;rs6591192;rs140870810;rs7945577;rs61887186;rs61887187;rs61887188;rs61887189;rs7945296;rs143814479;rs35235361;rs61887192;rs79288865;rs61887193;rs138864596;rs145928714;rs56369056;rs78171039;rs61887200;rs61887201;rs10572609;rs61887202;rs12270451;rs7121880;rs7122000	ENSG00000181752:ENSG00000174957	1
1	11:56000001-56040000	11:55920001-55960000	1.012178e-12	HiC	GSE87112	hESC	intra	rs7122514;rs76457874;rs79608110;rs61887203;rs61887204;rs56169814;rs56395336;rs148595753;rs76254004;rs61887227;rs61887228;rs61887229;rs76654514;rs61887230;rs61887231;rs61887232;rs61887233;rs7935358;rs61887234;rs61887235;rs12273867;rs7937078;rs74657528;rs12292265;rs12287791;rs12279693;rs61887236;rs140462492;rs17612565;rs61746551;rs2035396;rs2035397;rs2035398;rs143614487;rs2035399;rs12293515;rs61887237;rs61887238;rs61887239;rs61887240;rs7124120;rs61887241;rs12098877;rs10160392;rs7118367;rs56149224;rs61887243;rs10160540;rs61887244;rs10160544;rs61887245;rs12286575;rs61887246;rs61887247;rs79608989;rs144725917;rs373945926;rs202229099;rs139558269;rs61887248;rs143648160;rs56081978;rs12288235	ENSG00000181752:ENSG00000174957	0
1	11:56040001-56080000	11:55920001-55960000	5.924821e-12	HiC	GSE87112	hESC	intra	rs2035392;rs61888279;rs61888280;rs7125690;rs74782118;rs12273322;rs12274765;rs148589613;rs61888281;rs12272629;rs61888282;rs716103;rs716104;rs7951134;rs12279998;rs61888284;rs61888285;rs17540576;rs17540625;rs141635837;rs79533193;rs7932621;rs76213582;rs61888286;rs17540861;rs61888287;rs1481918;rs17613116;rs17613137;rs55892403;rs17613241;rs17541133;rs61888289;rs17613345;rs74331932;rs61888309;rs55900421;rs75524571;rs2870434;rs80171184;rs61888311;rs142297411;rs61888312;rs61888313;rs7108801;rs1481925;rs544891129;rs35123177;rs1481924;rs1481923;rs7935215;rs7949929;rs7924726;rs7927921;rs79447957;rs61888314;rs61888315;rs56378648;rs55891105;rs55662694;rs55666917	ENSG00000181752:ENSG00000174957	1
1	11:56080001-56120000	11:55920001-55960000	3.27508e-09	HiC	GSE87112	hESC	intra	rs1586009;rs7947384;rs17613435;rs17613463;rs7105536;rs7112701;rs7112705;rs7932412;rs17541744;rs7122614;rs61901752;rs561881727;rs6591230;rs78025658;rs61901753;rs61901754;rs61901755;rs61901756;rs61903477;rs75503824;rs78885536;rs147323241;rs61903478;rs61903479;rs61903481;rs61903482;rs61903483;rs17541821;rs7106248;rs7121384;rs7121385;rs17541876;rs61903484;rs7119614;rs11429321;rs7124023;rs4939033;rs61903485;rs55706115;rs61903486;rs61903487;rs61903488;rs61903489;rs61903490;rs61903491;rs61903492;rs1586006;rs34099256;rs10896264;rs56077409;rs370006307;rs201216952;rs72464866;rs75709912;rs186637501;rs17542168;rs17614327;rs138352267;rs17542365;rs17542414;rs17614481;rs61903495;rs1481919;rs17542497;rs77464058;rs61903496;rs61903497;rs17614552	ENSG00000181752:ENSG00000174957	1
1	11:56120001-56160000	11:55920001-55960000	1.672146e-44	HiC	GSE87112	hESC	intra	rs7931849;rs7950725;rs7950843;rs116858438;rs80279577;rs61903528;rs61903529;rs61903530;rs61903531;rs117398520;rs17614629;rs17614652;rs7952302;rs7952410;rs7927015;rs7942730;rs62001032;rs61903532;rs61903533;rs61903534;rs61903535;rs117801944;rs61903536;rs61903537;rs7123493;rs76906258;rs61903538;rs61903539;rs200011560;rs34466200;rs200939940;rs74684243;rs7124566;rs61903540;rs17542678;rs61903541;rs55832507;rs61903544;rs17542961;rs61903545;rs10791961;rs12272403;rs6591257;rs7938411;rs7935431;rs7105732;rs34066061;rs56053304;rs533680137;rs149943601;rs116959750;rs7952676;rs61901981	ENSG00000181752:ENSG00000174957	1
1	11:56160001-56200000	11:55920001-55960000	4.085528e-27	HiC	GSE87112	hESC	intra	rs61901982;rs7103598;rs61901983;rs138455463;rs61901984;rs7946472;rs7946740;rs138182262;rs7111634;rs7123108;rs17627302;rs78061831;rs1547878;rs77801509;rs61902005;rs7119138;rs61902007;rs61902008;11:56196140:AT:ATTTT;11:56196140:AT:ATTT;rs563952861;rs61902010;rs17150613;rs61902011	ENSG00000181752:ENSG00000174957	1
1	11:56240001-56280000	11:55920001-55960000	6.278471e-24	HiC	GSE87112	hESC	intra	rs597102;rs61902882;rs675120;rs7935115;rs17628400;rs145800384;rs614762;rs17628431;rs7109610;rs621957;rs5791995;rs605845;rs611534;rs17628586;rs683539;rs61902883;rs17628691;rs61902885;rs616683;rs61902886;rs61902887;rs76575662;rs669453;rs55866222;rs644381;rs143478077;rs56163075;rs1807254;rs11228623;rs61902911;rs79140314;rs189765584;rs61902912;rs7114608;rs7940792;rs6591357;rs643017;rs641727;rs61902913;rs61902914;rs627933;rs677566;rs61902915;rs139518540;rs647402;rs61902916;rs634955;rs55771448;rs597016;rs639419;rs597031;rs597045;rs652537;rs7121991;rs637484;rs665358;rs61902918;rs621725;rs79664205;rs117704604;rs61902919;rs527866133;rs687494	ENSG00000181752:ENSG00000174957	0
1	11:56280001-56320000	11:55920001-55960000	3.384293e-22	HiC	GSE87112	hESC	intra	rs56394926;rs75460118;rs680490;rs4939054;rs61902921;rs77578741;rs61902922;rs61902923;rs61902925;rs61902926;rs7945204;rs17546536;rs17629033;rs61904062;rs61904063;rs7130906;rs17629218;rs7114870;rs61904064;rs56078926;rs56154946;rs55649428;rs56147031;rs61904070;rs61904071;rs7945196;rs61904072;rs17547207;rs17547284;rs61904073;rs61904074;rs143892785;rs17629804;rs17547542;rs61902161;rs192593500;rs189227507;rs61902163	ENSG00000181752:ENSG00000174957	1
1	11:56320001-56360000	11:55920001-55960000	8.266371e-25	HiC	GSE87112	hESC	intra	rs61902164;rs138552564;rs61902165;rs61902168;rs1945262;rs144346152;rs61902169;rs61902170;rs61902171;rs61902172;rs61902173;rs61902174;rs61902175;rs78892891;rs61902190;rs61902191;rs61902192;rs61902193;rs56096805;rs61902195;rs61902196;rs61902197;rs61902198;rs61902199;rs61902200;rs61902201;rs61902202;rs61902203;rs148438199;rs17629861;rs61902205;rs147958022;rs530472579;rs77993958;rs1876924;rs7935533;rs61902206;rs61902207;rs75027727;rs61902208;rs61902209;rs7925450;rs17630028;rs61902210;rs17630040;rs61902211;rs149801853;rs61902212;rs61902213;rs61902215;rs61902216;rs188695973;rs181187100;rs61902221;rs144485716;rs140757331;rs61902253;rs61902254;rs150196466;rs138392769;rs144241050;rs7117864	ENSG00000181752:ENSG00000174957	0
1	11:56360001-56400000	11:55920001-55960000	1.16897e-23	HiC	GSE87112	hESC	intra	rs61902255;rs562267561;rs34596003;rs17547806;rs61902256;rs61902257;rs80161880;rs61903260;rs61903261;rs61903262;rs61903264;rs61903265;rs61903266;rs61903267;rs61903268;rs61903269;rs61903270;rs118100251;rs61903271;rs61903272;rs75435971;rs61903273;rs74544800;rs6591380;rs148886785;rs17630698;rs7129571;rs61903301;rs61742266;rs17548582;rs61903304	ENSG00000181752:ENSG00000174957	0
1	11:56400001-56440000	11:55920001-55960000	1.713624e-11	HiC	GSE87112	hESC	intra	rs61903306;rs17548679;rs17548700;rs55755145;rs17548728;rs17548791;rs17548819;rs17631006;rs7939231;rs564744581;rs528728446;rs547135984;rs61903309;rs61903310;rs61903311;rs11228697;rs61903313;rs10501355;rs142185427;rs7939771;rs61903315;rs61903316;rs61903320;rs61903321;rs76645013;rs78837936;rs61903324;rs61903325;rs79292456;rs61903326;rs202207337;rs61903343;rs61903344;rs61903345;rs141442478;rs55874240;rs146992371;rs61903347	ENSG00000181752:ENSG00000174957	1
1	11:56440001-56480000	11:55920001-55960000	6.384036e-09	HiC	GSE87112	hESC	intra	rs56250122;rs7952408;rs7937097;rs61903348;rs61903351;rs61903352;rs61903353;rs34865190;rs61903355;rs61903356;rs56264718;rs56092792;rs7942128;rs7952170;rs61903358;rs61904561;rs17631558;rs200183775;rs17549606;rs61904562;rs61904563;rs61904564;rs61904565;rs77017735;rs61904579;rs149677668;rs75980629;rs61904580;rs115649183	ENSG00000181752:ENSG00000174957	1
1	11:56520001-56560000	11:55920001-55960000	6.577644e-22	HiC	GSE87112	hESC	intra	rs61902503;rs61902504;rs61902510;rs61902511;rs7936921;rs7927177;rs7105516;rs61902512;rs1397052;rs61902513;rs61902515;rs61902516;rs139577449;rs61902517;rs142171991;rs61902519;rs56007766;rs11406124;rs75038768	ENSG00000181752:ENSG00000174957	0
1	11:56560001-56600000	11:55920001-55960000	8.723414e-24	HiC	GSE87112	hESC	intra	rs61902546;rs61902547;rs2156489;rs61902549;rs61902550;rs61902551;rs61902552;rs61902553;rs61902554;rs61902555;rs56098279;rs75353991;rs61902556;rs7125364;rs17559037;rs373857043;rs377162350;rs370642072;rs374243490;rs76015946;rs61903995;rs61903997;rs373612038;rs374009047;rs56258351;rs77909966;rs61904000	ENSG00000181752:ENSG00000174957	1
1	11:56600001-56640000	11:55920001-55960000	5.873863e-14	HiC	GSE87112	hESC	intra	rs76855480;rs117405965;rs61889062;rs61889063;rs61889065;rs17559185;rs55815178;rs61889069;rs7122752;rs17640103;rs7116073;rs10501358;rs143366074;rs61889071;rs61889072;rs61889073;rs61889075;rs80056808;rs61889076;rs17559600;rs61889078;rs138635649;rs7107067;rs61889108	ENSG00000181752:ENSG00000174957	0
1	11:56000001-56040000	11:55960001-56000000	2.892346e-11	HiC	GSE87112	hESC	intra	rs7122514;rs76457874;rs79608110;rs61887203;rs61887204;rs56169814;rs56395336;rs148595753;rs76254004;rs61887227;rs61887228;rs61887229;rs76654514;rs61887230;rs61887231;rs61887232;rs61887233;rs7935358;rs61887234;rs61887235;rs12273867;rs7937078;rs74657528;rs12292265;rs12287791;rs12279693;rs61887236;rs140462492;rs17612565;rs61746551;rs2035396;rs2035397;rs2035398;rs143614487;rs2035399;rs12293515;rs61887237;rs61887238;rs61887239;rs61887240;rs7124120;rs61887241;rs12098877;rs10160392;rs7118367;rs56149224;rs61887243;rs10160540;rs61887244;rs10160544;rs61887245;rs12286575;rs61887246;rs61887247;rs79608989;rs144725917;rs373945926;rs202229099;rs139558269;rs61887248;rs143648160;rs56081978;rs12288235	NA	0
1	11:56080001-56120000	11:55960001-56000000	7.730151e-13	HiC	GSE87112	hESC	intra	rs1586009;rs7947384;rs17613435;rs17613463;rs7105536;rs7112701;rs7112705;rs7932412;rs17541744;rs7122614;rs61901752;rs561881727;rs6591230;rs78025658;rs61901753;rs61901754;rs61901755;rs61901756;rs61903477;rs75503824;rs78885536;rs147323241;rs61903478;rs61903479;rs61903481;rs61903482;rs61903483;rs17541821;rs7106248;rs7121384;rs7121385;rs17541876;rs61903484;rs7119614;rs11429321;rs7124023;rs4939033;rs61903485;rs55706115;rs61903486;rs61903487;rs61903488;rs61903489;rs61903490;rs61903491;rs61903492;rs1586006;rs34099256;rs10896264;rs56077409;rs370006307;rs201216952;rs72464866;rs75709912;rs186637501;rs17542168;rs17614327;rs138352267;rs17542365;rs17542414;rs17614481;rs61903495;rs1481919;rs17542497;rs77464058;rs61903496;rs61903497;rs17614552	NA	0
1	11:56120001-56160000	11:55960001-56000000	1.874362e-18	HiC	GSE87112	hESC	intra	rs7931849;rs7950725;rs7950843;rs116858438;rs80279577;rs61903528;rs61903529;rs61903530;rs61903531;rs117398520;rs17614629;rs17614652;rs7952302;rs7952410;rs7927015;rs7942730;rs62001032;rs61903532;rs61903533;rs61903534;rs61903535;rs117801944;rs61903536;rs61903537;rs7123493;rs76906258;rs61903538;rs61903539;rs200011560;rs34466200;rs200939940;rs74684243;rs7124566;rs61903540;rs17542678;rs61903541;rs55832507;rs61903544;rs17542961;rs61903545;rs10791961;rs12272403;rs6591257;rs7938411;rs7935431;rs7105732;rs34066061;rs56053304;rs533680137;rs149943601;rs116959750;rs7952676;rs61901981	NA	0
1	11:56160001-56200000	11:55960001-56000000	1.509501e-24	HiC	GSE87112	hESC	intra	rs61901982;rs7103598;rs61901983;rs138455463;rs61901984;rs7946472;rs7946740;rs138182262;rs7111634;rs7123108;rs17627302;rs78061831;rs1547878;rs77801509;rs61902005;rs7119138;rs61902007;rs61902008;11:56196140:AT:ATTTT;11:56196140:AT:ATTT;rs563952861;rs61902010;rs17150613;rs61902011	NA	0
1	11:56240001-56280000	11:55960001-56000000	7.138383e-14	HiC	GSE87112	hESC	intra	rs597102;rs61902882;rs675120;rs7935115;rs17628400;rs145800384;rs614762;rs17628431;rs7109610;rs621957;rs5791995;rs605845;rs611534;rs17628586;rs683539;rs61902883;rs17628691;rs61902885;rs616683;rs61902886;rs61902887;rs76575662;rs669453;rs55866222;rs644381;rs143478077;rs56163075;rs1807254;rs11228623;rs61902911;rs79140314;rs189765584;rs61902912;rs7114608;rs7940792;rs6591357;rs643017;rs641727;rs61902913;rs61902914;rs627933;rs677566;rs61902915;rs139518540;rs647402;rs61902916;rs634955;rs55771448;rs597016;rs639419;rs597031;rs597045;rs652537;rs7121991;rs637484;rs665358;rs61902918;rs621725;rs79664205;rs117704604;rs61902919;rs527866133;rs687494	NA	0
1	11:56280001-56320000	11:55960001-56000000	1.004347e-14	HiC	GSE87112	hESC	intra	rs56394926;rs75460118;rs680490;rs4939054;rs61902921;rs77578741;rs61902922;rs61902923;rs61902925;rs61902926;rs7945204;rs17546536;rs17629033;rs61904062;rs61904063;rs7130906;rs17629218;rs7114870;rs61904064;rs56078926;rs56154946;rs55649428;rs56147031;rs61904070;rs61904071;rs7945196;rs61904072;rs17547207;rs17547284;rs61904073;rs61904074;rs143892785;rs17629804;rs17547542;rs61902161;rs192593500;rs189227507;rs61902163	NA	0
1	11:56320001-56360000	11:55960001-56000000	1.430409e-10	HiC	GSE87112	hESC	intra	rs61902164;rs138552564;rs61902165;rs61902168;rs1945262;rs144346152;rs61902169;rs61902170;rs61902171;rs61902172;rs61902173;rs61902174;rs61902175;rs78892891;rs61902190;rs61902191;rs61902192;rs61902193;rs56096805;rs61902195;rs61902196;rs61902197;rs61902198;rs61902199;rs61902200;rs61902201;rs61902202;rs61902203;rs148438199;rs17629861;rs61902205;rs147958022;rs530472579;rs77993958;rs1876924;rs7935533;rs61902206;rs61902207;rs75027727;rs61902208;rs61902209;rs7925450;rs17630028;rs61902210;rs17630040;rs61902211;rs149801853;rs61902212;rs61902213;rs61902215;rs61902216;rs188695973;rs181187100;rs61902221;rs144485716;rs140757331;rs61902253;rs61902254;rs150196466;rs138392769;rs144241050;rs7117864	NA	0
1	11:56360001-56400000	11:55960001-56000000	1.007114e-13	HiC	GSE87112	hESC	intra	rs61902255;rs562267561;rs34596003;rs17547806;rs61902256;rs61902257;rs80161880;rs61903260;rs61903261;rs61903262;rs61903264;rs61903265;rs61903266;rs61903267;rs61903268;rs61903269;rs61903270;rs118100251;rs61903271;rs61903272;rs75435971;rs61903273;rs74544800;rs6591380;rs148886785;rs17630698;rs7129571;rs61903301;rs61742266;rs17548582;rs61903304	NA	0
1	11:56520001-56560000	11:55960001-56000000	9.989414e-12	HiC	GSE87112	hESC	intra	rs61902503;rs61902504;rs61902510;rs61902511;rs7936921;rs7927177;rs7105516;rs61902512;rs1397052;rs61902513;rs61902515;rs61902516;rs139577449;rs61902517;rs142171991;rs61902519;rs56007766;rs11406124;rs75038768	NA	0
1	11:56560001-56600000	11:55960001-56000000	1.878276e-16	HiC	GSE87112	hESC	intra	rs61902546;rs61902547;rs2156489;rs61902549;rs61902550;rs61902551;rs61902552;rs61902553;rs61902554;rs61902555;rs56098279;rs75353991;rs61902556;rs7125364;rs17559037;rs373857043;rs377162350;rs370642072;rs374243490;rs76015946;rs61903995;rs61903997;rs373612038;rs374009047;rs56258351;rs77909966;rs61904000	NA	0
1	11:56120001-56160000	11:56000001-56040000	2.397632e-08	HiC	GSE87112	hESC	intra	rs7931849;rs7950725;rs7950843;rs116858438;rs80279577;rs61903528;rs61903529;rs61903530;rs61903531;rs117398520;rs17614629;rs17614652;rs7952302;rs7952410;rs7927015;rs7942730;rs62001032;rs61903532;rs61903533;rs61903534;rs61903535;rs117801944;rs61903536;rs61903537;rs7123493;rs76906258;rs61903538;rs61903539;rs200011560;rs34466200;rs200939940;rs74684243;rs7124566;rs61903540;rs17542678;rs61903541;rs55832507;rs61903544;rs17542961;rs61903545;rs10791961;rs12272403;rs6591257;rs7938411;rs7935431;rs7105732;rs34066061;rs56053304;rs533680137;rs149943601;rs116959750;rs7952676;rs61901981	ENSG00000181718:ENSG00000172489	1
1	11:56160001-56200000	11:56000001-56040000	7.475469e-10	HiC	GSE87112	hESC	intra	rs61901982;rs7103598;rs61901983;rs138455463;rs61901984;rs7946472;rs7946740;rs138182262;rs7111634;rs7123108;rs17627302;rs78061831;rs1547878;rs77801509;rs61902005;rs7119138;rs61902007;rs61902008;11:56196140:AT:ATTTT;11:56196140:AT:ATTT;rs563952861;rs61902010;rs17150613;rs61902011	ENSG00000181718:ENSG00000172489	1
1	11:56240001-56280000	11:56000001-56040000	2.877111e-08	HiC	GSE87112	hESC	intra	rs597102;rs61902882;rs675120;rs7935115;rs17628400;rs145800384;rs614762;rs17628431;rs7109610;rs621957;rs5791995;rs605845;rs611534;rs17628586;rs683539;rs61902883;rs17628691;rs61902885;rs616683;rs61902886;rs61902887;rs76575662;rs669453;rs55866222;rs644381;rs143478077;rs56163075;rs1807254;rs11228623;rs61902911;rs79140314;rs189765584;rs61902912;rs7114608;rs7940792;rs6591357;rs643017;rs641727;rs61902913;rs61902914;rs627933;rs677566;rs61902915;rs139518540;rs647402;rs61902916;rs634955;rs55771448;rs597016;rs639419;rs597031;rs597045;rs652537;rs7121991;rs637484;rs665358;rs61902918;rs621725;rs79664205;rs117704604;rs61902919;rs527866133;rs687494	ENSG00000181718:ENSG00000172489	0
1	11:56280001-56320000	11:56000001-56040000	1.62953e-10	HiC	GSE87112	hESC	intra	rs56394926;rs75460118;rs680490;rs4939054;rs61902921;rs77578741;rs61902922;rs61902923;rs61902925;rs61902926;rs7945204;rs17546536;rs17629033;rs61904062;rs61904063;rs7130906;rs17629218;rs7114870;rs61904064;rs56078926;rs56154946;rs55649428;rs56147031;rs61904070;rs61904071;rs7945196;rs61904072;rs17547207;rs17547284;rs61904073;rs61904074;rs143892785;rs17629804;rs17547542;rs61902161;rs192593500;rs189227507;rs61902163	ENSG00000181718:ENSG00000172489	1
1	11:56560001-56600000	11:56000001-56040000	2.290918e-11	HiC	GSE87112	hESC	intra	rs61902546;rs61902547;rs2156489;rs61902549;rs61902550;rs61902551;rs61902552;rs61902553;rs61902554;rs61902555;rs56098279;rs75353991;rs61902556;rs7125364;rs17559037;rs373857043;rs377162350;rs370642072;rs374243490;rs76015946;rs61903995;rs61903997;rs373612038;rs374009047;rs56258351;rs77909966;rs61904000	ENSG00000181718:ENSG00000172489	1
1	11:56120001-56160000	11:56040001-56080000	2.538343e-12	HiC	GSE87112	hESC	intra	rs7931849;rs7950725;rs7950843;rs116858438;rs80279577;rs61903528;rs61903529;rs61903530;rs61903531;rs117398520;rs17614629;rs17614652;rs7952302;rs7952410;rs7927015;rs7942730;rs62001032;rs61903532;rs61903533;rs61903534;rs61903535;rs117801944;rs61903536;rs61903537;rs7123493;rs76906258;rs61903538;rs61903539;rs200011560;rs34466200;rs200939940;rs74684243;rs7124566;rs61903540;rs17542678;rs61903541;rs55832507;rs61903544;rs17542961;rs61903545;rs10791961;rs12272403;rs6591257;rs7938411;rs7935431;rs7105732;rs34066061;rs56053304;rs533680137;rs149943601;rs116959750;rs7952676;rs61901981	ENSG00000181698:ENSG00000181693	1
1	11:56120001-56160000	11:56080001-56120000	1.92461e-10	HiC	GSE87112	hESC	intra	rs7931849;rs7950725;rs7950843;rs116858438;rs80279577;rs61903528;rs61903529;rs61903530;rs61903531;rs117398520;rs17614629;rs17614652;rs7952302;rs7952410;rs7927015;rs7942730;rs62001032;rs61903532;rs61903533;rs61903534;rs61903535;rs117801944;rs61903536;rs61903537;rs7123493;rs76906258;rs61903538;rs61903539;rs200011560;rs34466200;rs200939940;rs74684243;rs7124566;rs61903540;rs17542678;rs61903541;rs55832507;rs61903544;rs17542961;rs61903545;rs10791961;rs12272403;rs6591257;rs7938411;rs7935431;rs7105732;rs34066061;rs56053304;rs533680137;rs149943601;rs116959750;rs7952676;rs61901981	ENSG00000181689:ENSG00000150261	1
1	11:56160001-56200000	11:56120001-56160000	5.737314e-20	HiC	GSE87112	hESC	intra	rs61901982;rs7103598;rs61901983;rs138455463;rs61901984;rs7946472;rs7946740;rs138182262;rs7111634;rs7123108;rs17627302;rs78061831;rs1547878;rs77801509;rs61902005;rs7119138;rs61902007;rs61902008;11:56196140:AT:ATTTT;11:56196140:AT:ATTT;rs563952861;rs61902010;rs17150613;rs61902011	ENSG00000172487:ENSG00000172199	1
1	11:56280001-56320000	11:56120001-56160000	1.301969e-12	HiC	GSE87112	hESC	intra	rs56394926;rs75460118;rs680490;rs4939054;rs61902921;rs77578741;rs61902922;rs61902923;rs61902925;rs61902926;rs7945204;rs17546536;rs17629033;rs61904062;rs61904063;rs7130906;rs17629218;rs7114870;rs61904064;rs56078926;rs56154946;rs55649428;rs56147031;rs61904070;rs61904071;rs7945196;rs61904072;rs17547207;rs17547284;rs61904073;rs61904074;rs143892785;rs17629804;rs17547542;rs61902161;rs192593500;rs189227507;rs61902163	ENSG00000172487:ENSG00000172199	1
1	11:56360001-56400000	11:56120001-56160000	1.709294e-08	HiC	GSE87112	hESC	intra	rs61902255;rs562267561;rs34596003;rs17547806;rs61902256;rs61902257;rs80161880;rs61903260;rs61903261;rs61903262;rs61903264;rs61903265;rs61903266;rs61903267;rs61903268;rs61903269;rs61903270;rs118100251;rs61903271;rs61903272;rs75435971;rs61903273;rs74544800;rs6591380;rs148886785;rs17630698;rs7129571;rs61903301;rs61742266;rs17548582;rs61903304	ENSG00000172487:ENSG00000172199	0
1	11:56520001-56560000	11:56120001-56160000	2.222268e-09	HiC	GSE87112	hESC	intra	rs61902503;rs61902504;rs61902510;rs61902511;rs7936921;rs7927177;rs7105516;rs61902512;rs1397052;rs61902513;rs61902515;rs61902516;rs139577449;rs61902517;rs142171991;rs61902519;rs56007766;rs11406124;rs75038768	ENSG00000172487:ENSG00000172199	0
1	11:56560001-56600000	11:56120001-56160000	1.664826e-17	HiC	GSE87112	hESC	intra	rs61902546;rs61902547;rs2156489;rs61902549;rs61902550;rs61902551;rs61902552;rs61902553;rs61902554;rs61902555;rs56098279;rs75353991;rs61902556;rs7125364;rs17559037;rs373857043;rs377162350;rs370642072;rs374243490;rs76015946;rs61903995;rs61903997;rs373612038;rs374009047;rs56258351;rs77909966;rs61904000	ENSG00000172487:ENSG00000172199	1
1	11:56240001-56280000	11:56160001-56200000	3.071144e-10	HiC	GSE87112	hESC	intra	rs597102;rs61902882;rs675120;rs7935115;rs17628400;rs145800384;rs614762;rs17628431;rs7109610;rs621957;rs5791995;rs605845;rs611534;rs17628586;rs683539;rs61902883;rs17628691;rs61902885;rs616683;rs61902886;rs61902887;rs76575662;rs669453;rs55866222;rs644381;rs143478077;rs56163075;rs1807254;rs11228623;rs61902911;rs79140314;rs189765584;rs61902912;rs7114608;rs7940792;rs6591357;rs643017;rs641727;rs61902913;rs61902914;rs627933;rs677566;rs61902915;rs139518540;rs647402;rs61902916;rs634955;rs55771448;rs597016;rs639419;rs597031;rs597045;rs652537;rs7121991;rs637484;rs665358;rs61902918;rs621725;rs79664205;rs117704604;rs61902919;rs527866133;rs687494	ENSG00000174942	0
1	11:56520001-56560000	11:56160001-56200000	3.522784e-09	HiC	GSE87112	hESC	intra	rs61902503;rs61902504;rs61902510;rs61902511;rs7936921;rs7927177;rs7105516;rs61902512;rs1397052;rs61902513;rs61902515;rs61902516;rs139577449;rs61902517;rs142171991;rs61902519;rs56007766;rs11406124;rs75038768	ENSG00000174942	0
1	11:56560001-56600000	11:56160001-56200000	2.118086e-14	HiC	GSE87112	hESC	intra	rs61902546;rs61902547;rs2156489;rs61902549;rs61902550;rs61902551;rs61902552;rs61902553;rs61902554;rs61902555;rs56098279;rs75353991;rs61902556;rs7125364;rs17559037;rs373857043;rs377162350;rs370642072;rs374243490;rs76015946;rs61903995;rs61903997;rs373612038;rs374009047;rs56258351;rs77909966;rs61904000	ENSG00000174942	1
1	11:56520001-56560000	11:56240001-56280000	5.396434e-09	HiC	GSE87112	hESC	intra	rs61902503;rs61902504;rs61902510;rs61902511;rs7936921;rs7927177;rs7105516;rs61902512;rs1397052;rs61902513;rs61902515;rs61902516;rs139577449;rs61902517;rs142171991;rs61902519;rs56007766;rs11406124;rs75038768	ENSG00000181371	0
1	11:56560001-56600000	11:56240001-56280000	4.814566e-15	HiC	GSE87112	hESC	intra	rs61902546;rs61902547;rs2156489;rs61902549;rs61902550;rs61902551;rs61902552;rs61902553;rs61902554;rs61902555;rs56098279;rs75353991;rs61902556;rs7125364;rs17559037;rs373857043;rs377162350;rs370642072;rs374243490;rs76015946;rs61903995;rs61903997;rs373612038;rs374009047;rs56258351;rs77909966;rs61904000	ENSG00000181371	1
1	11:56320001-56360000	11:56280001-56320000	1.92461e-10	HiC	GSE87112	hESC	intra	rs61902164;rs138552564;rs61902165;rs61902168;rs1945262;rs144346152;rs61902169;rs61902170;rs61902171;rs61902172;rs61902173;rs61902174;rs61902175;rs78892891;rs61902190;rs61902191;rs61902192;rs61902193;rs56096805;rs61902195;rs61902196;rs61902197;rs61902198;rs61902199;rs61902200;rs61902201;rs61902202;rs61902203;rs148438199;rs17629861;rs61902205;rs147958022;rs530472579;rs77993958;rs1876924;rs7935533;rs61902206;rs61902207;rs75027727;rs61902208;rs61902209;rs7925450;rs17630028;rs61902210;rs17630040;rs61902211;rs149801853;rs61902212;rs61902213;rs61902215;rs61902216;rs188695973;rs181187100;rs61902221;rs144485716;rs140757331;rs61902253;rs61902254;rs150196466;rs138392769;rs144241050;rs7117864	ENSG00000255223	0
1	11:56360001-56400000	11:56280001-56320000	2.362849e-09	HiC	GSE87112	hESC	intra	rs61902255;rs562267561;rs34596003;rs17547806;rs61902256;rs61902257;rs80161880;rs61903260;rs61903261;rs61903262;rs61903264;rs61903265;rs61903266;rs61903267;rs61903268;rs61903269;rs61903270;rs118100251;rs61903271;rs61903272;rs75435971;rs61903273;rs74544800;rs6591380;rs148886785;rs17630698;rs7129571;rs61903301;rs61742266;rs17548582;rs61903304	ENSG00000255223	0
1	11:56520001-56560000	11:56280001-56320000	9.069692e-18	HiC	GSE87112	hESC	intra	rs61902503;rs61902504;rs61902510;rs61902511;rs7936921;rs7927177;rs7105516;rs61902512;rs1397052;rs61902513;rs61902515;rs61902516;rs139577449;rs61902517;rs142171991;rs61902519;rs56007766;rs11406124;rs75038768	ENSG00000255223	0
1	11:56560001-56600000	11:56280001-56320000	3.395022e-30	HiC	GSE87112	hESC	intra	rs61902546;rs61902547;rs2156489;rs61902549;rs61902550;rs61902551;rs61902552;rs61902553;rs61902554;rs61902555;rs56098279;rs75353991;rs61902556;rs7125364;rs17559037;rs373857043;rs377162350;rs370642072;rs374243490;rs76015946;rs61903995;rs61903997;rs373612038;rs374009047;rs56258351;rs77909966;rs61904000	ENSG00000255223	1
1	11:56600001-56640000	11:56280001-56320000	1.710237e-09	HiC	GSE87112	hESC	intra	rs76855480;rs117405965;rs61889062;rs61889063;rs61889065;rs17559185;rs55815178;rs61889069;rs7122752;rs17640103;rs7116073;rs10501358;rs143366074;rs61889071;rs61889072;rs61889073;rs61889075;rs80056808;rs61889076;rs17559600;rs61889078;rs138635649;rs7107067;rs61889108	ENSG00000255223	0
1	11:56560001-56600000	11:56320001-56360000	1.054386e-19	HiC	GSE87112	hESC	intra	rs61902546;rs61902547;rs2156489;rs61902549;rs61902550;rs61902551;rs61902552;rs61902553;rs61902554;rs61902555;rs56098279;rs75353991;rs61902556;rs7125364;rs17559037;rs373857043;rs377162350;rs370642072;rs374243490;rs76015946;rs61903995;rs61903997;rs373612038;rs374009047;rs56258351;rs77909966;rs61904000	ENSG00000254834	1
1	11:56520001-56560000	11:56360001-56400000	4.852408e-07	HiC	GSE87112	hESC	intra	rs61902503;rs61902504;rs61902510;rs61902511;rs7936921;rs7927177;rs7105516;rs61902512;rs1397052;rs61902513;rs61902515;rs61902516;rs139577449;rs61902517;rs142171991;rs61902519;rs56007766;rs11406124;rs75038768	ENSG00000255012	0
1	11:56560001-56600000	11:56360001-56400000	1.948354e-11	HiC	GSE87112	hESC	intra	rs61902546;rs61902547;rs2156489;rs61902549;rs61902550;rs61902551;rs61902552;rs61902553;rs61902554;rs61902555;rs56098279;rs75353991;rs61902556;rs7125364;rs17559037;rs373857043;rs377162350;rs370642072;rs374243490;rs76015946;rs61903995;rs61903997;rs373612038;rs374009047;rs56258351;rs77909966;rs61904000	ENSG00000255012	1

### Sheet: eTable8
GENE	CHR	START	STOP	NSNPS	NPARAM	N	ZSTAT	P	SYMBOL
ENSG00000255223	11	56309746	56310757	9	4	17360	5.6412	8.4442e-09	OR5M11
ENSG00000181693	11	56057529	56058566	6	3	17728	5.6275	9.1443e-09	OR8H1
ENSG00000181767	11	55872519	55873457	12	4	18623	5.5928	1.1172e-08	OR8H2
ENSG00000174937	11	56236964	56238014	6	3	17761	5.5726	1.2547e-08	OR5M3
ENSG00000172487	11	56127691	56128764	12	6	17921	5.5595	1.3525e-08	OR8J1
ENSG00000181785	11	55797895	55798869	9	3	17448	5.4234	2.9239e-08	OR5AS1
ENSG00000187612	11	55681126	55682058	9	3	22721	5.4172	3.0268e-08	OR5W2
ENSG00000181761	11	55889849	55890787	16	3	20318	5.3996	3.3397e-08	OR8H3
ENSG00000149133	11	55761157	55762101	11	6	16347	5.3601	4.1577e-08	OR5F1
ENSG00000150269	11	56229945	56230877	9	2	20652	5.3179	5.2494e-08	OR5M9
ENSG00000172154	11	55860753	55861762	10	2	17368	5.2115	9.3635e-08	OR8I2
ENSG00000181718	11	55999490	56000737	12	4	22104	5.1125	1.5894e-07	OR5T2
ENSG00000167825	11	55702932	55703876	9	2	21010	5.0965	1.7298e-07	OR5I1
ENSG00000181371	11	56257825	56258871	4	2	11573	5.0045	2.8004e-07	OR5M8
ENSG00000205029	11	55606228	55607214	5	3	22689	4.9765	3.2373e-07	OR5D16
ENSG00000181698	11	56043029	56044146	3	2	22640	4.9583	3.5561e-07	OR5T1
ENSG00000174942	11	56184734	56185708	12	5	17763	4.8914	5.0049e-07	OR5R1
ENSG00000124900	11	55650773	55659286	38	17	15860	4.8055	7.717e-07	TRIM51
ENSG00000174970	11	55734975	55735990	12	1	21476	4.6788	1.4429e-06	OR10AG1
ENSG00000186113	11	55563032	55563976	8	4	19004	4.6441	1.7076e-06	OR5D14
ENSG00000181939	11	55321783	55322895	12	3	20243	4.5792	2.3338e-06	OR4C15
ENSG00000181935	11	55339604	55340536	16	6	18373	4.5536	2.6372e-06	OR4C16
ENSG00000254834	11	56344212	56345263	3	2	22710	4.545	2.7469e-06	OR5M10
ENSG00000167822	11	55904247	55905194	6	2	20243	4.5116	3.2173e-06	OR8J3
ENSG00000181752	11	55926870	55927793	2	1	15289	4.423	4.8677e-06	OR8K5
ENSG00000150261	11	56113421	56114507	9	5	14461	4.3475	6.884e-06	OR8K1
ENSG00000181958	11	55135360	55136394	7	4	15826	4.3333	7.3458e-06	OR4A15
ENSG00000172489	11	56019676	56020698	2	1	15287	4.1512	1.6537e-05	OR5T3
ENSG00000150244	11	55029658	55038595	57	12	14736	4.009	3.0486e-05	TRIM48
ENSG00000186119	11	55587086	55588073	4	2	18084	3.9366	4.1317e-05	OR5D18
ENSG00000174982	11	55418380	55419315	3	2	10955	3.8246	6.5491e-05	OR4S2
ENSG00000172188	11	55370830	55371874	4	2	13539	3.7568	8.6046e-05	OR4C11
ENSG00000185926	11	51515282	51516211	11	3	21647	3.6832	0.00011514	OR4C46
ENSG00000172459	11	56431138	56432163	5	3	16042	3.4707	0.00025959	OR5AR1
ENSG00000182334	11	7846584	7847519	5	3	18058	3.4699	0.0002603	OR5P3
ENSG00000181927	11	55405834	55406772	2	1	13405	3.4659	0.00026425	OR4P4
ENSG00000255012	11	56380031	56380978	4	2	18087	3.3673	0.00037958	OR5M1
ENSG00000079435	19	42905659	42931578	107	19	9308	3.3498	0.00040432	LIPE
ENSG00000198877	11	55540914	55541858	5	3	16156	3.329	0.00043585	OR5D13
ENSG00000112249	6	100956070	101329248	1807	51	15982	3.2707	0.00053638	ASCC3
ENSG00000172199	11	56143100	56144029	16	6	11447	3.252	0.00057294	OR8U1
ENSG00000268432	5	157160003	157161727	8	3	18886	3.2017	0.00068298	AC026407.1
ENSG00000177151	1	248801588	248802559	5	2	7400	3.1306	0.00087222	OR2T35
ENSG00000131482	17	41052814	41065386	52	14	15484	3.1121	0.00092881	G6PC
ENSG00000181961	11	55110627	55111707	13	4	12508	3.0444	0.0011659	OR4A16
ENSG00000134255	1	111682249	111727724	166	45	14634	3.0292	0.0012259	CEPT1
ENSG00000262730	17	7829249	7833940	23	9	16288	3.0041	0.0013318	RP11-1099M24.7
ENSG00000086205	11	49168187	49230222	299	23	18090	2.9551	0.0015631	FOLH1
ENSG00000105339	8	142127377	142205907	349	70	14967	2.9098	0.0018086	DENND3
ENSG00000163263	1	154171848	154178809	23	13	9814	2.8624	0.0021025	C1orf189
ENSG00000042304	2	228474806	228498036	246	29	18704	2.8544	0.0021557	C2orf83
ENSG00000089692	12	6881678	6887621	28	19	11723	2.8476	0.0022024	LAG3
ENSG00000258817	11	49973943	49974971	7	5	17369	2.7893	0.0026414	OR4C13
ENSG00000023516	13	42846289	42897396	217	36	15454	2.7836	0.0026878	AKAP11
ENSG00000196622	22	20456003	20461786	2	1	7249	2.7821	0.0027003	RIMBP3
ENSG00000170049	17	7825177	7833121	36	16	15052	2.7631	0.0028625	KCNAB3
ENSG00000088320	20	30063096	30072708	33	16	14343	2.7479	0.0029992	REM1
ENSG00000078618	1	52254863	52344477	365	42	14534	2.7258	0.0032074	NRD1
ENSG00000175040	3	142838173	142841800	13	8	12899	2.6894	0.0035795	CHST2
ENSG00000179010	4	6641818	6644472	15	8	16322	2.6812	0.0036683	MRFAP1
ENSG00000144455	3	3742498	4508965	5258	210	16311	2.676	0.0037249	SUMF1
ENSG00000087586	20	54944445	54967393	91	37	14705	2.6636	0.0038659	AURKA
ENSG00000183807	6	117073363	117086886	71	20	18156	2.6528	0.0039914	FAM162B
ENSG00000184838	5	119799973	120023027	1440	89	16999	2.6525	0.0039952	PRR16
ENSG00000138326	10	79793518	79816570	102	24	14489	2.6495	0.004031	RPS24
ENSG00000221840	11	51411378	51412448	8	3	19806	2.6249	0.0043336	OR4A5
ENSG00000138411	2	197059094	197458416	1913	108	16438	2.6228	0.004361	HECW2
ENSG00000204152	10	51371390	51387768	7	3	5990	2.5933	0.0047525	TIMM23B
ENSG00000170043	17	7833663	7835441	9	5	14970	2.5912	0.0047818	TRAPPC1
ENSG00000071073	2	99235569	99347589	452	54	14484	2.5808	0.0049282	MGAT4A
ENSG00000053438	20	36149617	36152092	4	2	10718	2.5755	0.0050041	NNAT
ENSG00000138119	10	95066186	95242074	1149	85	17040	2.5651	0.0051577	MYOF
ENSG00000100056	22	19117792	19132197	77	18	12820	2.5588	0.0052511	DGCR14
ENSG00000170128	1	200842083	200843306	7	5	13982	2.5587	0.0052532	GPR25
ENSG00000137285	6	3224495	3231964	25	9	9936	2.5506	0.0053765	TUBB2B
ENSG00000153789	16	85131965	85146114	139	30	17508	2.5502	0.0053828	FAM92B
ENSG00000128791	18	9334765	9402418	333	25	17001	2.5328	0.0056581	TWSG1
ENSG00000112514	6	33384219	33386094	7	4	16318	2.5138	0.0059716	CUTA
ENSG00000081041	4	74962752	74965010	6	4	12829	2.4873	0.0064364	CXCL2
ENSG00000163428	3	120043356	120068186	131	26	16015	2.4796	0.0065765	LRRC58
ENSG00000205730	16	19125254	19132946	38	11	12669	2.477	0.0066243	ITPRIPL2
ENSG00000170037	17	7835419	7853236	93	14	15117	2.4726	0.0067067	CNTROB
ENSG00000162398	1	55271736	55307925	259	20	16910	2.4721	0.0067152	C1orf177
ENSG00000135709	16	85061375	85127836	521	42	16864	2.4655	0.0068406	KIAA0513
ENSG00000123992	2	220238268	220264744	111	18	14103	2.464	0.0068705	DNPEP
ENSG00000163793	2	27498289	27504367	21	10	13862	2.4599	0.0069495	DNAJC5G
ENSG00000140284	15	50474393	50528592	327	33	18129	2.4502	0.0071387	SLC27A2
ENSG00000115685	2	242088991	242123067	183	35	14504	2.4488	0.0071668	PPP1R7
ENSG00000115234	2	27593389	27599995	24	11	13979	2.447	0.0072026	SNX17
ENSG00000144840	3	120405528	120461840	221	45	15723	2.446	0.0072222	RABL3
ENSG00000172578	3	183205319	183273477	332	40	14458	2.4453	0.007237	KLHL6
ENSG00000164438	5	170736288	170739138	7	4	13724	2.4398	0.0073471	TLX3
ENSG00000205838	5	34838938	34899561	277	47	16868	2.4346	0.0074534	TTC23L
ENSG00000153487	13	111365083	111373421	26	8	16188	2.433	0.0074871	ING1
ENSG00000130844	19	54024235	54083523	474	52	18408	2.4319	0.0075098	ZNF331
ENSG00000188938	9	96208776	96215874	37	13	16492	2.4208	0.0077434	FAM120AOS
ENSG00000182534	17	74668633	74707098	215	25	16958	2.4181	0.0078005	MXRA7
ENSG00000184014	11	9160372	9286937	544	39	15240	2.4161	0.0078444	DENND5A
ENSG00000143443	1	151020216	151024462	9	4	11384	2.4097	0.0079822	C1orf56
ENSG00000164645	7	88423420	88425035	12	6	16496	2.3998	0.0082014	C7orf62
ENSG00000182854	15	102358366	102359350	2	1	15285	2.3982	0.0082373	OR4F15
ENSG00000250479	22	24108021	24110630	21	9	17414	2.3976	0.0082519	CHCHD10
ENSG00000142409	19	56598732	56632649	208	26	14315	2.3963	0.0082798	ZNF787
ENSG00000269237	19	21587961	21674068	488	33	15719	2.3937	0.0083404	CTD-2561J22.3
ENSG00000141968	19	6772725	6857377	550	91	15717	2.3933	0.0083479	VAV1
ENSG00000120937	1	11917521	11918988	4	2	10023	2.3807	0.0086403	NPPB
ENSG00000111348	12	15094951	15114662	99	24	14561	2.38	0.0086559	ARHGDIB
ENSG00000169397	14	21359558	21360507	7	4	13620	2.3715	0.0088581	RNASE3
ENSG00000143126	1	109792641	109818372	123	29	16771	2.3684	0.0089337	CELSR2
ENSG00000206260	3	138722804	138725110	9	6	14340	2.3603	0.009129	PRR23A
ENSG00000254656	14	101346992	101351184	20	12	14136	2.3582	0.0091809	RTL1
ENSG00000180424	20	30028322	30038060	43	11	17160	2.356	0.0092353	DEFB123
ENSG00000105255	19	4304597	4323840	126	37	14454	2.3541	0.0092833	FSD1
ENSG00000147996	9	70432004	70497240	10	5	8070	2.3431	0.0095631	CBWD5
ENSG00000130203	19	45409011	45412650	10	6	16078	2.3417	0.0095968	APOE
ENSG00000114982	2	97258907	97308524	115	43	13501	2.3366	0.0097312	KANSL3
ENSG00000205364	16	56666145	56667898	14	6	18925	2.3338	0.0098025	MT1M
ENSG00000115216	2	27650657	27665126	38	8	15422	2.3281	0.0099534	NRBP1
ENSG00000145604	5	36152091	36184421	150	25	17859	2.324	0.010063	SKP2
ENSG00000177465	14	74058410	74063200	22	8	19502	2.3235	0.010076	ACOT4
ENSG00000174903	11	66036004	66044963	38	17	14533	2.3221	0.010114	RAB1B
ENSG00000184155	1	159504793	159505842	2	1	22570	2.3215	0.01013	OR10J5
ENSG00000134539	12	10378657	10469850	495	39	16103	2.317	0.010253	KLRD1
ENSG00000158792	16	89762751	89768113	34	14	14617	2.3162	0.010274	SPATA2L
ENSG00000153767	3	120461484	120501916	156	39	16307	2.3113	0.010407	GTF2E1
ENSG00000066735	14	104605060	104647231	343	68	15060	2.309	0.010472	KIF26A
ENSG00000115207	2	27548716	27579868	59	17	14103	2.2997	0.010734	GTF3C2
ENSG00000102871	16	67188083	67194201	18	11	12381	2.2982	0.010775	TRADD
ENSG00000197769	1	242158792	242162375	22	7	14374	2.2959	0.01084	MAP1LC3C
ENSG00000269846	20	35724188	35725581	2	1	7857	2.2939	0.010898	RBL1
ENSG00000248789	5	51303865	51376821	436	25	16297	2.2936	0.010906	CTD-2203A3.1
ENSG00000173258	9	114287439	114340124	259	37	17007	2.2883	0.011061	ZNF483
ENSG00000197786	11	58125597	58126542	4	2	19005	2.288	0.011068	OR5B17
ENSG00000172769	11	58169937	58170882	13	3	18128	2.2869	0.011101	OR5B3
ENSG00000128342	22	30636436	30642840	23	11	16193	2.2837	0.011194	LIF
ENSG00000188191	7	588834	767287	1181	92	13605	2.2831	0.011213	PRKAR1B
ENSG00000165506	14	50091892	50101948	55	11	16602	2.2824	0.011234	DNAAF2
ENSG00000167711	17	1646130	1658562	96	22	15168	2.2785	0.011347	SERPINF2
ENSG00000177628	1	155204243	155214490	33	9	15797	2.2763	0.011415	GBA
ENSG00000008197	6	50681541	50740701	195	33	14881	2.2743	0.011473	TFAP2D
ENSG00000139910	14	26912299	27066960	623	40	14291	2.2737	0.011492	NOVA1
ENSG00000179751	19	39693471	39694906	7	3	7857	2.2715	0.011558	SYCN
ENSG00000138768	4	76649777	76735382	340	24	16530	2.2547	0.012075	USO1
ENSG00000137440	4	15937192	15940363	17	8	15795	2.253	0.012128	FGFBP1
ENSG00000138002	2	27667238	27712656	151	25	14378	2.2482	0.01228	IFT172
ENSG00000196268	19	21579921	21610375	200	24	15955	2.2402	0.012539	ZNF493
ENSG00000214556	17	36991341	36997708	32	12	18149	2.2395	0.012562	C17orf98
ENSG00000121957	1	109417972	109477167	269	35	17332	2.2387	0.012588	GPSM2
ENSG00000189233	8	27879481	27941388	277	48	17007	2.2385	0.012594	NUGGC
ENSG00000104972	19	55085346	55148979	568	31	16844	2.2379	0.012613	LILRB1
ENSG00000164188	5	36248536	36302216	268	32	15631	2.2345	0.012725	RANBP3L
ENSG00000133422	22	31321117	31364284	140	28	13361	2.2297	0.012883	MORC2
ENSG00000205362	16	56672578	56673999	10	2	19727	2.228	0.012942	MT1A
ENSG00000189164	19	37861963	37883968	60	17	15280	2.2233	0.013099	ZNF527
ENSG00000143799	1	226548392	226595780	208	26	17045	2.2221	0.013138	PARP1
ENSG00000135164	7	86781677	86825653	212	19	18575	2.2182	0.01327	DMTF1
ENSG00000115241	2	27604061	27632554	96	18	14314	2.2068	0.013665	PPM1G
ENSG00000147548	8	38127215	38239790	300	33	15036	2.2056	0.013706	WHSC1L1
ENSG00000267059	19	1578338	1605444	109	44	11764	2.2056	0.013706	UQCR11
ENSG00000267022	19	44529506	44591471	300	33	14076	2.2047	0.013737	ZNF223
ENSG00000125730	19	6677715	6730573	334	42	16693	2.2007	0.01388	C3
ENSG00000155886	9	19507450	19786926	1583	114	15875	2.2006	0.013883	SLC24A2
ENSG00000007062	4	15964699	16086001	676	107	16679	2.1995	0.01392	PROM1
ENSG00000185105	17	79897521	79905109	47	11	14420	2.1973	0.013999	MYADML2
ENSG00000214891	11	49075266	49080664	17	5	21402	2.1958	0.014054	TRIM64C
ENSG00000255181	8	144788864	144790279	4	2	14048	2.1956	0.014062	CCDC166
ENSG00000156575	11	57144242	57148623	22	12	14176	2.194	0.014117	PRG3
ENSG00000015153	12	42550906	42632151	295	38	14945	2.192	0.014189	YAF2
ENSG00000185155	1	226411319	226414755	4	2	15206	2.1912	0.01422	MIXL1
ENSG00000184209	12	123942188	123957701	65	13	15638	2.1896	0.014276	SNRNP35
ENSG00000159692	4	1205236	1243741	243	43	15427	2.1884	0.014319	CTBP1
ENSG00000178586	2	240984494	240985489	7	4	14007	2.1815	0.014572	OR6B3
ENSG00000153714	9	12775020	12822130	252	48	16819	2.1706	0.014979	LURAP1L
ENSG00000161956	17	7465192	7475287	38	17	16132	2.1705	0.014984	SENP3
ENSG00000073969	17	44668035	44834830	185	28	13006	2.1678	0.015087	NSF
ENSG00000168306	3	58490863	58523046	115	37	16023	2.1629	0.015273	ACOX2
ENSG00000167978	16	2802330	2822539	86	35	13400	2.1612	0.01534	SRRM2
ENSG00000109534	4	110736666	110745893	46	13	14804	2.1609	0.015353	GAR1
ENSG00000027847	5	177027101	177037348	64	21	15222	2.1586	0.01544	B4GALT7
ENSG00000139168	12	42705880	42719920	57	17	15394	2.1534	0.015645	ZCRB1
ENSG00000111325	12	123459127	123464590	16	8	13653	2.1533	0.015646	OGFOD2
ENSG00000174837	19	6887577	6940470	463	38	17253	2.1524	0.015682	EMR1
ENSG00000165474	13	20761609	20767037	26	12	16444	2.1511	0.015733	GJB2
ENSG00000204495	1	13447414	13452656	7	3	7045	2.1494	0.0158	PRAMEF13
ENSG00000175356	11	9041071	9159661	574	88	16265	2.1478	0.015866	SCUBE2
ENSG00000171303	2	26915619	26956288	165	35	15540	2.147	0.015898	KCNK3
ENSG00000108379	17	44839872	44910520	275	63	14630	2.1459	0.015942	WNT3
ENSG00000186184	13	28194903	28241548	253	44	17526	2.1444	0.016002	POLR1D
ENSG00000112511	6	33378176	33384230	25	13	15202	2.1414	0.01612	PHF1
ENSG00000268171	4	57276682	57277131	1	1	16268	2.1394	0.0162	AC068620.1
ENSG00000165046	8	38243725	38267045	75	18	13712	2.1371	0.016293	LETM2
ENSG00000180758	1	9160364	9189229	152	28	15055	2.1323	0.01649	GPR157
ENSG00000168300	8	52730140	52811735	483	25	17870	2.1316	0.016518	PCMTD1
ENSG00000186198	15	65337708	65345734	37	13	12075	2.1307	0.016558	SLC51B
ENSG00000203876	10	111701029	111713649	40	9	14924	2.1277	0.016681	RP11-451M19.3
ENSG00000132872	18	40847843	40857615	21	10	14973	2.1244	0.01682	SYT4
ENSG00000249992	3	45265958	45267770	9	4	17580	2.121	0.016961	TMEM158
ENSG00000239998	19	55084387	55099027	87	19	13453	2.1194	0.017028	LILRA2
ENSG00000135185	7	86825478	86849903	123	18	16766	2.1142	0.017249	TMEM243
ENSG00000183423	4	110769358	110793471	130	27	13661	2.1135	0.01728	LRIT3
ENSG00000188295	1	247263264	247267674	18	6	17592	2.1135	0.017281	ZNF669
ENSG00000102763	13	42140973	42535256	1721	79	16950	2.1134	0.017282	VWA8
ENSG00000006555	1	55245385	55266940	106	25	17107	2.1134	0.017283	TTC22
ENSG00000185668	1	38509523	38512450	5	3	14628	2.1088	0.017482	POU3F1
ENSG00000071655	19	1576639	1592882	66	24	12832	2.1076	0.017531	MBD3
ENSG00000174914	11	56467864	56468781	12	4	11453	2.1064	0.017583	OR9G1
ENSG00000187026	21	32119112	32119551	2	1	15288	2.1056	0.017619	KRTAP21-2
ENSG00000267913	21	45587818	45593580	15	6	12151	2.1046	0.017663	AP001055.1
ENSG00000168282	14	50087489	50090198	3	2	17450	2.1042	0.01768	MGAT2
ENSG00000105865	7	107203929	107218906	41	15	15027	2.1028	0.017742	DUS4L
ENSG00000157764	7	140419127	140624564	745	39	14524	2.1023	0.017764	BRAF
ENSG00000165757	10	30301729	30404423	545	59	13604	2.0994	0.017892	KIAA1462
ENSG00000158850	1	161141100	161147287	23	13	12860	2.0975	0.017975	B4GALT3
ENSG00000198780	5	74073399	74162776	325	23	16736	2.0933	0.018161	FAM169A
ENSG00000197888	4	69402902	69434245	87	8	8383	2.0915	0.01824	UGT2B17
ENSG00000077782	8	38268656	38326352	196	56	13688	2.0903	0.018296	FGFR1
ENSG00000173626	6	116816152	116866773	247	30	17073	2.0902	0.018298	TRAPPC3L
ENSG00000088882	20	2774715	2781283	33	13	15150	2.0843	0.018564	CPXM1
ENSG00000135018	9	86274878	86323118	251	31	15675	2.0785	0.018832	UBQLN1
ENSG00000126226	13	113831891	113863029	170	21	11347	2.0735	0.019061	PCID2
ENSG00000051825	12	123636867	123728561	444	25	15965	2.0729	0.019091	MPHOSPH9
ENSG00000137252	6	55039050	55147418	533	41	17558	2.0707	0.019194	HCRTR2
ENSG00000140379	15	80253231	80263788	50	14	13004	2.0704	0.019207	BCL2A1
ENSG00000234560	11	123900297	123901341	2	1	15280	2.0679	0.019325	OR10G8
ENSG00000108523	17	4843303	4848517	31	17	13328	2.0677	0.019334	RNF167
ENSG00000198719	6	170591294	170599561	38	16	13253	2.0659	0.01942	DLL1
ENSG00000254979	11	57154838	57191532	125	32	14938	2.0612	0.019641	RP11-872D17.8
ENSG00000101181	20	60758085	60778624	184	39	16947	2.0577	0.019808	MTG2
ENSG00000197013	19	21679484	21739072	349	24	15555	2.0561	0.019886	ZNF429
ENSG00000205221	2	36923833	37041935	819	106	15438	2.0559	0.019896	VIT
ENSG00000174226	8	101585116	101675643	604	62	17200	2.0554	0.019919	SNX31
ENSG00000104974	19	55105047	55113555	83	10	16840	2.0516	0.020105	LILRA1
ENSG00000173020	11	67033881	67054027	52	20	13483	2.0506	0.020155	ADRBK1
ENSG00000164125	4	159045626	159094470	179	20	17712	2.0499	0.020186	FAM198B
ENSG00000204897	17	38904273	38911584	28	12	15384	2.0488	0.020242	KRT25
ENSG00000250741	2	18736811	18770830	120	30	16256	2.0467	0.020343	NT5C1B-RDH14
ENSG00000185013	2	18737050	18770838	120	30	16256	2.0467	0.020343	NT5C1B
ENSG00000116885	1	36881428	36916086	207	15	18004	2.0446	0.020445	OSCP1
ENSG00000231500	6	33239787	33244287	27	6	18489	2.0424	0.020556	RPS18
ENSG00000159248	15	35043233	35047166	17	10	14407	2.0406	0.020646	GJD2
ENSG00000176925	11	4842551	4843686	5	3	16768	2.0402	0.020668	OR51F2
ENSG00000157992	2	27665233	27669348	14	7	13672	2.0327	0.02104	KRTCAP3
ENSG00000213023	19	51124564	51171651	266	56	15315	2.0327	0.02104	SYT3
ENSG00000154188	8	108261721	108510283	1318	80	17420	2.032	0.021075	ANGPT1
ENSG00000073737	2	169921299	169952677	91	36	13082	2.0311	0.021121	DHRS9
ENSG00000152620	5	36192694	36242381	182	28	16435	2.0311	0.021122	NADK2
ENSG00000130522	19	18390563	18392432	5	2	15304	2.031	0.021129	JUND
ENSG00000102924	16	49311828	49315742	21	11	16363	2.0306	0.021148	CBLN1
ENSG00000167483	19	17634110	17664648	166	46	14499	2.0294	0.021209	FAM129C
ENSG00000243449	4	2043689	2045697	9	5	14133	2.029	0.021229	C4orf48
ENSG00000175105	3	88188254	88193815	29	10	13639	2.0268	0.021341	ZNF654
ENSG00000204842	12	111890018	112037480	471	38	11563	2.0262	0.021374	ATXN2
ENSG00000119681	14	74964873	75079306	533	68	15309	2.0253	0.021419	LTBP2
ENSG00000171121	3	178957530	178984790	202	32	17686	2.0247	0.021451	KCNMB3
ENSG00000170004	17	7788124	7816078	88	36	14580	2.0247	0.021451	CHD3
ENSG00000141179	17	53828340	53920191	502	34	15909	2.0214	0.021617	PCTP
ENSG00000184428	8	144386554	144442149	416	36	14922	2.0214	0.021619	TOP1MT
ENSG00000147443	8	21766384	21771371	22	12	15009	2.0213	0.021622	DOK2
ENSG00000106809	9	95146249	95166978	68	11	18857	2.0185	0.021772	OGN
ENSG00000145730	5	102089685	102366809	1110	47	16062	2.0109	0.022167	PAM
ENSG00000177728	17	73437240	73496171	305	34	15648	2.0107	0.02218	KIAA0195
ENSG00000128591	7	128470431	128499328	134	33	14972	2.0096	0.022238	FLNC
ENSG00000187116	19	54818353	54824409	27	9	14103	2.0095	0.02224	LILRA5
ENSG00000149599	20	30435440	30458550	81	28	17487	2.0087	0.022283	DUSP15
ENSG00000010319	3	52467069	52479101	43	20	12570	2.0078	0.022334	SEMA3G
ENSG00000184348	6	27805658	27806117	3	2	7857	2.0067	0.022391	HIST1H2AK
ENSG00000115226	2	27714750	27718112	11	5	14579	2.0054	0.022459	FNDC4
ENSG00000103260	16	765115	769655	26	7	15787	2.0044	0.022512	METRN
ENSG00000173208	12	39943835	40013553	297	46	15755	2.0039	0.022542	ABCD2
ENSG00000070808	5	149599054	149669854	323	61	14234	2.0024	0.022623	CAMK2A
ENSG00000187189	6	116571151	116575261	21	9	16000	1.9989	0.02281	TSPYL4
ENSG00000115211	2	27587219	27593353	21	11	14556	1.9973	0.022895	EIF2B4
ENSG00000177354	10	50507187	50535537	148	35	16609	1.9964	0.022944	C10orf71
ENSG00000170549	5	3596168	3601517	26	9	16793	1.9905	0.023267	IRX1
ENSG00000157017	3	10327359	10334631	40	18	14210	1.99	0.023295	GHRL
ENSG00000173908	17	38948455	38956211	43	17	16619	1.9873	0.023443	KRT28
ENSG00000100749	14	97263641	97398059	608	50	16232	1.9821	0.023734	VRK1
ENSG00000139354	12	100967461	101022064	215	33	16503	1.9819	0.023744	GAS2L3
ENSG00000186117	11	55578854	55579952	7	2	21658	1.9818	0.023752	OR5L1
ENSG00000125966	20	33814457	33864801	161	32	15496	1.9807	0.023811	MMP24
ENSG00000183258	5	176938578	176944470	17	11	13171	1.9793	0.023892	DDX41
ENSG00000132518	17	7905912	7923657	67	23	15901	1.9792	0.023898	GUCY2D
ENSG00000163923	3	186838736	186898696	375	62	14971	1.9787	0.023924	RPL39L
ENSG00000214788	11	59705928	59712807	20	12	10916	1.9767	0.024037	OOSP1
ENSG00000164871	8	7300206	7321196	8	5	5674	1.9758	0.02409	SPAG11B
ENSG00000101266	20	459116	524465	255	46	14565	1.9755	0.024107	CSNK2A1
ENSG00000178033	6	116832809	116845955	65	14	16738	1.975	0.024136	FAM26E
ENSG00000022277	20	55043647	55093943	196	26	16193	1.9717	0.024323	RTFDC1
ENSG00000075790	7	107220422	107269615	177	40	13914	1.9715	0.024334	BCAP29
ENSG00000109606	4	24519064	24586173	320	41	15909	1.9708	0.024373	DHX15
ENSG00000137875	15	52401460	52404972	18	5	16857	1.9705	0.024393	BCL2L10
ENSG00000163395	1	201159953	201198080	243	52	16598	1.9687	0.024496	IGFN1
ENSG00000172059	2	10182976	10194963	68	19	14864	1.9659	0.024657	KLF11
ENSG00000164451	6	116850174	116880031	114	23	16832	1.964	0.024764	FAM26D
ENSG00000122692	9	33041762	33076665	186	29	15965	1.9632	0.024812	SMU1
ENSG00000113520	5	132009678	132018368	40	9	15197	1.9628	0.024834	IL4
ENSG00000156171	1	111659955	111682838	93	18	16712	1.9603	0.024978	DRAM2
ENSG00000099821	19	617223	633597	149	31	15088	1.9599	0.025004	POLRMT
ENSG00000163202	1	152551857	152552980	7	5	13694	1.9581	0.025112	LCE3D
ENSG00000178026	22	24981588	24989175	38	19	12442	1.9573	0.025154	FAM211B
ENSG00000183010	17	79890260	79900288	36	16	13052	1.9552	0.025279	PYCR1
ENSG00000181982	4	24807739	24981826	802	59	17623	1.9542	0.025341	CCDC149
ENSG00000166816	16	75145758	75150669	24	13	12404	1.9505	0.025556	LDHD
ENSG00000094963	1	171154347	171181822	227	25	18614	1.9492	0.025635	FMO2
ENSG00000132341	12	131356424	131362223	33	10	16231	1.9473	0.025752	RAN
ENSG00000259009	19	48337701	48364769	252	22	17930	1.9398	0.026204	TPRX2P
ENSG00000261427	16	19125324	19184900	274	51	14793	1.9397	0.02621	CTD-2349B8.1
ENSG00000197599	16	1484384	1494557	103	23	17334	1.9383	0.026291	CCDC154
ENSG00000067596	17	41561233	41621831	253	24	13855	1.9382	0.026298	DHX8
ENSG00000100577	14	77787227	77797940	58	19	18007	1.9352	0.026482	GSTZ1
ENSG00000066044	19	8023463	8070543	186	37	15687	1.9344	0.026534	ELAVL1
ENSG00000183196	16	75510949	75529282	100	38	14990	1.9326	0.026641	CHST6
ENSG00000134061	5	66478103	66492627	59	12	15244	1.9304	0.02678	CD180
ENSG00000153802	4	68686594	68749750	284	50	15885	1.9293	0.02685	TMPRSS11D
ENSG00000165215	7	73183328	73184600	6	3	13577	1.9278	0.02694	CLDN3
ENSG00000076555	12	109554400	109706031	774	59	16869	1.9272	0.026978	ACACB
ENSG00000125879	20	16729003	16750707	170	35	18667	1.9268	0.027001	OTOR
ENSG00000125755	19	46318668	46366548	282	19	17476	1.9197	0.02745	SYMPK
ENSG00000173120	11	66886740	67025558	401	68	13739	1.9197	0.027451	KDM2A
ENSG00000269367	12	42624050	42628075	11	7	15281	1.9195	0.027457	AC020629.1
ENSG00000221933	7	143771275	143772288	5	2	18198	1.9182	0.027543	OR2A25
ENSG00000165457	11	71927645	71932994	14	7	14405	1.9172	0.027609	FOLR2
ENSG00000089094	12	121866900	122018920	575	65	14032	1.9164	0.027654	KDM2B
ENSG00000145476	4	187112674	187134610	152	24	16593	1.9162	0.027671	CYP4V2
ENSG00000003436	2	188328957	188430487	465	57	16041	1.9157	0.027704	TFPI
ENSG00000156172	8	96257147	96281429	144	22	19996	1.9156	0.027707	C8orf37
ENSG00000180383	20	30053309	30064560	42	15	14206	1.9145	0.02778	DEFB124
ENSG00000134283	12	42632249	42853517	1050	36	16236	1.9138	0.027821	PPHLN1
ENSG00000049283	17	48609904	48621111	69	27	15701	1.9136	0.027833	EPN3
ENSG00000124091	20	55066548	55100981	141	20	16452	1.9136	0.027837	GCNT7
ENSG00000213714	20	55108302	55111576	11	4	16526	1.9127	0.027891	FAM209B
ENSG00000261732	16	1682260	1736716	230	33	14442	1.9118	0.027948	LA16c-431H6.6
ENSG00000114857	3	42642106	42690227	203	26	16687	1.9111	0.027994	NKTR
ENSG00000082929	4	5526296	5529528	12	6	14174	1.9105	0.028037	C4orf6
ENSG00000019505	11	45261852	45307870	221	33	16456	1.9104	0.028039	SYT13
ENSG00000119943	10	100143322	100174941	273	18	16439	1.9097	0.028088	PYROXD2
ENSG00000108448	17	18601311	18639431	145	31	14604	1.9096	0.02809	TRIM16L
ENSG00000176907	8	40010989	40012821	7	4	12273	1.909	0.028129	C8orf4
ENSG00000140481	15	74509613	74628813	661	74	14778	1.908	0.028193	CCDC33
ENSG00000185269	17	79910388	79919716	46	10	14699	1.9065	0.028295	NOTUM
ENSG00000105991	7	27132612	27135615	10	6	14898	1.9044	0.028429	HOXA1
ENSG00000127980	7	92116334	92157845	130	29	15595	1.9043	0.028437	PEX1
ENSG00000196437	19	37902057	37960177	205	38	15447	1.9041	0.02845	ZNF569
ENSG00000010318	3	52444673	52457657	51	12	11270	1.9023	0.028566	PHF7
ENSG00000163798	2	27886338	27917840	97	20	11574	1.9021	0.028577	SLC4A1AP
ENSG00000112234	6	99316420	99395849	297	35	15336	1.9007	0.028672	FBXL4
ENSG00000082126	2	202509593	202563417	261	60	15952	1.8987	0.028799	MPP4
ENSG00000081791	5	141303373	141321612	64	11	16559	1.8929	0.029188	KIAA0141
ENSG00000253459	14	50064193	50065882	7	3	19059	1.8925	0.029214	AL139099.1
ENSG00000152332	1	162467041	162499419	154	15	15856	1.892	0.029246	UHMK1
ENSG00000130309	19	17666403	17693971	152	41	15220	1.8912	0.0293	COLGALT1
ENSG00000070731	17	74559792	74583038	179	25	16821	1.8909	0.029316	ST6GALNAC2
ENSG00000166197	10	103911933	103923627	30	13	14605	1.8906	0.029341	NOLC1
ENSG00000175520	11	5528530	5531215	17	9	12961	1.8902	0.029366	UBQLN3
ENSG00000125459	1	155579979	155718153	378	57	12437	1.8879	0.029517	MSTO1
ENSG00000104980	19	7991603	8008805	122	19	16064	1.8849	0.029723	TIMM44
ENSG00000163463	1	155141884	155145951	14	5	17431	1.883	0.029848	KRTCAP2
ENSG00000141627	18	46570039	46987717	1936	49	16531	1.8816	0.029946	DYM
ENSG00000105392	19	48322703	48346587	249	28	17982	1.8782	0.030177	CRX
ENSG00000173175	3	123001143	123168605	748	62	14519	1.8781	0.030182	ADCY5
ENSG00000179021	3	88198893	88217879	91	14	14433	1.8763	0.030305	C3orf38
ENSG00000169575	22	22599087	22599927	10	5	17168	1.8726	0.030563	VPREB1
ENSG00000187605	2	74229840	74335303	392	34	15098	1.8723	0.030584	TET3
ENSG00000007545	16	1662326	1727909	281	29	14227	1.872	0.030602	CRAMP1L
ENSG00000164346	5	74062817	74072737	34	8	17546	1.8705	0.030708	NSA2
ENSG00000074964	1	17866330	18024369	786	91	15108	1.8704	0.030712	ARHGEF10L
ENSG00000101158	20	57556263	57570188	58	14	16445	1.87	0.030742	NELFCD
ENSG00000130707	9	133320316	133376661	261	45	15655	1.869	0.030811	ASS1
ENSG00000163568	1	159032274	159116886	354	59	14809	1.8679	0.030888	AIM2
ENSG00000090266	7	140390577	140422590	132	26	14280	1.8654	0.031062	NDUFB2
ENSG00000136449	17	48585745	48608862	118	22	16542	1.8646	0.031116	MYCBPAP
ENSG00000137831	15	70946893	71055932	405	51	13503	1.8638	0.031177	UACA
ENSG00000181609	11	5509915	5510979	11	5	18660	1.863	0.031229	OR52D1
ENSG00000132676	1	155657751	155708801	150	39	13409	1.8593	0.031493	DAP3
ENSG00000148484	10	16632610	16859527	1355	127	16216	1.8592	0.031501	RSU1
ENSG00000092020	14	35554673	35591723	237	38	16849	1.8585	0.031546	PPP2R3C
ENSG00000086061	9	33025209	33039905	104	18	17058	1.8584	0.031555	DNAJA1
ENSG00000162511	1	31205316	31230667	127	50	14831	1.8576	0.031611	LAPTM5
ENSG00000168564	4	184365744	184369351	17	10	14934	1.8573	0.031633	CDKN2AIP
ENSG00000171217	6	155585147	155597682	93	15	18337	1.8562	0.031713	CLDN20
ENSG00000160218	21	45432200	45526433	386	27	15000	1.8546	0.03183	TRAPPC10
ENSG00000096654	6	27418522	27440897	134	14	17370	1.8543	0.031852	ZNF184
ENSG00000156675	8	37716136	37756985	106	51	11817	1.8538	0.031882	RAB11FIP1
ENSG00000150893	13	39261266	39460074	906	99	16617	1.8535	0.031909	FREM2
ENSG00000130921	12	123717463	123742506	128	16	17235	1.8528	0.031959	C12orf65
ENSG00000129226	17	7482785	7485429	8	4	20661	1.8523	0.031993	CD68
ENSG00000148057	9	86237964	86259045	103	25	15833	1.8515	0.032052	IDNK
ENSG00000212725	17	39202793	39203568	10	4	11059	1.8505	0.032119	KRTAP2-1
ENSG00000197991	13	61983818	62002220	102	22	15921	1.85	0.032156	PCDH20
ENSG00000104059	15	29412457	29862927	2531	171	16326	1.8499	0.032161	FAM189A1
ENSG00000119041	2	197627756	197664449	104	39	13577	1.849	0.03223	GTF3C3
ENSG00000100429	22	50683612	50689834	33	11	16295	1.8487	0.032251	HDAC10
ENSG00000104969	19	2754712	2783369	163	23	13855	1.8476	0.03233	SGTA
ENSG00000065357	12	56321103	56347811	60	30	12172	1.8476	0.032332	DGKA
ENSG00000089327	19	35645633	35660786	98	25	17309	1.8462	0.032429	FXYD5
ENSG00000088002	19	49055332	49102682	430	36	16698	1.846	0.032444	SULT2B1
ENSG00000162551	1	21835858	21904905	458	50	17923	1.8454	0.032487	ALPL
ENSG00000148513	10	37414785	37673039	1132	56	14448	1.8442	0.032579	ANKRD30A
ENSG00000117069	1	77333126	77531396	929	78	15551	1.8441	0.032583	ST6GALNAC5
ENSG00000099958	22	24176690	24181315	26	7	17388	1.8435	0.032626	DERL3
ENSG00000012822	12	54104903	54121529	58	15	18684	1.8429	0.032675	CALCOCO1
ENSG00000272410	3	10291056	10327480	194	30	16524	1.8427	0.032685	RP11-438J1.1
ENSG00000007944	6	16129356	16148479	76	26	15020	1.8416	0.032769	MYLIP
ENSG00000198841	1	52497775	52499488	8	2	17525	1.8405	0.032849	KTI12
ENSG00000159167	8	23699428	23712320	56	16	15549	1.8402	0.03287	STC1
ENSG00000135932	2	231577560	231685790	381	47	15109	1.8371	0.033094	CAB39
ENSG00000120088	17	43699267	43913194	1496	20	18018	1.8363	0.033159	CRHR1
ENSG00000163320	3	88101094	88199035	441	22	15379	1.8357	0.0332	CGGBP1
ENSG00000183303	11	7817452	7818520	14	2	14238	1.8331	0.033394	OR5P2
ENSG00000167230	17	35732928	35749662	69	33	14667	1.832	0.033477	C17orf78
ENSG00000185664	12	56347889	56367101	50	27	12697	1.8319	0.033481	PMEL
ENSG00000023330	3	52232102	52248343	57	17	11763	1.8318	0.033487	ALAS1
ENSG00000178175	5	71738479	71803554	284	36	16498	1.8315	0.033516	ZNF366
ENSG00000112837	6	85397069	85474237	324	35	15961	1.8293	0.033676	TBX18
ENSG00000143653	1	246887349	246931439	204	32	17367	1.8287	0.03372	SCCPDH
ENSG00000140464	15	74287014	74340153	234	34	16829	1.8279	0.033779	PML
ENSG00000161573	17	34303529	34308532	31	10	15011	1.8269	0.033858	CCL16
ENSG00000121653	11	45907202	45928016	82	38	13980	1.8265	0.033888	MAPK8IP1
ENSG00000114854	3	52485118	52488086	10	4	10790	1.8265	0.033889	TNNC1
ENSG00000147804	8	145635126	145642279	32	15	15082	1.8264	0.033897	SLC39A4
ENSG00000229729	3	88108424	88188123	350	18	15514	1.8263	0.033902	RP11-159G9.5
ENSG00000085788	8	38082736	38133076	99	23	14620	1.8244	0.034042	DDHD2
ENSG00000186026	19	44576297	44593766	107	24	13413	1.8231	0.034141	ZNF284
ENSG00000163602	3	72420976	72496069	298	48	11709	1.823	0.034154	RYBP
ENSG00000129194	17	7491496	7493488	8	5	17040	1.8219	0.034239	SOX15
ENSG00000130182	16	3138891	3149318	54	16	14725	1.8205	0.034345	ZSCAN10
ENSG00000110713	11	3692313	3819022	680	42	16098	1.8204	0.034347	NUP98
ENSG00000161638	12	54789045	54813244	79	11	14097	1.8201	0.03437	ITGA5
ENSG00000180909	11	6173006	6173818	4	2	15210	1.8186	0.034489	OR52B1P
ENSG00000101751	18	51795774	51847636	292	23	16527	1.8181	0.034521	POLI
ENSG00000134905	13	111293759	111365950	491	33	17135	1.8181	0.034524	CARS2
ENSG00000130856	18	74534563	74682683	700	44	16023	1.8166	0.034641	ZNF236
ENSG00000146005	5	139175406	139224051	165	32	14659	1.8146	0.034793	PSD2
ENSG00000167716	17	1619817	1641893	124	27	14858	1.8121	0.034982	WDR81
ENSG00000070748	10	50817141	50901925	458	85	14867	1.8096	0.035182	CHAT
ENSG00000123843	1	207262187	207273338	43	18	14625	1.8087	0.035248	C4BPB
ENSG00000157014	3	10289707	10322902	179	30	16127	1.8043	0.03559	TATDN2
ENSG00000171827	19	37958487	37976260	49	16	14697	1.8027	0.035717	ZNF570
ENSG00000188100	10	88780063	88784487	30	6	17693	1.8015	0.035814	FAM25A
ENSG00000197054	19	12035890	12091196	315	23	16637	1.8004	0.035896	ZNF763
ENSG00000111252	12	111843752	111889427	146	28	11612	1.8004	0.035902	SH2B3
ENSG00000137752	11	104896170	104972158	447	41	15504	1.7996	0.03596	CASP1
ENSG00000162641	1	109358520	109506106	824	57	17403	1.7995	0.035973	AKNAD1
ENSG00000267819	12	131780067	131782763	6	2	11648	1.7994	0.035977	AC092850.1
ENSG00000144848	3	112251356	112280893	163	20	17061	1.7982	0.036073	ATG3
ENSG00000124613	6	27342394	27371683	231	14	18630	1.7975	0.03613	ZNF391
ENSG00000142676	1	24018269	24022915	18	7	14363	1.7969	0.036174	RPL11
ENSG00000137462	4	154622652	154626851	13	8	16887	1.7966	0.036201	TLR2
ENSG00000070985	11	2425745	2444275	129	30	15161	1.7942	0.036387	TRPM5
ENSG00000181638	8	144328991	144344875	87	21	14220	1.7922	0.036553	ZFP41
ENSG00000014919	10	101471601	101491857	68	18	14460	1.7921	0.036556	COX15
ENSG00000267942	12	66291518	66317967	84	30	14916	1.7919	0.036573	AC090673.2
ENSG00000008324	3	42623332	42636606	59	16	16410	1.7917	0.036592	SS18L2
ENSG00000258664	1	179833916	179834311	3	2	7857	1.791	0.036647	IFRG15
ENSG00000060069	18	77439801	77514510	489	40	16639	1.7908	0.036662	CTDP1
ENSG00000084710	2	25264999	25378243	442	52	15895	1.7898	0.036742	EFR3B
ENSG00000122592	7	27193335	27197555	26	15	12602	1.7897	0.036751	HOXA7
ENSG00000136045	12	108079509	108106944	124	23	17111	1.7889	0.036812	PWP1
ENSG00000101460	20	33134658	33148149	47	14	15576	1.7888	0.03682	MAP1LC3A
ENSG00000159166	1	201342372	201368736	174	40	16488	1.7881	0.036883	LAD1
ENSG00000129292	8	133787618	133861052	247	38	14778	1.788	0.036889	PHF20L1
ENSG00000197724	9	96338689	96441869	720	42	16957	1.7877	0.036909	PHF2
ENSG00000163754	3	148709128	148745419	146	36	15725	1.7869	0.03698	GYG1
ENSG00000126067	1	36067185	36107445	156	22	9965	1.7856	0.037082	PSMB2
ENSG00000258659	11	5640994	5665628	144	28	16190	1.7849	0.037139	TRIM34
ENSG00000115904	2	39208537	39351486	637	37	14591	1.7843	0.037184	SOS1
ENSG00000173638	21	46913486	46964325	366	44	14236	1.784	0.037212	SLC19A1
ENSG00000158050	2	96808905	96811179	7	4	11561	1.7795	0.037576	DUSP2
ENSG00000117600	1	99729509	99775146	223	43	16076	1.7791	0.037612	LPPR4
ENSG00000136839	9	107379529	107380485	7	3	18424	1.7791	0.037613	OR13C9
ENSG00000133597	7	140372953	140396061	78	19	14941	1.7787	0.037648	ADCK2
ENSG00000154059	18	22006580	22033499	116	22	17350	1.7784	0.03767	IMPACT
ENSG00000183908	11	56949221	56959191	46	13	18030	1.7778	0.037722	LRRC55
ENSG00000170473	12	56295197	56326402	87	22	14484	1.7774	0.03775	WIBG
ENSG00000268223	5	115387163	115395815	106	9	17982	1.7754	0.037915	ARL14EPL
ENSG00000168792	17	27887565	27894155	21	14	13433	1.7752	0.037932	ABHD15
ENSG00000181991	15	89010684	89022222	29	16	11038	1.7734	0.038079	MRPS11
ENSG00000173511	11	64002010	64006259	18	7	12666	1.7733	0.038091	VEGFB
ENSG00000147535	8	38120648	38126761	11	5	19100	1.7722	0.038178	PPAPDC1B
ENSG00000172081	19	2071037	2096672	122	41	13677	1.7719	0.038207	MOB3A
ENSG00000102921	16	48572637	48654059	286	16	16290	1.7719	0.038209	N4BP1
ENSG00000177807	1	160007257	160040038	120	34	15585	1.7699	0.038368	KCNJ10
ENSG00000134321	2	7005937	7038370	112	33	14668	1.7697	0.03839	RSAD2
ENSG00000184937	11	32409321	32457176	278	25	17869	1.7689	0.038456	WT1
ENSG00000175928	3	3841121	3889387	256	35	16573	1.7685	0.038487	LRRN1
ENSG00000259455	15	23405069	23414193	1	1	4762	1.7684	0.0385	RP11-467N20.5
ENSG00000232653	15	32885657	32896179	7	4	5633	1.7665	0.038653	GOLGA8N
ENSG00000135272	7	114562209	114659256	392	83	14208	1.7663	0.038672	MDFIC
ENSG00000116898	1	36921319	36930038	58	12	17476	1.7663	0.038677	MRPS15
ENSG00000132429	6	105606155	105627870	96	13	18339	1.7655	0.038739	POPDC3
ENSG00000120329	5	140682196	140683612	9	4	16093	1.7646	0.038815	SLC25A2
ENSG00000127993	7	92158087	92167319	35	14	16437	1.7645	0.03882	RBM48
ENSG00000180209	16	30382255	30389312	13	5	16416	1.7645	0.038821	MYLPF
ENSG00000198911	22	42229109	42303312	314	42	16577	1.7642	0.038847	SREBF2
ENSG00000143183	1	165696032	165796992	447	66	14252	1.764	0.038869	TMCO1
ENSG00000213741	14	50043390	50065408	98	19	14547	1.7637	0.038895	RPS29
ENSG00000145506	5	1008944	1039058	234	47	13330	1.7624	0.038997	NKD2
ENSG00000143512	1	222695602	222721445	168	17	16843	1.7611	0.039107	HHIPL2
ENSG00000127585	16	742500	755829	52	13	14500	1.7594	0.039253	FBXL16
ENSG00000256762	17	44076616	44077060	1	1	22721	1.7593	0.03926	STH
ENSG00000102445	13	46916139	47012325	600	27	12651	1.7582	0.039358	KIAA0226L
ENSG00000122376	10	88853918	88951225	406	31	16708	1.7572	0.039442	FAM35A
ENSG00000130222	9	92219928	92221470	11	5	13106	1.7565	0.039498	GADD45G
ENSG00000108852	17	41952725	41987068	182	24	15142	1.7563	0.039517	MPP2
ENSG00000128000	19	40534167	40562116	131	21	12725	1.7562	0.039527	ZNF780B
ENSG00000249709	19	12636184	12662356	113	36	13916	1.7542	0.0397	ZNF564
ENSG00000106686	9	4553386	4666674	866	87	15971	1.7524	0.039852	SPATA6L
ENSG00000175121	20	43738093	43743813	34	13	15032	1.7518	0.039903	WFDC5
ENSG00000186868	17	43971748	44105700	1039	11	18134	1.7516	0.039925	MAPT
ENSG00000187537	14	19983559	20020272	18	10	5996	1.7513	0.039946	POTEM
ENSG00000126001	20	34042985	34099804	175	20	16029	1.7509	0.039982	CEP250
ENSG00000077616	11	89864683	89926062	387	27	18036	1.7504	0.040024	NAALAD2
ENSG00000178386	19	44555520	44572144	71	23	14385	1.7499	0.040064	ZNF223
ENSG00000188227	19	37997841	38039664	158	43	15107	1.7493	0.040118	ZNF793
ENSG00000198674	11	123864870	123865868	5	3	19732	1.7483	0.040205	OR10G6
ENSG00000125656	19	6361463	6368919	57	12	17321	1.748	0.040232	CLPP
ENSG00000161326	17	35849937	35873603	105	24	16468	1.7476	0.040263	DUSP14
ENSG00000166128	15	63481668	63559981	332	40	15773	1.7433	0.040644	RAB8B
ENSG00000153933	17	54911460	54946036	151	17	16030	1.743	0.04067	DGKE
ENSG00000185324	16	89747145	89762772	124	28	15197	1.7391	0.041007	CDK10
ENSG00000090975	12	123468027	123634562	411	61	13966	1.7388	0.041032	PITPNM2
ENSG00000114391	3	101399935	101405626	26	13	15124	1.7384	0.041068	RPL24
ENSG00000162913	1	228391207	228401365	61	15	12396	1.7381	0.041093	C1orf145
ENSG00000149596	20	42740335	42816218	482	68	17166	1.7374	0.041155	JPH2
ENSG00000204021	10	90484301	90512543	220	16	18888	1.7371	0.041184	LIPK
ENSG00000126464	19	50094900	50129696	183	33	14849	1.7371	0.041185	PRR12
ENSG00000169213	1	52373628	52456436	353	39	14953	1.7367	0.041218	RAB3B
ENSG00000162004	16	772582	776954	23	7	14921	1.7366	0.04123	CCDC78
ENSG00000095485	10	101992055	102027437	161	20	17193	1.7365	0.041237	CWF19L1
ENSG00000103254	16	770581	772601	11	3	16439	1.7364	0.041244	FAM173A
ENSG00000150656	18	72201675	72254448	311	74	15496	1.7354	0.041332	CNDP1
ENSG00000153292	6	46965440	47010099	203	51	14158	1.7346	0.041407	GPR110
ENSG00000163075	2	120302008	120419827	375	44	15369	1.7346	0.041408	PCDP1
ENSG00000172932	11	67056018	67069956	45	19	14346	1.7343	0.041432	ANKRD13D
ENSG00000095209	9	108456825	108538893	461	24	17177	1.734	0.041458	TMEM38B
ENSG00000269709	1	48569306	48569878	2	1	6310	1.7336	0.041491	AL109659.1
ENSG00000169314	22	24105208	24108048	13	7	14200	1.7314	0.041688	C22orf15
ENSG00000108702	17	32687347	32690250	22	9	15635	1.7312	0.041704	CCL1
ENSG00000164556	7	38724946	38726637	8	4	21701	1.7292	0.041882	FAM183B
ENSG00000127743	5	148750887	148783765	172	35	15875	1.7279	0.042005	IL17B
ENSG00000183054	2	111271389	111334762	1	1	4760	1.7248	0.04228	RGPD6
ENSG00000186907	11	57228022	57245007	46	24	13015	1.7231	0.042436	RTN4RL2
ENSG00000137393	6	18368779	18469105	717	47	18029	1.7222	0.042518	RNF144B
ENSG00000251258	6	112668532	112672498	22	6	17896	1.7209	0.042635	RFPL4B
ENSG00000214306	11	107643129	107647344	49	10	12794	1.7208	0.042646	AP001024.2
ENSG00000150403	13	114145310	114204542	580	22	17764	1.7203	0.042693	TMCO3
ENSG00000213988	19	20188803	20237885	260	35	14588	1.7193	0.042779	ZNF90
ENSG00000171045	8	143293441	143484601	1220	67	16014	1.7192	0.042791	TSNARE1
ENSG00000036448	8	1993155	2113475	1578	114	17304	1.7176	0.042935	MYOM2
ENSG00000100485	14	50583847	50698276	598	33	16411	1.7175	0.042948	SOS2
ENSG00000226976	6	37012607	37013177	3	2	17660	1.7174	0.04295	COX6A1P2
ENSG00000109851	11	20177701	20182159	24	12	15639	1.7171	0.042976	DBX1
ENSG00000118197	1	200593024	200639097	256	32	16878	1.7168	0.043006	DDX59
ENSG00000180245	4	110749150	110765760	93	15	15794	1.7156	0.043114	RRH
ENSG00000183292	2	131328402	131341734	3	2	8774	1.7151	0.043167	AC140481.2
ENSG00000131044	20	30458505	30532764	261	39	16553	1.7144	0.043231	TTLL9
ENSG00000139697	12	123773656	123849390	452	25	16973	1.7139	0.043278	SBNO1
ENSG00000116539	1	155305059	155532598	570	71	12168	1.7132	0.043334	ASH1L
ENSG00000267179	19	12035890	12090105	301	22	16633	1.7126	0.043397	ZNF763
ENSG00000105428	19	5455426	5456867	16	6	17507	1.7104	0.043597	ZNRF4
ENSG00000070388	19	639879	643703	39	14	13464	1.7101	0.043624	FGF22
ENSG00000120699	13	37572953	37583750	43	17	13377	1.71	0.043636	EXOSC8
ENSG00000106714	9	39072764	39288312	531	24	13361	1.7081	0.043812	CNTNAP3
ENSG00000180483	20	29964967	29978406	63	17	17300	1.708	0.04382	DEFB119
ENSG00000188130	22	50683879	50700254	108	24	16459	1.7077	0.043843	MAPK12
ENSG00000164347	5	74017029	74063196	163	23	17073	1.7058	0.044023	GFM2
ENSG00000171552	20	30252255	30311792	168	24	15331	1.7055	0.044053	BCL2L1
ENSG00000213782	12	12966250	12982915	84	24	16698	1.705	0.044102	DDX47
ENSG00000140107	14	100789674	100796715	48	17	14302	1.7045	0.044141	SLC25A47
ENSG00000154611	18	23713816	23773319	252	28	14501	1.7039	0.044197	PSMA8
ENSG00000166441	11	8703958	8736306	148	37	16397	1.7036	0.044232	RPL27A
ENSG00000186160	1	47533160	47583991	298	19	15624	1.7035	0.044238	CYP4Z1
ENSG00000067955	16	67063019	67134961	235	43	13653	1.7031	0.044277	CBFB
ENSG00000163781	3	133317019	133380737	294	28	17336	1.703	0.044288	TOPBP1
ENSG00000215375	4	667369	675822	46	20	12784	1.7026	0.044318	MYL5
ENSG00000104763	8	17913934	17942494	288	22	17625	1.7024	0.044341	ASAH1
ENSG00000118194	1	201328136	201346890	125	23	17812	1.7015	0.044424	TNNT2
ENSG00000267001	19	2717767	2740046	135	31	15752	1.7012	0.044454	AC006538.4
ENSG00000198000	9	95059640	95087918	100	17	17025	1.7008	0.044488	NOL8
ENSG00000221931	11	123624196	123625253	4	2	15283	1.7005	0.044514	OR6X1
ENSG00000221989	7	143806607	143807657	6	3	17652	1.7	0.044568	OR2A2
ENSG00000175175	17	56833230	57058983	728	50	14943	1.6995	0.044615	PPM1E
ENSG00000187258	7	34697851	34917944	1319	68	16559	1.6988	0.044679	NPSR1
ENSG00000189275	10	133604734	133622535	102	13	18243	1.6976	0.044795	AL450307.1
ENSG00000165752	10	134020996	134145351	907	82	16483	1.6966	0.04489	STK32C
ENSG00000163374	1	155629237	155658791	96	33	12093	1.6965	0.044899	YY1AP1
ENSG00000204334	2	171640296	171655481	71	13	17224	1.6961	0.044931	ERICH2
ENSG00000183814	1	226418850	226497570	254	30	15496	1.695	0.045038	LIN9
ENSG00000172774	11	57982217	57983195	13	4	17238	1.6947	0.04507	OR1S1
ENSG00000172824	16	67022492	67043661	62	26	12058	1.6942	0.045114	CES4A
ENSG00000151292	5	122847793	122952739	351	35	15408	1.6939	0.045147	CSNK1G3
ENSG00000159588	1	46085716	46089729	17	6	14633	1.6935	0.045183	CCDC17
ENSG00000130560	9	138824815	138853226	176	30	15561	1.6934	0.045191	UBAC1
ENSG00000100368	22	37309670	37336491	228	35	16052	1.6923	0.045291	CSF2RB
ENSG00000188816	10	124907638	124910188	11	5	13573	1.6919	0.045331	HMX2
ENSG00000052850	11	44281994	44331716	322	60	16833	1.6912	0.045403	ALX4
ENSG00000105668	19	36157715	36169367	79	18	16114	1.6904	0.045473	UPK1A
ENSG00000075290	10	102222798	102243501	69	9	16519	1.6902	0.04549	WNT8B
ENSG00000088387	13	99445741	99738879	1597	56	16865	1.6899	0.04552	DOCK9
ENSG00000269242	19	12754645	12759211	17	8	12820	1.6898	0.04553	CTD-2192J16.22
ENSG00000012504	12	100867486	100958191	385	51	13453	1.6897	0.045546	NR1H4
ENSG00000129255	17	7486847	7496107	28	13	15159	1.6894	0.045572	MPDU1
ENSG00000173653	11	66610306	66614017	10	7	15436	1.6885	0.045662	RCE1
ENSG00000158106	8	144451057	144466390	114	27	12205	1.688	0.045705	RHPN1
ENSG00000212864	9	140114707	140116033	4	2	14261	1.6877	0.045737	RNF208
ENSG00000182208	11	1490687	1522477	180	29	15821	1.6874	0.045762	MOB2
ENSG00000138100	2	27505260	27530307	70	19	15710	1.6864	0.045859	TRIM54
ENSG00000185294	17	43922256	43924438	22	4	19320	1.6856	0.045935	SPPL2C
ENSG00000127884	10	135175984	135187193	69	20	12996	1.6846	0.046036	ECHS1
ENSG00000088325	20	30327074	30389608	218	32	14621	1.6832	0.046173	TPX2
ENSG00000115194	2	27476552	27498685	64	16	16541	1.6799	0.046484	SLC30A3
ENSG00000100711	14	104182067	104200005	83	28	14987	1.6792	0.046558	ZFYVE21
ENSG00000180974	11	5905501	5906527	8	2	20738	1.6789	0.046583	OR52E4
ENSG00000095564	10	93683526	93790082	364	33	16019	1.6761	0.046864	BTAF1
ENSG00000119760	2	27873679	27886676	34	10	12744	1.676	0.046871	SUPT7L
ENSG00000134489	18	22040593	22059921	94	30	17225	1.6754	0.046924	HRH4
ENSG00000121350	12	21590549	21623300	315	13	18693	1.6751	0.046956	PYROXD1
ENSG00000205678	4	65140975	65275186	808	32	16968	1.6746	0.047006	TECRL
ENSG00000138085	2	27434895	27440046	24	8	18253	1.6737	0.047094	ATRAID
ENSG00000146618	7	19184405	19185044	2	1	9040	1.6721	0.047252	FERD3L
ENSG00000161960	17	7476024	7482323	26	9	19406	1.6712	0.047337	EIF4A1
ENSG00000146383	6	132891461	132892498	7	4	14039	1.669	0.047554	TAAR6
ENSG00000127989	7	91321323	91510034	625	45	15227	1.6677	0.047683	MTERF
ENSG00000167447	17	57286761	57292608	12	7	17034	1.6672	0.047736	SMG8
ENSG00000253548	3	191178952	191179245	1	1	22721	1.667	0.04776	PYDC2
ENSG00000046889	8	68864353	69149265	1636	136	16589	1.666	0.047859	PREX2
ENSG00000129007	15	68483043	68498417	60	20	12520	1.6655	0.04791	CALML4
ENSG00000008394	12	16500076	16762193	1065	117	15221	1.663	0.048153	MGST1
ENSG00000182035	20	37209838	37217106	25	14	14605	1.6603	0.048424	ADIG
ENSG00000151327	14	35514113	35582336	406	36	17314	1.6603	0.048425	FAM177A1
ENSG00000116819	1	36038971	36060929	93	22	10822	1.6599	0.048469	TFAP2E
ENSG00000139970	14	60062694	60337684	1017	55	15581	1.6592	0.048539	RTN1
ENSG00000101464	20	33148346	33264910	341	34	14642	1.6584	0.048614	PIGU
ENSG00000147853	9	4711155	4742043	292	29	16910	1.658	0.04866	AK3
ENSG00000157657	9	116638562	116818871	922	80	16210	1.6573	0.048728	ZNF618
ENSG00000241690	20	2795614	2798712	24	17	11625	1.6557	0.048887	TMEM239
ENSG00000179873	19	56296770	56348166	450	72	17523	1.6544	0.049025	NLRP11
ENSG00000138459	3	112280556	112304424	144	20	16662	1.6531	0.049156	SLC35A5
ENSG00000137955	1	76251879	76260764	33	12	18881	1.6522	0.049249	RABGGTB
ENSG00000140396	8	71021997	71316040	896	51	15627	1.6505	0.049416	NCOA2
ENSG00000120071	17	44107282	44302733	1308	10	15238	1.6498	0.049494	KANSL1
ENSG00000273395	1	48226979	48227290	2	1	15258	1.6493	0.049543	FLJ00388
ENSG00000107618	10	48381487	48390991	13	6	18921	1.6485	0.049624	RBP3
ENSG00000141002	16	89940000	89977792	295	21	14018	1.6481	0.049665	TCF25
ENSG00000205300	20	4050799	4055812	48	16	18964	1.648	0.049681	RP11-352D3.2
ENSG00000174109	16	1469745	1479345	49	18	14463	1.6479	0.049684	C16orf91
ENSG00000260259	16	89749028	89752977	35	11	16201	1.6476	0.049713	RP11-368I7.4
ENSG00000257019	9	107366924	107367951	8	2	15450	1.6469	0.049789	OR13C2
ENSG00000173366	3	52255097	52265206	24	13	14028	1.6465	0.049833	TLR9
ENSG00000214575	15	83211951	83317612	597	55	14962	1.6455	0.049933	CPEB1
ENSG00000198417	16	56691606	56694610	14	9	16307	1.6442	0.050071	MT1F
ENSG00000176853	8	124780696	124827692	173	28	16669	1.6432	0.050167	FAM91A1
ENSG00000103363	16	2821415	2827298	35	6	17160	1.6427	0.05022	TCEB2
ENSG00000146067	5	176946789	176981542	108	24	14540	1.6422	0.050271	FAM193B
ENSG00000134760	18	28898052	28936992	227	19	17988	1.6421	0.050281	DSG1
ENSG00000070193	5	44303646	44389808	385	38	14278	1.6418	0.05032	FGF10
ENSG00000141480	17	4613784	4624794	49	15	14602	1.6416	0.05034	ARRB2
ENSG00000206047	8	6835171	6837602	3	1	10814	1.6415	0.050347	DEFA1
ENSG00000205649	4	70894130	70902255	37	11	17703	1.6413	0.05037	HTN3
ENSG00000168994	6	3722848	3752260	133	33	17116	1.6412	0.050375	PXDC1
ENSG00000171446	17	38933060	38938786	39	12	16873	1.6405	0.050448	KRT27
ENSG00000151332	14	36767770	36789882	80	16	14235	1.6397	0.05053	MBIP
ENSG00000205669	14	74077649	74086592	42	12	16213	1.6383	0.050682	ACOT6
ENSG00000185238	11	20409076	20530840	676	46	15221	1.6381	0.050704	PRMT3
ENSG00000168787	6	29364416	29365448	14	4	17089	1.638	0.050715	OR12D2
ENSG00000159885	19	44529494	44537265	44	16	12177	1.6379	0.050721	ZNF222
ENSG00000141503	17	4736683	4801356	343	34	15218	1.637	0.050816	MINK1
ENSG00000006451	7	39663082	39747723	315	39	16287	1.6367	0.050847	RALA
ENSG00000116521	1	155225770	155232221	24	7	14307	1.6358	0.050939	SCAMP3
ENSG00000102710	13	37583449	37633850	180	38	13559	1.6357	0.050956	SUPT20H
ENSG00000171858	20	60962172	60963576	16	9	12418	1.6355	0.050974	RPS21
ENSG00000101654	18	13726659	13764557	170	30	17025	1.6339	0.051144	RNMT
ENSG00000040275	5	169010638	169031782	106	16	17324	1.6318	0.051359	SPDL1
ENSG00000163046	2	132905164	133015542	353	43	13173	1.6314	0.051407	ANKRD30BL
ENSG00000169876	7	100663353	100702020	194	36	14672	1.6312	0.051421	MUC17
ENSG00000132000	19	14042000	14064204	104	31	10675	1.6287	0.051686	PODNL1
ENSG00000186395	17	38974369	38978847	21	12	14503	1.6278	0.051785	KRT10
ENSG00000198356	19	12847953	12859137	25	15	11844	1.6274	0.051825	ASNA1
ENSG00000268640	12	147052	147377	3	2	5980	1.6264	0.051931	AC026369.1
ENSG00000152952	3	145787227	145881440	471	24	17036	1.6263	0.051946	PLOD2
ENSG00000242372	20	33866714	33872788	36	8	15681	1.6246	0.052127	EIF6
ENSG00000213297	19	12242932	12267546	81	17	15405	1.6246	0.052128	ZNF625-ZNF20
ENSG00000236609	7	6655248	6663921	41	13	17382	1.6228	0.052315	ZNF853
ENSG00000125899	20	11008408	11010014	8	3	12833	1.6226	0.052333	C20orf187
ENSG00000260836	15	83208783	83224682	57	21	16291	1.622	0.052407	RP11-152F13.10
ENSG00000136275	7	47834889	47859445	132	26	17920	1.6214	0.052467	C7orf69
ENSG00000048828	9	96214004	96328397	538	37	16859	1.6206	0.052554	FAM120A
ENSG00000243646	21	34638663	34669539	178	26	15194	1.6203	0.052587	IL10RB
ENSG00000165458	11	71934745	71950149	51	18	15453	1.6199	0.052626	INPPL1
ENSG00000162062	16	2510081	2514964	21	13	10897	1.6199	0.052626	C16orf59
ENSG00000061918	4	156680144	156728743	225	50	17067	1.6197	0.052649	GUCY1B3
ENSG00000196428	3	150126122	150184218	255	25	17519	1.619	0.052723	TSC22D2
ENSG00000196900	5	125967414	125971979	26	7	16095	1.6183	0.052795	C5orf48
ENSG00000225485	17	36584662	36668628	452	62	16459	1.618	0.052835	ARHGAP23
ENSG00000149179	11	46958240	47185936	694	48	14668	1.6175	0.052881	C11orf49
ENSG00000125818	20	1093906	1160596	279	56	15538	1.6157	0.053074	PSMF1
ENSG00000120254	6	151186685	151423023	1585	131	17737	1.6157	0.053075	MTHFD1L
ENSG00000257591	19	12251032	12267546	55	13	14982	1.6155	0.053096	ZNF625
ENSG00000109971	11	122928197	122933938	56	17	15918	1.6152	0.053128	HSPA8
ENSG00000134222	1	109822178	109825808	16	10	15327	1.6148	0.053179	PSRC1
ENSG00000127533	19	16999671	17003417	19	9	13283	1.6142	0.053245	F2RL3
ENSG00000119333	9	131395940	131419066	99	18	13682	1.6135	0.053313	WDR34
ENSG00000165495	11	125034583	125303285	1504	162	15357	1.6135	0.053319	PKNOX2
ENSG00000132510	17	7743222	7758114	51	20	15951	1.6124	0.053439	KDM6B
ENSG00000101306	20	30407111	30422492	64	14	17423	1.612	0.053476	MYLK2
ENSG00000117322	1	207627575	207663240	142	30	16313	1.6112	0.053564	CR2
ENSG00000136271	7	44605016	44614650	63	20	15963	1.6098	0.053723	DDX56
ENSG00000160188	21	43892596	43916464	117	37	15622	1.6094	0.053764	RSPH1
ENSG00000154978	7	55503749	55640681	950	25	18124	1.6091	0.0538	VOPP1
ENSG00000138944	22	44639547	44708731	517	94	15293	1.6085	0.05386	KIAA1644
ENSG00000105669	19	19010323	19030206	102	27	15030	1.6083	0.053883	COPE
ENSG00000142166	21	34696734	34732168	149	32	15189	1.607	0.054024	IFNAR1
ENSG00000105738	19	38397868	38699012	1397	80	16709	1.6069	0.054039	SIPA1L3
ENSG00000117448	1	46016215	46035721	90	18	13886	1.6052	0.054224	AKR1A1
ENSG00000180475	11	57995354	57996390	6	4	14742	1.6042	0.054332	OR10Q1
ENSG00000215277	14	23654525	23742686	547	47	16036	1.6035	0.054413	C14orf164
ENSG00000172296	20	12989627	13147411	1058	77	18428	1.6022	0.054554	SPTLC3
ENSG00000196705	19	21324827	21373034	177	30	15931	1.6021	0.054566	ZNF431
ENSG00000175505	11	67131639	67141648	49	15	14367	1.6021	0.054569	CLCF1
ENSG00000153443	16	4658884	4665028	35	19	12923	1.5991	0.054896	UBALD1
ENSG00000143248	1	163080911	163291577	1274	72	17753	1.5991	0.054899	RGS5
ENSG00000184786	6	170140210	170151655	58	15	15995	1.5971	0.05512	TCTE3
ENSG00000116580	1	155719508	155829191	381	43	13753	1.5968	0.05516	GON4L
ENSG00000138606	15	45459412	45493373	104	24	15540	1.5946	0.055405	SHF
ENSG00000196670	5	180274611	180288286	75	14	17492	1.5935	0.055525	ZFP62
ENSG00000198018	10	101419263	101465997	174	28	14484	1.5928	0.055604	ENTPD7
ENSG00000150459	13	21714653	21723221	34	13	15694	1.5918	0.055717	SAP18
ENSG00000203740	1	170115142	170136931	108	23	16990	1.5897	0.055949	METTL11B
ENSG00000181666	19	37803739	37860267	236	41	14799	1.5889	0.056038	HKR1
ENSG00000144619	3	2140497	3099645	7069	425	16753	1.5889	0.056041	CNTN4
ENSG00000162543	1	20512578	20522541	32	19	12312	1.5886	0.056071	UBXN10
ENSG00000139626	12	53585102	53601091	53	17	16946	1.5867	0.056287	ITGB7
ENSG00000163492	2	179694484	179914813	1182	84	15939	1.5861	0.056355	CCDC141
ENSG00000147677	8	117654369	117779164	449	42	15885	1.586	0.056375	EIF3H
ENSG00000197448	7	142941186	142967947	45	30	12774	1.5844	0.056555	GSTK1
ENSG00000234545	7	92190107	92219708	107	22	16653	1.5841	0.05658	FAM133B
ENSG00000179627	14	105266933	105271049	20	8	12041	1.5837	0.056625	ZBTB42
ENSG00000165966	12	41582250	41968392	2223	81	16658	1.5836	0.056644	PDZRN4
ENSG00000170954	19	53611132	53636330	206	37	17543	1.5832	0.056687	ZNF415
ENSG00000213822	19	51979838	51994206	108	14	18303	1.5831	0.056695	CEACAM18
ENSG00000163751	3	148583043	148614983	169	28	16125	1.5829	0.056726	CPA3
ENSG00000138061	2	38294116	38337044	311	37	15483	1.5823	0.056789	CYP1B1
ENSG00000156966	2	232260254	232265875	20	9	15768	1.5821	0.056815	B3GNT7
ENSG00000122557	7	35672269	35735181	254	27	16596	1.5815	0.056881	HERPUD2
ENSG00000154856	18	10454625	10489945	195	36	16996	1.5812	0.056917	APCDD1
ENSG00000113356	5	89767565	89810370	155	32	16506	1.5804	0.057003	POLR3G
ENSG00000197594	6	132129156	132216295	393	50	16923	1.5801	0.057042	ENPP1
ENSG00000171443	19	56111388	56114504	16	5	15435	1.5796	0.057095	ZNF524
ENSG00000087074	19	49375649	49379314	32	6	17904	1.579	0.057165	PPP1R15A
ENSG00000162873	1	205305220	205326218	147	28	17609	1.579	0.057169	KLHDC8A
ENSG00000105404	19	42460833	42463542	8	4	13247	1.5785	0.05722	RABAC1
ENSG00000101160	20	57570240	57582302	83	19	16522	1.5777	0.057316	CTSZ
ENSG00000261086	15	83209620	83231124	84	27	15883	1.577	0.057402	RP11-379H8.1
ENSG00000187535	16	1560428	1662111	597	44	15844	1.5767	0.057436	IFT140
ENSG00000196409	9	40760700	40836415	159	15	5270	1.5763	0.057479	ZNF658
ENSG00000186367	5	129083772	129102425	86	15	18168	1.5757	0.057552	KIAA1024L
ENSG00000138757	4	76567966	76649709	351	32	16821	1.5754	0.057578	G3BP2
ENSG00000109180	4	48807229	48863834	142	34	14828	1.5753	0.057595	OCIAD1
ENSG00000229415	14	36942493	36983034	144	36	13452	1.5752	0.057603	SFTA3
ENSG00000123191	13	52506809	52585630	357	33	15960	1.5748	0.05765	ATP7B
ENSG00000152726	10	47894023	47949412	25	7	6192	1.5747	0.057665	FAM21B
ENSG00000070814	5	149737202	149779871	158	38	15622	1.5742	0.05772	TCOF1
ENSG00000129219	17	4710391	4726729	84	24	16225	1.5738	0.057763	PLD2
ENSG00000148672	10	88810243	88854623	180	32	16588	1.5738	0.057773	GLUD1
ENSG00000131914	1	26737269	26756213	72	25	15914	1.5733	0.057827	LIN28A
ENSG00000101439	20	23608534	23619110	64	10	15294	1.5731	0.057845	CST3
ENSG00000169231	1	155165379	155178842	37	16	14730	1.5724	0.057926	THBS3
ENSG00000176444	1	155232659	155248282	51	15	13229	1.5719	0.057985	CLK2
ENSG00000143382	1	150521884	150533413	64	28	13493	1.5712	0.058067	ADAMTSL4
ENSG00000181333	11	93754527	93846917	367	42	15376	1.5711	0.058079	HEPHL1
ENSG00000128610	7	121941448	121950745	45	18	15480	1.5704	0.058163	FEZF1
ENSG00000179943	19	56102746	56113336	51	17	16080	1.5699	0.058218	FIZ1
ENSG00000100985	20	44637547	44645200	40	13	14743	1.5683	0.058403	MMP9
ENSG00000174136	5	98104354	98134347	123	25	16451	1.5682	0.058414	RGMB
ENSG00000268193	19	19017822	19045206	132	36	15079	1.5681	0.058431	AC002985.3
ENSG00000105675	19	36040945	36054560	55	24	15863	1.5674	0.058511	ATP4A
ENSG00000186393	17	38922490	38928414	33	14	14025	1.5669	0.058573	KRT26
ENSG00000145247	4	48887036	48908954	65	19	14661	1.5659	0.058686	OCIAD2
ENSG00000110851	12	108126643	108155049	123	18	17003	1.5651	0.058781	PRDM4
ENSG00000111669	12	6976283	6980112	2	1	7857	1.5649	0.058806	TPI1
ENSG00000135457	12	51487446	51566926	368	36	16990	1.5643	0.058873	TFCP2
ENSG00000155052	2	124782864	125672864	4765	215	16408	1.5633	0.058992	CNTNAP5
ENSG00000204356	6	31919864	31926887	34	16	16377	1.5632	0.059008	NELFE
ENSG00000237683	1	134901	139379	3	2	7837	1.5629	0.059041	AL627309.1
ENSG00000258847	14	66424015	66471241	234	50	16201	1.5625	0.059086	CTD-2014B16.3
ENSG00000015413	16	89679716	89704839	165	36	14545	1.5622	0.059115	DPEP1
ENSG00000189127	5	79852574	79866307	59	17	17141	1.5622	0.059122	ANKRD34B
ENSG00000105245	19	41172596	41196877	125	30	16730	1.5596	0.059431	NUMBL
ENSG00000187170	1	152680636	152681967	7	3	16351	1.558	0.059614	LCE4A
ENSG00000186980	21	31720717	31720924	1	1	7857	1.5575	0.05968	KRTAP23-1
ENSG00000143641	1	230193536	230417870	1439	125	16484	1.5569	0.059752	GALNT2
ENSG00000105968	7	44866390	44887682	95	18	17418	1.5549	0.059983	H2AFV
ENSG00000116132	1	170631869	170708560	263	44	15687	1.5548	0.059998	PRRX1
ENSG00000131068	20	29956421	29961726	16	6	14284	1.5533	0.060181	DEFB118
ENSG00000108384	17	56769934	56811703	156	34	14807	1.5532	0.06019	RAD51C
ENSG00000267157	19	5784016	5785630	10	4	17924	1.5524	0.060287	CTB-54O9.9
ENSG00000137757	11	104864962	104893895	150	31	15434	1.5504	0.060525	CASP5
ENSG00000269042	11	108130255	108136480	13	5	12967	1.5486	0.060734	AP001925.1
ENSG00000087589	20	54987168	55034396	222	43	16492	1.5484	0.060764	CASS4
ENSG00000170836	17	58677544	58741849	125	29	9427	1.5482	0.060783	PPM1D
ENSG00000072163	2	128395956	128439360	265	43	17291	1.548	0.06081	LIMS2
ENSG00000061656	20	34203814	34208971	14	7	14710	1.548	0.060811	SPAG4
ENSG00000100448	14	25042728	25045466	10	4	18114	1.5467	0.060965	CTSG
ENSG00000132780	1	46049518	46084566	163	22	12396	1.5465	0.060991	NASP
ENSG00000183150	12	12813825	12849141	160	39	15826	1.5463	0.06101	GPR19
ENSG00000176225	18	67671029	67873181	956	38	15998	1.5456	0.061101	RTTN
ENSG00000138483	3	107096188	107097481	8	5	15353	1.5455	0.061113	CCDC54
ENSG00000169488	14	20443603	20444818	13	2	20174	1.5436	0.061337	OR4K15
ENSG00000185883	16	2563871	2570219	23	14	9034	1.5435	0.061356	ATP6V0C
ENSG00000144395	2	197504278	197628214	412	32	16332	1.5434	0.061368	CCDC150
ENSG00000126545	4	70796799	70812289	63	16	16041	1.5418	0.061558	CSN1S1
ENSG00000167765	19	52095036	52097630	41	14	16763	1.5413	0.061624	AC018755.1
ENSG00000122687	7	2273866	2281840	52	22	14406	1.5411	0.061652	FTSJ2
ENSG00000150551	2	133402426	133429152	129	17	14429	1.5388	0.061929	LYPD1
ENSG00000084734	2	27719709	27746554	100	24	13889	1.5381	0.062008	GCKR
ENSG00000214194	7	112756773	112758668	7	3	21245	1.538	0.062024	LINC00998
ENSG00000087266	4	2794750	2842825	345	45	15973	1.538	0.062026	SH3BP2
ENSG00000172613	11	67159176	67165881	28	14	15901	1.5378	0.062044	RAD9A
ENSG00000174928	3	155480401	155524140	186	30	17165	1.5368	0.062174	C3orf33
ENSG00000127530	19	14909958	14911023	9	3	17640	1.5359	0.062285	OR7C1
ENSG00000071127	4	10075963	10118573	307	32	15802	1.5357	0.062308	WDR1
ENSG00000259658	15	102277302	102285913	32	11	16013	1.5344	0.062462	RP11-89K11.1
ENSG00000215372	8	7213039	7243080	57	13	9877	1.5343	0.06248	ZNF705G
ENSG00000127124	1	41972036	42501596	2402	121	16229	1.5337	0.062548	HIVEP3
ENSG00000197125	11	124310022	124311054	3	2	12808	1.533	0.062636	OR8B8
ENSG00000174130	4	38825336	38858438	274	21	15342	1.5327	0.062681	TLR6
ENSG00000103145	16	3072621	3074287	3	1	12531	1.5322	0.062737	HCFC1R1
ENSG00000187461	6	13469513	13486415	59	21	15324	1.5319	0.062779	AL583828.1
ENSG00000187185	16	57832098	57850850	81	27	15517	1.5315	0.062817	CTD-2600O9.1
ENSG00000177200	16	53088945	53363062	1070	38	17092	1.5308	0.062905	CHD9
ENSG00000107738	10	73507316	73533255	177	48	15285	1.5303	0.062975	C10orf54
ENSG00000188312	9	95087766	95382815	1216	40	16905	1.53	0.063008	CENPP
ENSG00000164385	6	2622147	2634837	90	26	15351	1.5299	0.063022	C6orf195
ENSG00000172457	11	56510303	56511287	5	3	16774	1.5299	0.063023	OR9G4
ENSG00000119509	9	102861538	103063282	798	35	16097	1.5292	0.063104	INVS
ENSG00000128266	22	23412540	23467224	219	35	15298	1.529	0.063131	GNAZ
ENSG00000157954	7	5229819	5273457	282	42	16045	1.5288	0.063159	WIPI2
ENSG00000117215	1	20438432	20446050	38	18	16494	1.5269	0.063387	PLA2G2D
ENSG00000112146	6	52916789	52965671	148	32	14852	1.5256	0.063557	FBXO9
ENSG00000007908	1	169691781	169733846	405	21	18422	1.5251	0.063613	SELE
ENSG00000153774	16	75327596	75467383	1005	32	15014	1.5251	0.063615	CFDP1
ENSG00000124098	20	54933971	54943719	53	12	16781	1.525	0.063633	FAM210B
ENSG00000106327	7	100218039	100240402	90	23	14139	1.5249	0.063648	TFR2
ENSG00000175087	1	26437664	26452034	65	10	16226	1.5244	0.063699	PDIK1L
ENSG00000093072	22	17660194	17702879	324	58	16905	1.5243	0.063717	CECR1
ENSG00000142538	19	49925671	49926698	2	1	7857	1.5231	0.063861	PTH2
ENSG00000140835	16	71559136	71572649	34	17	15071	1.5227	0.063914	CHST4
ENSG00000184182	2	238875469	238951236	347	20	17387	1.5222	0.063974	UBE2F
ENSG00000167555	19	52901102	52921665	83	18	14834	1.5216	0.064049	ZNF528
ENSG00000175854	9	131037658	131051269	49	15	13511	1.5206	0.064176	SWI5
ENSG00000118971	12	4382938	4414516	132	44	14811	1.5197	0.06429	CCND2
ENSG00000118004	2	3642426	3692048	397	49	15105	1.5195	0.064316	COLEC11
ENSG00000175115	11	65837834	66012218	611	41	15045	1.5195	0.06432	PACS1
ENSG00000143228	1	163236366	163325554	589	42	18664	1.5195	0.064321	NUF2
ENSG00000169715	16	56659387	56661024	11	7	16490	1.5194	0.064337	MT1E
ENSG00000122180	1	203052260	203055164	22	12	14107	1.5158	0.06478	MYOG
ENSG00000215462	13	50007495	50020554	56	14	15913	1.5136	0.065069	AL136218.1
ENSG00000197622	1	151023447	151042801	72	26	14601	1.5129	0.065149	CDC42SE1
ENSG00000258984	2	238875656	239008053	647	30	17087	1.5115	0.065335	UBE2F-SCLY
ENSG00000176692	16	86600857	86602539	3	2	7857	1.5111	0.065381	FOXC2
ENSG00000165685	12	10323141	10344400	119	25	17753	1.5104	0.065468	TMEM52B
ENSG00000119541	18	61056423	61089716	149	23	16122	1.51	0.065522	VPS4B
ENSG00000176383	12	122688090	122693499	27	11	12297	1.5098	0.06555	B3GNT4
ENSG00000177303	17	73496342	73511664	96	22	15725	1.5097	0.065556	CASKIN2
ENSG00000246922	15	65385338	65407535	82	24	10127	1.5088	0.065678	UBAP1L
ENSG00000176490	19	2714565	2721416	32	8	14394	1.5087	0.065694	DIRAS1
ENSG00000184502	17	39868578	39872221	26	10	12581	1.5079	0.065795	GAST
ENSG00000164520	6	150204511	150219238	98	9	17346	1.5075	0.065835	RAET1E
ENSG00000169744	4	16503164	16900432	1913	197	16503	1.5072	0.065885	LDB2
ENSG00000132357	5	40841286	40860275	71	20	15590	1.507	0.065904	CARD6
ENSG00000263620	17	8054134	8066293	65	20	14690	1.507	0.065904	RP11-599B13.6
ENSG00000245680	19	37672481	37709055	124	33	14359	1.507	0.065908	ZNF585B
ENSG00000016602	1	87012761	87046437	124	28	17602	1.5056	0.066085	CLCA4
ENSG00000138074	2	27422455	27435826	52	15	16977	1.5056	0.066088	SLC5A6
ENSG00000167699	17	660337	685581	129	29	14844	1.5027	0.066457	GLOD4
ENSG00000091409	2	173292082	173371181	515	40	18014	1.5018	0.06658	ITGA6
ENSG00000106927	9	116822407	116840752	110	22	15924	1.4999	0.066825	AMBP
ENSG00000113272	5	157158205	157168456	64	15	18260	1.4997	0.066849	THG1L
ENSG00000109743	4	15704573	15739936	240	28	17722	1.4991	0.066929	BST1
ENSG00000086189	5	61683081	61699766	71	14	17052	1.4981	0.067049	DIMT1
ENSG00000206053	16	1728257	1752281	76	22	14792	1.4981	0.06705	HN1L
ENSG00000181588	19	1554668	1568057	56	35	9872	1.498	0.067072	MEX3D
ENSG00000198113	9	140172201	140177093	17	9	13453	1.4968	0.067218	TOR4A
ENSG00000121680	11	45931220	45940363	32	9	17244	1.4962	0.0673	PEX16
ENSG00000213638	19	1905377	1913444	60	14	16331	1.4958	0.067355	ADAT3
ENSG00000088876	20	2462463	2505348	200	43	15756	1.4958	0.067355	ZNF343
ENSG00000174996	11	66024765	66035331	38	18	13090	1.4957	0.067372	KLC2
ENSG00000163945	4	1341054	1381837	279	30	16432	1.4952	0.067428	UVSSA
ENSG00000164287	5	54408799	54469005	251	33	15862	1.495	0.067452	CDC20B
ENSG00000102580	13	96329393	96447243	327	55	14216	1.4948	0.06748	DNAJC3
ENSG00000124391	16	88704999	88706881	6	3	14067	1.4944	0.067541	IL17C
ENSG00000128656	2	175664091	175870097	689	48	13810	1.4942	0.067555	CHN1
ENSG00000131748	17	37793318	37819737	117	22	16916	1.4939	0.067601	STARD3
ENSG00000058673	1	203764782	203823252	304	23	15951	1.4937	0.067622	ZC3H11A
ENSG00000231396	4	9212383	9213975	4	2	4607	1.4926	0.067773	USP17L10
ENSG00000118707	20	35201891	35222353	45	27	13056	1.4925	0.06779	TGIF2
ENSG00000249915	5	271736	353971	562	35	14236	1.4924	0.067801	PDCD6
ENSG00000154813	3	16299485	16306479	43	11	17549	1.4921	0.067831	DPH3
ENSG00000198734	1	169483404	169555826	495	51	17577	1.492	0.067846	F5
ENSG00000131398	19	50815194	50836772	114	37	14428	1.4917	0.067891	KCNC3
ENSG00000131374	3	17198654	18486309	5427	110	15681	1.4915	0.06791	TBC1D5
ENSG00000133243	19	1985447	2034880	397	65	14846	1.4912	0.067951	BTBD2
ENSG00000124140	20	44650356	44688784	211	39	16506	1.4912	0.067953	SLC12A5
ENSG00000140694	16	14529558	14726585	665	62	14498	1.4911	0.067972	PARN
ENSG00000196260	6	30899130	30899952	10	4	21708	1.4911	0.067973	SFTA2
ENSG00000172366	16	691813	698474	26	15	10775	1.4892	0.068211	FAM195A
ENSG00000186007	1	205350506	205425082	390	56	16222	1.4892	0.068221	LEMD1
ENSG00000070756	8	101698044	101735037	177	36	13343	1.489	0.06824	PABPC1
ENSG00000131650	16	3013945	3018384	27	8	15114	1.4889	0.068257	KREMEN2
ENSG00000169062	13	115047059	115071283	116	31	16141	1.4888	0.068268	UPF3A
ENSG00000181013	17	56618948	56621729	10	5	16769	1.4886	0.068292	C17orf47
ENSG00000070831	1	22379120	22419437	187	34	16505	1.4882	0.068346	CDC42
ENSG00000174851	11	66052051	66056641	17	10	13049	1.4882	0.068353	YIF1A
ENSG00000151650	10	135050908	135055433	42	11	15904	1.4862	0.068609	VENTX
ENSG00000135404	12	56119107	56123491	14	8	14370	1.486	0.068636	CD63
ENSG00000176753	15	40542865	40545170	11	3	19626	1.4853	0.068737	C15orf56
ENSG00000196335	7	23749786	23872132	693	43	17132	1.4837	0.06894	STK31
ENSG00000270249	7	102181948	102232891	14	7	6181	1.4834	0.068984	RP11-514P8.7
ENSG00000131966	14	58666798	58701750	131	25	15216	1.4832	0.069006	ACTR10
ENSG00000107140	9	35605367	35610038	18	11	10691	1.4821	0.069163	TESK1
ENSG00000172320	11	59210617	59211667	8	3	17593	1.4818	0.069199	OR5A1
ENSG00000121101	17	56634039	56769416	525	37	16036	1.4817	0.069208	TEX14
ENSG00000196119	11	124439893	124441037	3	2	15075	1.4814	0.069255	OR8A1
ENSG00000188732	7	23719749	23742868	126	27	17074	1.4812	0.069278	FAM221A
ENSG00000166111	12	109304658	109459045	541	53	16169	1.481	0.069302	SVOP
ENSG00000149177	11	48002113	48189670	647	51	16206	1.481	0.069306	PTPRJ
ENSG00000066248	2	233743396	233877982	939	78	16188	1.4799	0.069443	NGEF
ENSG00000213088	1	159173097	159176290	25	12	15234	1.4799	0.06945	DARC
ENSG00000171532	17	37759789	37766030	12	6	16341	1.4799	0.069456	NEUROD2
ENSG00000145016	3	197398264	197476598	373	29	13410	1.479	0.06957	KIAA0226
ENSG00000205352	12	53835389	53840429	21	13	11103	1.4781	0.069695	PRR13
ENSG00000198326	20	2795614	2800930	32	18	12942	1.4778	0.069725	TMEM239
ENSG00000119280	1	230972865	231005335	210	39	15364	1.4772	0.069812	C1orf198
ENSG00000198478	6	80341000	80413372	344	42	16360	1.4767	0.069877	SH3BGRL2
ENSG00000204178	1	25757388	25826700	257	22	12928	1.4762	0.069942	TMEM57
ENSG00000115204	2	27532360	27548547	36	17	14782	1.4757	0.070006	MPV17
ENSG00000090920	19	40353963	40440533	435	53	12765	1.4748	0.070131	FCGBP
ENSG00000161905	17	4534197	4545589	74	26	14119	1.4744	0.070186	ALOX15
ENSG00000176246	14	20528204	20529142	13	3	19079	1.4742	0.070219	OR4L1
ENSG00000128268	22	39853349	39888199	125	46	14149	1.4739	0.07026	MGAT3
ENSG00000135127	12	120427673	120532298	369	35	16068	1.4738	0.070266	CCDC64
ENSG00000111328	12	123745528	123756881	55	16	16337	1.4734	0.070315	CDK2AP1
ENSG00000174990	16	87921625	87970135	408	77	15656	1.473	0.07037	CA5A
ENSG00000169071	9	94325373	94712444	2423	135	17121	1.4727	0.070421	ROR2
ENSG00000106006	7	27185015	27190222	26	8	15564	1.4726	0.070434	HOXA6
ENSG00000137078	9	35649292	35650937	6	4	13813	1.4724	0.070452	SIT1
ENSG00000125998	20	33873534	33880204	27	10	11306	1.4722	0.070487	FAM83C
ENSG00000087095	17	26368763	26523407	276	100	11888	1.4717	0.070556	NLK
ENSG00000197562	16	639357	679272	215	23	15823	1.4715	0.070581	RAB40C
ENSG00000172365	11	58189738	58190786	4	2	19004	1.4703	0.070738	OR5B2
ENSG00000261667	8	144161874	144164418	10	4	15453	1.4701	0.070763	RP11-520P18.5
ENSG00000171291	19	11959541	11994565	167	32	17171	1.4696	0.070833	ZNF439
ENSG00000204807	9	45733559	45734896	1	1	4762	1.4693	0.07088	FAM27E2
ENSG00000154589	8	74903587	74941322	218	36	14653	1.4692	0.070885	LY96
ENSG00000228594	1	1533392	1535476	5	3	10212	1.4687	0.070961	C1orf233
ENSG00000167785	19	8920380	8943004	111	22	16927	1.4678	0.071084	ZNF558
ENSG00000134986	5	110998318	111333161	1759	95	16088	1.4677	0.071093	NREP
ENSG00000081059	5	133450402	133487556	182	30	14275	1.4667	0.071229	TCF7
ENSG00000168079	8	27727399	27850244	815	83	17462	1.4661	0.071312	SCARA5
ENSG00000173991	17	37820440	37822808	11	6	15185	1.4653	0.071424	TCAP
ENSG00000181656	1	101003693	101007574	15	7	16060	1.465	0.071461	GPR88
ENSG00000159307	22	43593289	43739394	1036	141	16475	1.4649	0.071481	SCUBE1
ENSG00000259399	20	35202956	35240787	85	42	13453	1.4644	0.071541	TGIF2-C20orf24
ENSG00000198198	1	43855553	43918321	173	30	15673	1.4643	0.071552	SZT2
ENSG00000003393	2	202565277	202645912	409	33	17614	1.4641	0.071577	ALS2
ENSG00000139352	12	103351464	103354294	10	5	17261	1.464	0.071603	ASCL1
ENSG00000160767	1	155216996	155225274	37	6	15688	1.4634	0.071673	FAM189B
ENSG00000067057	10	3108525	3179904	933	96	16277	1.4627	0.071776	PFKP
ENSG00000138798	4	110834040	110933422	417	44	14926	1.4625	0.071801	EGF
ENSG00000232434	9	139738867	139741797	5	3	10645	1.4625	0.071808	C9orf172
ENSG00000128519	7	122634759	122635754	2	1	22706	1.4623	0.071828	TAS2R16
ENSG00000197168	13	52611093	52703214	383	35	15849	1.4621	0.071862	NEK5
ENSG00000196305	9	94972489	95056038	357	32	16361	1.4617	0.071906	IARS
ENSG00000082701	3	119540170	119813264	838	48	15307	1.4611	0.072	GSK3B
ENSG00000129473	14	23767999	23780968	47	25	14250	1.4608	0.072035	BCL2L2
ENSG00000257315	1	203765437	203769686	16	8	14330	1.4606	0.07206	ZBED6
ENSG00000068305	15	100017370	100256671	1125	94	15524	1.4606	0.072068	MEF2A
ENSG00000163795	2	27600098	27603657	10	7	11570	1.4592	0.072257	ZNF513
ENSG00000107833	10	103541082	103543170	6	3	14997	1.4592	0.072261	NPM3
ENSG00000108557	17	17584787	17714767	487	72	13688	1.4588	0.072311	RAI1
ENSG00000247596	3	52262626	52273276	53	18	14733	1.4573	0.072521	TWF2
ENSG00000142973	1	47223510	47285085	294	50	15126	1.4572	0.072535	CYP4B1
ENSG00000185483	1	64239693	64647181	1756	135	16267	1.4563	0.072651	ROR1
ENSG00000075388	11	69587797	69590171	14	6	17035	1.4563	0.072656	FGF4
ENSG00000173124	10	96953957	96988685	165	15	17496	1.4557	0.072735	C10orf129
ENSG00000007520	16	1399241	1401912	14	8	14361	1.4556	0.072752	TSR3
ENSG00000138395	2	202655184	202760273	463	77	16036	1.4553	0.072797	CDK15
ENSG00000184166	17	2995352	2996290	3	1	22694	1.4552	0.072802	OR1D2
ENSG00000171159	9	130922539	130926207	13	6	13200	1.4549	0.072842	C9orf16
ENSG00000136546	2	167260083	167350757	405	39	16806	1.451	0.073392	SCN7A
ENSG00000084774	2	27440258	27466811	119	24	16380	1.4509	0.073407	CAD
ENSG00000197816	9	100000765	100140806	688	35	16652	1.4508	0.073413	CCDC180
ENSG00000168264	1	234740015	234745271	23	11	15134	1.4503	0.073491	IRF2BP2
ENSG00000147679	8	117778742	117861702	333	59	17301	1.45	0.073529	UTP23
ENSG00000107281	9	139933922	139940655	31	17	12546	1.4495	0.073605	NPDC1
ENSG00000117620	1	100435345	100492535	254	20	18359	1.4487	0.073717	SLC35A3
ENSG00000108556	17	4801069	4806369	39	15	15883	1.4481	0.073801	CHRNE
ENSG00000155287	10	101370282	101380366	37	9	17058	1.4477	0.073857	SLC25A28
ENSG00000143224	1	161136200	161147803	46	21	13838	1.4476	0.073871	PPOX
ENSG00000137818	15	69745123	69748255	17	11	12556	1.4472	0.073914	RPLP1
ENSG00000143630	1	155247374	155259639	49	12	15166	1.4472	0.073925	HCN3
ENSG00000107020	9	5357973	5437878	465	47	16743	1.4464	0.074037	PLGRKT
ENSG00000108387	17	56597611	56618179	75	25	15605	1.4459	0.074105	SEPT4
ENSG00000090376	12	66582659	66648402	253	43	13977	1.4458	0.074111	IRAK3
ENSG00000125520	20	62371214	62374858	28	11	13533	1.4456	0.074151	SLC2A4RG
ENSG00000231861	3	98216448	98217496	3	2	16384	1.4454	0.074168	OR5K2
ENSG00000109475	4	109541722	109551568	39	13	15222	1.4444	0.074312	RPL34
ENSG00000187944	2	197669726	197675000	12	6	15266	1.444	0.074375	C2orf66
ENSG00000093010	22	19929130	19957498	189	43	16357	1.4432	0.074484	COMT
ENSG00000198728	10	103867317	103880210	42	21	15515	1.4429	0.074521	LDB1
ENSG00000149311	11	108093211	108239829	483	38	14003	1.442	0.074658	ATM
ENSG00000169515	19	46913629	46916841	11	6	19001	1.4418	0.074676	CCDC8
ENSG00000132631	20	18794370	18795033	5	3	16759	1.4411	0.074777	SCP2D1
ENSG00000106819	9	95218487	95244788	88	20	17017	1.4404	0.074883	ASPN
ENSG00000174529	1	205052258	205053645	8	4	17143	1.4401	0.074921	TMEM81
ENSG00000136932	9	100666771	100684852	83	18	16349	1.4392	0.07504	C9orf156
ENSG00000103404	16	23072727	23160591	400	30	16361	1.4384	0.075155	USP31
ENSG00000168930	11	89530823	89541743	26	12	9331	1.4379	0.075232	TRIM49
ENSG00000123836	1	207222801	207254369	93	21	15405	1.4376	0.07527	PFKFB2
ENSG00000051108	16	56965960	56977798	56	13	16539	1.4364	0.075439	HERPUD1
ENSG00000161999	16	731671	734529	14	9	12396	1.4345	0.07572	JMJD8
ENSG00000151694	2	9628615	9695921	309	29	14455	1.4339	0.075799	ADAM17
ENSG00000100490	14	50796310	50883179	427	49	15900	1.4332	0.075895	CDKL1
ENSG00000072736	16	68118654	68263162	496	36	14702	1.433	0.075928	NFATC3
ENSG00000123983	2	223725652	223809357	486	37	15435	1.433	0.075933	ACSL3
ENSG00000156976	3	186500994	186507689	39	20	13384	1.4328	0.075951	EIF4A2
ENSG00000165501	14	50065415	50081390	84	12	16672	1.4326	0.075985	LRR1
ENSG00000198646	20	33284722	33413452	407	38	14888	1.4325	0.075998	NCOA6
ENSG00000243729	6	29323007	29399744	743	45	14494	1.4312	0.076192	OR5V1
ENSG00000205213	11	27387508	27494322	381	51	16112	1.4297	0.076405	LGR4
ENSG00000188674	2	209030067	209054797	166	31	16233	1.4296	0.076419	C2orf80
ENSG00000165905	11	45943172	45950647	32	14	15774	1.4295	0.076429	GYLTL1B
ENSG00000113361	5	31193857	31329253	580	65	15094	1.4283	0.076604	CDH6
ENSG00000075234	22	46663858	46689905	140	19	16866	1.4278	0.076677	TTC38
ENSG00000155100	8	92082424	92099323	59	19	14780	1.4276	0.076709	OTUD6B
ENSG00000241186	3	46616045	46668033	366	39	18129	1.4275	0.076725	TDGF1
ENSG00000074855	19	17434032	17445638	50	17	15865	1.4273	0.076742	ANO8
ENSG00000172830	11	67070919	67080078	35	18	13555	1.4272	0.076766	SSH3
ENSG00000175595	16	14014014	14046202	144	22	15953	1.4272	0.076768	ERCC4
ENSG00000070669	7	97481430	97501854	108	23	16782	1.427	0.076787	ASNS
ENSG00000163156	1	151129140	151142773	49	14	11398	1.4262	0.076903	SCNM1
ENSG00000151715	11	129685714	129729898	237	34	17217	1.4262	0.076907	TMEM45B
ENSG00000134717	1	52521797	52556388	159	31	12363	1.4253	0.077035	BTF3L4
ENSG00000228146	16	3194220	3199964	29	6	15074	1.425	0.077073	CASP16
ENSG00000129654	17	74132414	74137380	18	8	14999	1.425	0.077074	FOXJ1
ENSG00000242950	7	92097694	92107300	37	16	16482	1.4249	0.0771	ERVW-1
ENSG00000109991	11	57105848	57138073	136	21	17982	1.4246	0.07714	P2RX3
ENSG00000172410	1	67263424	67266939	16	8	15229	1.4245	0.077147	INSL5
ENSG00000104814	19	39078281	39109522	170	36	13594	1.4245	0.077149	MAP4K1
ENSG00000268317	16	56662971	56666150	21	12	13270	1.424	0.077221	AC026461.1
ENSG00000183640	21	32185016	32185570	3	2	12784	1.4239	0.077241	KRTAP8-1
ENSG00000187735	8	54879112	54935089	214	30	15083	1.4237	0.07726	TCEA1
ENSG00000171049	19	52255279	52273779	115	22	17596	1.4237	0.077265	FPR2
ENSG00000174957	11	55944094	55945032	3	2	12811	1.4234	0.077309	OR5J2
ENSG00000253797	13	52598827	52607736	20	7	16552	1.4227	0.077409	UTP14C
ENSG00000264668	8	144329280	144358573	164	24	15006	1.4223	0.077469	ZFP41
ENSG00000091640	17	4862521	4871167	41	19	14631	1.4219	0.077533	SPAG7
ENSG00000177599	19	11908482	11920437	45	12	16037	1.4218	0.077541	ZNF491
ENSG00000166126	14	103388993	103399933	52	24	14293	1.4218	0.077543	AMN
ENSG00000204397	11	104912053	104972158	356	33	15023	1.421	0.077659	CARD16
ENSG00000149150	11	57252007	57283259	104	25	15555	1.421	0.077662	SLC43A1
ENSG00000149761	11	63993413	63998158	23	10	15200	1.4206	0.077717	NUDT22
ENSG00000090857	16	70147529	70195203	134	22	10581	1.4201	0.077796	PDPR
ENSG00000167186	16	19078921	19091417	67	15	16596	1.4197	0.077852	COQ7
ENSG00000228696	17	44352150	44439130	236	9	9715	1.4196	0.077862	ARL17B
ENSG00000165792	14	21457929	21465189	50	18	13675	1.4194	0.077892	METTL17
ENSG00000111450	12	131274145	131323811	320	26	14746	1.4186	0.078003	STX2
ENSG00000100416	22	46726772	46753237	106	24	16052	1.4185	0.078019	TRMU
ENSG00000140105	14	100800125	100843142	276	22	14715	1.4184	0.078031	WARS
ENSG00000173530	8	22993101	23021543	186	46	14782	1.4183	0.078047	TNFRSF10D
ENSG00000165156	8	124260696	124287781	54	27	10223	1.4182	0.078062	ZHX1
ENSG00000071794	3	148747914	148804341	234	44	15150	1.4181	0.078083	HLTF
ENSG00000164128	4	164245113	164265984	101	25	16660	1.418	0.078101	NPY1R
ENSG00000162129	11	72003469	72145692	486	39	14671	1.4179	0.078107	CLPB
ENSG00000181938	16	58328984	58440048	652	66	16685	1.4174	0.07818	GINS3
ENSG00000239732	3	52255096	52273183	73	24	14323	1.4171	0.078232	TLR9
ENSG00000081177	14	69658228	69709075	181	28	15749	1.4168	0.078278	EXD2
ENSG00000204779	9	70175707	70178815	2	1	8857	1.415	0.07854	FOXD4L5
ENSG00000125266	13	107142079	107187462	202	54	15126	1.4149	0.07855	EFNB2
ENSG00000123307	12	55413729	55423798	47	12	15244	1.4141	0.078661	NEUROD4
ENSG00000213190	1	151030234	151040970	36	14	14708	1.4137	0.07873	MLLT11
ENSG00000130202	19	45349432	45392485	290	38	16309	1.4136	0.078746	PVRL2
ENSG00000258713	20	2795633	2796479	7	5	11919	1.4131	0.078808	C20orf141
ENSG00000261611	16	71481503	71523214	161	40	14538	1.4127	0.078874	AC010547.9
ENSG00000119559	19	1461142	1479555	74	23	12039	1.4114	0.079065	C19orf25
ENSG00000086589	5	150070356	150080669	26	12	13216	1.4113	0.079084	RBM22
ENSG00000184277	15	102161847	102192594	118	30	14982	1.411	0.079123	TM2D3
ENSG00000142632	1	16524349	16539104	97	14	16581	1.4105	0.079194	ARHGEF19
ENSG00000129214	17	7517382	7536700	85	27	15201	1.4102	0.079246	SHBG
ENSG00000157869	4	13362978	13485989	648	25	17101	1.4097	0.079312	RAB28
ENSG00000158882	1	161195793	161200408	11	8	13870	1.4095	0.079343	TOMM40L
ENSG00000102890	16	67233014	67237932	26	9	14054	1.4088	0.079444	ELMO3
ENSG00000071242	6	166822852	167319939	3231	256	15810	1.4085	0.079485	RPS6KA2
ENSG00000186648	14	24521206	24538937	80	29	16189	1.4084	0.079502	LRRC16B
ENSG00000162777	1	111729796	111747157	81	34	16074	1.4079	0.079578	DENND2D
ENSG00000187048	1	47394849	47407156	71	13	14933	1.4075	0.079635	CYP4A11
ENSG00000156603	11	57471186	57479693	27	16	13326	1.4069	0.079722	MED19
ENSG00000151233	12	42475647	42538681	312	35	15139	1.4069	0.079725	GXYLT1
ENSG00000100483	14	50575350	50583318	54	12	16952	1.4063	0.079817	VCPKMT
ENSG00000164754	8	117858174	117887105	144	22	16126	1.4058	0.079887	RAD21
ENSG00000108264	17	35766965	35839835	345	31	16608	1.4058	0.079898	TADA2A
ENSG00000120696	13	41763969	41768702	9	4	15611	1.4052	0.079978	KBTBD7
ENSG00000148225	9	116075502	116102578	105	23	16708	1.4052	0.079985	WDR31
ENSG00000121858	3	172223298	172241297	102	17	19337	1.405	0.080011	TNFSF10
ENSG00000196932	10	63166401	63213208	204	42	16722	1.4046	0.080076	TMEM26
ENSG00000162241	11	65142663	65151172	23	13	13687	1.4044	0.080096	SLC25A45
ENSG00000106829	9	82186688	82341658	656	70	14818	1.4037	0.0802	TLE4
ENSG00000204790	9	69204538	69269662	54	11	4743	1.403	0.080303	CBWD6
ENSG00000179038	11	66963391	66964638	3	2	17613	1.4008	0.08063	AP001885.1
ENSG00000171505	9	125288637	125289572	7	4	16550	1.3993	0.08086	OR1N1
ENSG00000149507	11	59807748	59815517	33	11	14286	1.3993	0.080861	OOSP2
ENSG00000165633	10	50222290	50323554	623	38	16409	1.3991	0.080884	VSTM4
ENSG00000112175	6	55618443	55740362	467	81	15641	1.3988	0.080931	BMP5
ENSG00000118193	1	200520628	200589862	402	38	16154	1.3984	0.080992	KIF14
ENSG00000148688	10	92631473	92668312	146	29	15521	1.397	0.081203	RPP30
ENSG00000111305	12	13236494	13256619	51	29	13678	1.3969	0.081221	GSG1
ENSG00000105538	19	49223844	49243978	73	15	15388	1.3965	0.081276	RASIP1
ENSG00000273154	20	62340216	62370456	183	22	15106	1.3957	0.081396	RP4-583P15.15
ENSG00000180611	3	192514604	192635950	684	55	15423	1.3954	0.081445	MB21D2
ENSG00000184206	15	84904525	84914120	6	3	5585	1.3949	0.081525	GOLGA6L4
ENSG00000164081	3	51696709	51738339	85	43	14335	1.3947	0.081551	TEX264
ENSG00000188186	7	99746530	99753567	19	9	14221	1.3942	0.081636	LAMTOR4
ENSG00000184047	12	122692210	122712081	81	20	13268	1.394	0.081657	DIABLO
ENSG00000128973	15	68499330	68549549	234	27	13065	1.3927	0.081853	CLN6
ENSG00000269302	4	187111913	187112626	7	3	17627	1.3926	0.081875	AC110771.1
ENSG00000205020	17	34538310	34540280	4	2	5722	1.3918	0.081997	CCL4L1
ENSG00000104904	19	2269485	2273487	29	10	16944	1.391	0.082109	OAZ1
ENSG00000187773	18	72102963	72125179	143	42	15190	1.3898	0.082297	FAM69C
ENSG00000196141	2	201170604	201346986	693	69	16784	1.3896	0.082323	SPATS2L
ENSG00000132604	16	69389464	69442474	186	44	15196	1.3895	0.082335	TERF2
ENSG00000164363	5	1225470	1246304	176	41	15720	1.3891	0.082406	SLC6A18
ENSG00000101098	20	43380449	43438979	197	43	15601	1.3882	0.082539	RIMS4
ENSG00000118432	6	88849583	88876078	115	42	15496	1.3882	0.08254	CNR1
ENSG00000185875	10	25305587	25315593	57	13	14007	1.3881	0.082551	THNSL1
ENSG00000176018	5	89811428	89825401	60	13	16025	1.3877	0.082614	LYSMD3
ENSG00000175155	17	57409050	57479090	325	49	14401	1.3867	0.082771	YPEL2
ENSG00000166351	21	14982498	15013906	25	5	6972	1.3867	0.082772	POTED
ENSG00000154358	1	228395831	228566577	863	48	16412	1.3858	0.082901	OBSCN
ENSG00000137177	6	17759414	17987854	1147	58	16145	1.3854	0.082962	KIF13A
ENSG00000260007	15	68486139	68522056	171	25	12844	1.3853	0.082974	RP11-315D16.2
ENSG00000101639	18	12991361	13125051	709	45	16298	1.3852	0.082997	CEP192
ENSG00000163157	1	151142462	151148760	20	10	13121	1.3849	0.083046	TMOD4
ENSG00000122367	10	88428206	88495825	454	68	15816	1.3848	0.083055	LDB3
ENSG00000169760	3	173114074	174004434	4240	214	16462	1.3832	0.083304	NLGN1
ENSG00000154027	1	77747736	78025651	1633	109	17588	1.3828	0.083369	AK5
ENSG00000141076	16	69165194	69265033	367	48	14902	1.3819	0.083501	CIRH1A
ENSG00000185966	1	152538130	152539248	2	1	15289	1.3817	0.083531	LCE3E
ENSG00000188827	16	3631182	3661599	187	20	14589	1.3816	0.083546	SLX4
ENSG00000121851	1	145456236	145470388	10	6	13344	1.3813	0.0836	POLR3GL
ENSG00000108947	17	7608520	7614696	23	10	13119	1.3811	0.083619	EFNB3
ENSG00000148773	10	129894923	129924649	165	38	16973	1.3806	0.083694	MKI67
ENSG00000253457	8	30496117	30503581	32	13	14368	1.3805	0.083724	SMIM18
ENSG00000117569	1	97187221	97289294	480	45	14425	1.3797	0.083837	PTBP2
ENSG00000175538	11	74165886	74178774	66	20	15499	1.3795	0.083871	KCNE3
ENSG00000157259	7	92076767	92088150	36	16	14880	1.3794	0.083887	GATAD1
ENSG00000164743	8	13424352	13425796	10	6	12296	1.3794	0.083888	C8orf48
ENSG00000197114	20	62338817	62367494	173	22	15014	1.3787	0.083996	ZGPAT
ENSG00000144231	2	128603840	128615731	60	14	16643	1.3784	0.084034	POLR2D
ENSG00000111981	6	150285143	150294846	77	11	16619	1.3783	0.084059	ULBP1
ENSG00000138600	15	50999506	51058005	302	21	18466	1.3783	0.08406	SPPL2A
ENSG00000173171	1	155178490	155183615	13	8	14451	1.3779	0.08411	MTX1
ENSG00000130299	19	17445729	17453544	43	10	17612	1.3762	0.084379	GTPBP3
ENSG00000053747	18	21269407	21535030	958	55	14862	1.376	0.084405	LAMA3
ENSG00000130511	19	18529674	18545372	69	23	13095	1.3742	0.084685	SSBP4
ENSG00000167595	19	36249044	36261930	64	20	16829	1.3736	0.084781	C19orf55
ENSG00000141378	17	57751997	57784987	114	27	14265	1.3727	0.084921	PTRH2
ENSG00000096746	10	70090931	70102948	45	12	17184	1.3701	0.08533	HNRNPH3
ENSG00000157111	5	72416119	72427644	53	21	16606	1.37	0.08534	TMEM171
ENSG00000185594	15	97326619	97328845	10	6	14573	1.3698	0.085372	SPATA8
ENSG00000174448	18	51850728	51884334	166	22	16110	1.3698	0.085381	STARD6
ENSG00000113558	5	133484633	133512729	153	22	12749	1.3696	0.0854	SKP1
ENSG00000180432	3	42897497	42917633	83	21	16562	1.369	0.085498	CYP8B1
ENSG00000270466	16	30389755	30393863	12	4	17847	1.367	0.085814	SEPT1
ENSG00000241233	11	71249071	71250253	5	3	10426	1.3667	0.085854	KRTAP5-8
ENSG00000203663	1	248201474	248202607	6	4	11394	1.3663	0.085915	OR2L2
ENSG00000129009	15	74466012	74469213	15	4	16652	1.3663	0.085916	ISLR
ENSG00000180479	19	38045684	38085673	147	23	16783	1.3659	0.085983	ZNF571
ENSG00000147533	8	41347915	41368499	103	22	17493	1.3656	0.086035	GOLGA7
ENSG00000093183	3	42589461	42642572	229	35	16349	1.3654	0.086067	SEC22C
ENSG00000141141	17	35969787	36003493	135	36	13297	1.365	0.086134	DDX52
ENSG00000119973	10	120352916	120355160	14	7	17781	1.3631	0.086425	PRLHR
ENSG00000268882	10	135192720	135193102	1	1	22066	1.3627	0.08649	AL360181.1
ENSG00000124103	20	55092243	55101198	39	15	14496	1.3612	0.086722	FAM209A
ENSG00000084733	2	26256976	26360323	452	30	14084	1.361	0.086751	RAB10
ENSG00000232237	1	201083081	201096312	76	24	14813	1.3605	0.086834	ASCL5
ENSG00000196757	19	12035883	12061588	128	20	15769	1.3597	0.086961	ZNF700
ENSG00000221838	7	99699172	99707968	39	13	15889	1.3594	0.087008	AP4M1
ENSG00000127377	7	151125921	151137899	69	23	13492	1.3587	0.087125	CRYGN
ENSG00000188124	11	6789218	6790286	6	3	19621	1.3581	0.087223	OR2AG2
ENSG00000111358	12	124118375	124147153	133	25	15945	1.3579	0.087253	GTF2H3
ENSG00000100031	22	24979718	25024972	237	37	12609	1.3577	0.087272	GGT1
ENSG00000164168	4	148538534	148593195	156	33	13235	1.3563	0.087509	TMEM184C
ENSG00000066926	18	55215515	55254004	224	46	16659	1.3558	0.087579	FECH
ENSG00000067248	5	54552073	54603550	232	29	13874	1.3556	0.087621	DHX29
ENSG00000172009	19	2785458	2813599	142	30	13244	1.355	0.087706	THOP1
ENSG00000138495	3	119373360	119396301	146	18	17049	1.3538	0.087901	COX17
ENSG00000173744	2	228336868	228425930	489	38	17255	1.3526	0.088087	AGFG1
ENSG00000164284	5	148724993	148734146	30	13	14996	1.3524	0.088117	GRPEL2
ENSG00000157077	1	52608046	52812358	769	50	12257	1.3517	0.088234	ZFYVE9
ENSG00000128218	22	24094930	24096655	13	5	14024	1.3513	0.088306	VPREB3
ENSG00000203685	1	226736501	226796915	331	53	15795	1.351	0.088353	C1orf95
ENSG00000089159	12	120648250	120703574	161	38	14507	1.3508	0.088378	PXN
ENSG00000165140	9	97365415	97402531	229	33	16471	1.3498	0.088534	FBP1
ENSG00000188211	11	17373273	17398888	124	28	15705	1.3496	0.08857	NCR3LG1
ENSG00000271321	7	143452182	143454789	2	1	6725	1.3496	0.088575	CTAGE6
ENSG00000072778	17	7120444	7128592	25	11	13913	1.3491	0.088645	ACADVL
ENSG00000171817	19	38042308	38104998	212	31	16686	1.3489	0.088678	ZNF540
ENSG00000197818	20	48429250	48508779	451	43	15712	1.3476	0.088888	SLC9A8
ENSG00000182566	19	7793843	7798792	48	17	13211	1.3475	0.088916	CLEC4G
ENSG00000107957	10	105348285	105615301	1271	112	15902	1.3461	0.089135	SH3PXD2A
ENSG00000104237	8	55528627	55543394	55	18	13328	1.346	0.089156	RP1
ENSG00000128271	22	24813847	24838328	107	35	15687	1.3455	0.089231	ADORA2A
ENSG00000069966	15	52413117	52483566	344	30	16821	1.3455	0.089232	GNB5
ENSG00000142444	19	11039409	11044211	52	6	11519	1.3449	0.089326	C19orf52
ENSG00000197857	19	12335501	12405702	270	23	16520	1.3446	0.089385	ZNF44
ENSG00000089169	12	113008184	113336686	1236	126	14967	1.3445	0.089397	RPH3A
ENSG00000142327	2	241505221	241520789	80	33	15419	1.3435	0.089557	RNPEPL1
ENSG00000186603	1	45792545	45794347	2	1	7857	1.343	0.089642	HPDL
ENSG00000130762	1	3370990	3397677	168	30	15620	1.343	0.089643	ARHGEF16
ENSG00000187135	19	30017406	30055386	285	41	16542	1.3418	0.089824	VSTM2B
ENSG00000182083	2	240968841	240969906	5	3	10220	1.3417	0.089841	OR6B2
ENSG00000173335	20	23583047	23586513	14	6	15158	1.3409	0.089977	CST9
ENSG00000111737	12	120532899	120555306	115	29	16710	1.3405	0.090034	RAB35
ENSG00000168904	15	99791567	99930934	730	50	16609	1.3398	0.090155	LRRC28
ENSG00000160062	1	33005028	33071540	276	23	16682	1.3394	0.090216	ZBTB8A
ENSG00000243056	5	139927251	139929163	5	3	13799	1.3389	0.090296	EIF4EBP3
ENSG00000196787	6	27100832	27103070	15	6	9827	1.3389	0.090299	HIST1H2AG
ENSG00000103326	16	577717	604636	188	58	12613	1.3387	0.090336	CAPN15
ENSG00000196420	1	153509623	153514241	16	7	14510	1.3383	0.090405	S100A5
ENSG00000122862	10	70847862	70864567	70	16	16909	1.3381	0.090426	SRGN
ENSG00000067167	8	71485677	71520622	141	27	16505	1.3379	0.090464	TRAM1
ENSG00000165502	14	50085237	50087403	11	3	17007	1.3375	0.090524	RPL36AL
ENSG00000215343	8	11961898	11973025	2	1	7455	1.3373	0.090567	ZNF705D
ENSG00000119888	2	47572297	47614740	239	49	15645	1.337	0.090616	EPCAM
ENSG00000150977	12	123899936	123921264	99	27	15031	1.3369	0.090635	RILPL2
ENSG00000103710	15	65345679	65369028	119	25	13115	1.3366	0.090677	RASL12
ENSG00000188107	6	64429876	66417118	11480	221	15751	1.3361	0.090758	EYS
ENSG00000216921	2	242836136	242844702	75	15	15824	1.336	0.090768	AC131097.4
ENSG00000160446	9	131483148	131486406	6	4	19201	1.336	0.090778	ZDHHC12
ENSG00000125388	4	2965335	3042474	443	38	15870	1.3359	0.090798	GRK4
ENSG00000170791	8	57124245	57131357	21	15	12272	1.3357	0.090818	CHCHD7
ENSG00000205571	5	69345350	69374349	3	2	6760	1.3355	0.090859	SMN2
ENSG00000223501	6	33218049	33239824	119	24	14337	1.3355	0.090859	VPS52
ENSG00000146469	6	153071933	153080900	30	13	14237	1.3354	0.090878	VIP
ENSG00000169224	1	247670360	247740992	375	62	17039	1.3352	0.090902	GCSAML
ENSG00000143140	1	147228332	147245484	97	20	16517	1.3344	0.091039	GJA5
ENSG00000140299	15	59951345	59981733	197	12	18260	1.3339	0.091117	BNIP2
ENSG00000213341	10	101948055	101989376	152	24	17058	1.3335	0.091187	CHUK
ENSG00000163216	1	153012201	153014407	16	5	15296	1.3334	0.091208	SPRR2D
ENSG00000272325	6	34247456	34360451	615	34	14175	1.333	0.091263	NUDT3
ENSG00000167657	19	3958451	3971121	62	19	12945	1.3324	0.091363	DAPK3
ENSG00000148488	10	17360382	17496329	1118	56	17804	1.3323	0.091381	ST8SIA6
ENSG00000180822	6	3231637	3303607	632	31	16325	1.3322	0.091403	PSMG4
ENSG00000176909	19	49215999	49222978	34	9	15237	1.3313	0.091538	MAMSTR
ENSG00000041988	1	6684926	6695646	55	15	16067	1.3313	0.091539	THAP3
ENSG00000204130	10	70100864	70167051	281	24	15405	1.3313	0.091551	RUFY2
ENSG00000187098	3	69788586	70017488	982	43	14082	1.3312	0.09156	MITF
ENSG00000146830	7	100277130	100287071	48	21	14762	1.3311	0.091575	GIGYF1
ENSG00000116096	2	73114489	73119287	11	8	11394	1.331	0.091601	SPR
ENSG00000173391	12	10310902	10324737	72	13	18387	1.3306	0.09166	OLR1
ENSG00000099338	19	38826415	38861589	212	33	15997	1.3302	0.091727	CATSPERG
ENSG00000171295	19	11925099	11946016	121	12	17278	1.3302	0.091729	ZNF440
ENSG00000125895	20	1161205	1166059	24	17	12440	1.3297	0.091813	TMEM74B
ENSG00000164434	6	123100620	123105219	26	12	13597	1.3294	0.091864	FABP7
ENSG00000105699	19	35739233	35758867	92	23	16828	1.3293	0.091868	LSR
ENSG00000188176	17	4487294	4511614	189	51	15165	1.3289	0.091942	SMTNL2
ENSG00000204978	19	41949063	41950670	10	6	16508	1.3289	0.091943	C19orf69
ENSG00000139055	12	15066969	15092016	155	16	16276	1.3282	0.092064	ERP27
ENSG00000164325	5	72469022	72470970	7	3	16339	1.3279	0.092104	TMEM174
ENSG00000139438	12	110152033	110208312	271	47	14871	1.3279	0.092104	FAM222A
ENSG00000254106	5	109218883	109220452	14	8	16976	1.3276	0.092148	AC011366.3
ENSG00000141258	17	2240792	2284352	291	40	15761	1.3273	0.092206	SGSM2
ENSG00000100902	14	35747839	35786699	219	36	16182	1.3271	0.09223	PSMA6
ENSG00000169756	2	109150857	109303702	791	33	16312	1.326	0.092427	LIMS1
ENSG00000168140	16	4421849	4433529	48	16	16125	1.325	0.092584	VASN
ENSG00000136869	9	120466610	120479149	43	17	17005	1.3249	0.092604	TLR4
ENSG00000107779	10	88516407	88692595	867	51	15948	1.3244	0.092693	BMPR1A
ENSG00000168274	6	26217165	26217711	1	1	7857	1.324	0.09275	HIST1H2AE
ENSG00000182885	16	57702099	57723975	172	47	14726	1.3232	0.092888	GPR97
ENSG00000078900	1	3569084	3652765	527	86	15466	1.3231	0.092899	TP73
ENSG00000114349	3	50229045	50233949	8	5	13388	1.3228	0.092959	GNAT1
ENSG00000140505	15	75041185	75048543	30	15	14180	1.3227	0.092974	CYP1A2
ENSG00000127540	19	1597171	1605480	36	22	10873	1.3226	0.092979	UQCR11
ENSG00000186364	1	145586115	145589439	9	5	16719	1.322	0.09309	NUDT17
ENSG00000183773	22	21319396	21335649	108	31	15524	1.322	0.09309	AIFM3
ENSG00000099385	16	30844947	30906281	154	29	13623	1.3219	0.093107	BCL7C
ENSG00000125731	19	6752171	6767599	74	15	15834	1.3214	0.093179	SH2D3A
ENSG00000114779	3	52002526	52017425	36	22	11882	1.3209	0.09326	ABHD14B
ENSG00000233224	6	27860477	27860963	2	1	7857	1.3208	0.093284	HIST1H2AM
ENSG00000062822	19	50887461	50921273	168	29	13738	1.3208	0.093284	POLD1
ENSG00000085644	16	3179778	3192806	73	18	11638	1.3204	0.093347	ZNF213
ENSG00000169688	16	56685811	56687116	19	6	16249	1.3204	0.093348	MT1B
ENSG00000183090	4	144498455	144621828	617	53	13849	1.3202	0.093391	FREM3
ENSG00000159882	19	44507100	44518078	60	15	13541	1.3199	0.093427	ZNF230
ENSG00000110925	12	51454990	51477447	103	24	16192	1.3198	0.09345	CSRNP2
ENSG00000268332	1	6100630	6101399	5	3	19705	1.3195	0.093504	AL035406.1
ENSG00000060491	20	61436187	61445352	68	16	16861	1.3191	0.093569	OGFR
ENSG00000185088	15	63418071	63450220	188	27	17350	1.3191	0.093576	RPS27L
ENSG00000188279	10	49199649	49207818	33	7	9693	1.3186	0.093648	FAM25C
ENSG00000100024	22	24863206	24924358	287	38	15335	1.3186	0.093652	UPB1
ENSG00000130382	19	6212966	6279959	384	33	14892	1.3186	0.093656	MLLT1
ENSG00000136930	9	127115745	127177723	217	38	14721	1.3185	0.093664	PSMB7
ENSG00000067221	15	74275547	74286963	45	14	16911	1.3185	0.093674	STOML1
ENSG00000107789	10	89264632	89313217	207	42	13799	1.3183	0.093704	MINPP1
ENSG00000147471	8	37620111	37637283	48	20	10322	1.3182	0.093726	PROSC
ENSG00000115009	2	228678558	228682272	11	7	10787	1.3174	0.093851	CCL20
ENSG00000138346	10	70173821	70231879	358	27	16832	1.3167	0.093964	DNA2
ENSG00000132142	17	35441923	35766909	1104	66	14557	1.3167	0.093974	ACACA
ENSG00000006074	17	34391640	34399392	34	14	13619	1.3165	0.094007	CCL18
ENSG00000214367	4	2229191	2243891	59	13	16692	1.3161	0.094069	HAUS3
ENSG00000196072	10	102033713	102046469	60	14	14544	1.3159	0.0941	BLOC1S2
ENSG00000163378	3	69024365	69063112	214	31	16216	1.3158	0.094129	EOGT
ENSG00000141933	19	507299	519654	103	30	14624	1.3154	0.094188	TPGS1
ENSG00000163655	3	155588325	155661815	363	25	16822	1.3153	0.094211	GMPS
ENSG00000197561	19	851014	856242	22	14	10935	1.3151	0.094231	ELANE
ENSG00000253710	13	52586534	52603800	48	15	15798	1.315	0.094255	ALG11
ENSG00000136997	8	128747680	128753674	30	15	15788	1.3146	0.094326	MYC
ENSG00000255639	12	4766800	4853747	448	39	17108	1.3144	0.094348	RP11-234B24.6
ENSG00000258818	14	21152259	21168761	113	24	18028	1.3142	0.094382	RNASE4
ENSG00000176200	11	59271049	59271984	1	1	22715	1.3141	0.09441	OR4D11
ENSG00000160221	21	45553487	45565605	48	8	12736	1.3137	0.094467	C21orf33
ENSG00000251493	5	72740654	72744352	13	7	12242	1.3132	0.094558	FOXD1
ENSG00000029639	6	155578643	155635627	364	31	17824	1.3128	0.094617	TFB1M
ENSG00000127080	9	95375466	95432547	258	29	17065	1.3128	0.094632	IPPK
ENSG00000183307	22	17597189	17602257	35	13	16600	1.3123	0.094706	CECR6
ENSG00000188672	1	25688740	25756683	241	30	11926	1.3122	0.094726	RHCE
ENSG00000185418	15	102193801	102264807	290	36	15760	1.3121	0.094739	TARSL2
ENSG00000139641	12	56512034	56538455	79	37	13082	1.3121	0.094744	ESYT1
ENSG00000079616	16	29802040	29816706	21	15	11250	1.312	0.094756	KIF22
ENSG00000007202	17	26941458	26972472	84	48	11615	1.3117	0.094807	KIAA0100
ENSG00000253110	5	171200656	171201743	8	3	20314	1.3116	0.094824	CTB-78H18.1
ENSG00000167377	16	71481500	71496998	74	27	14454	1.3115	0.094842	ZNF23
ENSG00000133398	5	6371994	6378707	28	9	17371	1.311	0.094926	MED10
ENSG00000151640	10	134000404	134019280	141	30	13837	1.3109	0.094948	DPYSL4
ENSG00000129911	19	1852399	1863567	55	15	15347	1.3106	0.094999	KLF16
ENSG00000109618	4	25121627	25162204	137	35	15954	1.3104	0.095023	SEPSECS
ENSG00000112742	6	80713604	80752244	230	24	17318	1.3089	0.095277	TTK
ENSG00000154277	4	41258430	41270472	70	17	17264	1.3089	0.095292	UCHL1
ENSG00000141140	17	34851477	34899284	199	40	14176	1.3081	0.095425	MYO19
ENSG00000144852	3	119499331	119537332	200	39	17900	1.308	0.095433	NR1I2
ENSG00000124469	19	43084393	43099207	54	16	11748	1.3075	0.095523	CEACAM8
ENSG00000233701	3	138760944	138763734	17	4	17500	1.3068	0.095635	PRR23C
ENSG00000121892	4	39824483	39979576	702	49	16749	1.3068	0.095639	PDS5A
ENSG00000198853	9	35490124	35561895	248	52	14450	1.3068	0.09564	RUSC2
ENSG00000070413	22	19023795	19109967	616	28	16462	1.3068	0.095644	DGCR2
ENSG00000163012	2	187692562	187713935	141	10	18647	1.3066	0.095683	ZSWIM2
ENSG00000105953	7	44646171	44748665	427	51	15626	1.3064	0.095716	OGDH
ENSG00000163873	1	37261128	37499730	949	123	15149	1.3061	0.095752	GRIK3
ENSG00000179588	16	88519725	88603424	622	68	14895	1.306	0.095775	ZFPM1
ENSG00000136709	2	128458596	128568761	480	50	15945	1.306	0.095784	WDR33
ENSG00000143222	1	161122566	161128646	24	11	15033	1.3057	0.095824	UFC1
ENSG00000101187	20	61273797	61317137	283	62	14819	1.3055	0.095856	SLCO4A1
ENSG00000127125	1	42921788	42939056	60	12	16690	1.3055	0.095865	PPCS
ENSG00000269279	1	116915890	116926718	42	13	16853	1.3054	0.095881	AL136376.1
ENSG00000108187	10	70042417	70092806	266	22	17933	1.3052	0.09591	PBLD
ENSG00000220205	17	8062467	8066864	23	9	13732	1.3051	0.095925	VAMP2
ENSG00000158874	1	161192082	161193421	7	5	12083	1.3051	0.095934	APOA2
ENSG00000259171	14	21152746	21168735	104	24	17911	1.3051	0.095934	AL163636.6
ENSG00000135119	12	117176096	117291436	565	45	16189	1.3048	0.095978	RNFT2
ENSG00000159596	1	46152886	46160115	27	6	15569	1.3028	0.096326	TMEM69
ENSG00000263812	18	74240612	74322925	703	108	16123	1.3025	0.09637	LINC00908
ENSG00000106290	7	99704693	99717464	38	13	15973	1.3022	0.096431	TAF6
ENSG00000108389	17	56566898	56595266	93	21	14344	1.3014	0.096558	MTMR4
ENSG00000221938	7	143826151	143827162	3	1	20446	1.3014	0.096563	OR2A14
ENSG00000105617	19	54658899	54663620	20	14	14139	1.3012	0.096602	LENG1
ENSG00000171243	7	16501106	16570205	476	52	16718	1.3008	0.096665	SOSTDC1
ENSG00000214274	14	21152336	21167130	101	21	18423	1.2993	0.096924	ANG
ENSG00000181867	5	121187650	121188519	3	2	12546	1.2993	0.096929	FTMT
ENSG00000214643	6	49913814	49917157	21	10	16635	1.2992	0.096941	DEFB133
ENSG00000175832	17	41605212	41656988	231	33	13964	1.2991	0.096948	ETV4
ENSG00000140987	16	3432085	3451065	84	20	15952	1.2991	0.096949	ZSCAN32
ENSG00000073150	22	50609160	50618723	50	23	15921	1.2978	0.097179	PANX2
ENSG00000187862	1	156549519	156556562	33	7	17467	1.2978	0.097185	TTC24
ENSG00000196352	1	207494853	207534311	137	21	16390	1.2975	0.097232	CD55
ENSG00000154914	17	9548015	9633008	484	55	15026	1.2974	0.097242	USP43
ENSG00000228273	7	100547257	100550424	18	6	13604	1.2972	0.097286	MUC3A
ENSG00000057663	6	106632351	106773666	632	36	16913	1.2972	0.097289	ATG5
ENSG00000128652	2	177001340	177037830	134	29	16558	1.2962	0.097453	HOXD3
ENSG00000152503	5	114460459	114516243	261	35	15630	1.2947	0.097705	TRIM36
ENSG00000165912	11	47199076	47207994	31	11	17411	1.2944	0.097767	PACSIN3
ENSG00000185940	11	1651033	1652160	20	6	15314	1.294	0.097828	KRTAP5-5
ENSG00000188343	8	94710789	94743755	95	28	14761	1.293	0.098014	FAM92A1
ENSG00000128242	22	30950622	30970574	110	45	15491	1.2926	0.09808	GAL3ST1
ENSG00000130477	19	17712137	17799401	564	95	16806	1.2915	0.098273	UNC13A
ENSG00000145248	4	48485360	48491213	18	5	17697	1.2912	0.098314	SLC10A4
ENSG00000196353	3	131252399	132004254	4801	148	17175	1.2912	0.098322	CPNE4
ENSG00000171711	8	7752151	7754233	4	1	5886	1.2911	0.098337	DEFB4A
ENSG00000197283	6	33387847	33421466	117	40	14459	1.2907	0.098399	SYNGAP1
ENSG00000141380	18	23596578	23671181	352	38	14147	1.2906	0.098427	SS18
ENSG00000168310	4	185308867	185395734	516	104	16796	1.2901	0.098509	IRF2
ENSG00000162063	16	2479395	2508855	162	17	13422	1.2896	0.098593	CCNF
ENSG00000169684	15	78857862	78887611	146	23	14475	1.2894	0.098633	CHRNA5
ENSG00000168234	18	21572737	21715574	709	83	15480	1.2892	0.098673	TTC39C
ENSG00000159455	1	152647771	152659877	70	17	15119	1.2891	0.09868	LCE2B
ENSG00000148136	9	107288534	107289490	2	1	17606	1.2887	0.098744	OR13C4
ENSG00000154473	10	124913793	124924886	35	7	15186	1.2882	0.09883	BUB3
ENSG00000136861	9	123151147	123342448	536	58	15041	1.2876	0.098941	CDK5RAP2
ENSG00000011132	19	3750817	3761697	75	23	15233	1.2876	0.098949	APBA3
ENSG00000068878	2	54091204	54197977	517	38	16559	1.2875	0.098957	PSME4
ENSG00000156502	10	70939988	70968855	162	24	14577	1.2872	0.099014	SUPV3L1
ENSG00000047457	3	148880197	148939842	325	52	14884	1.2872	0.09902	CP
ENSG00000075673	13	25254549	25285921	255	29	17838	1.287	0.099039	ATP12A
ENSG00000175518	11	5535623	5537935	21	7	13513	1.2868	0.099085	UBQLNL
ENSG00000214954	8	92114060	92231464	512	23	17089	1.2867	0.099104	LRRC69
ENSG00000115687	2	242045514	242089679	367	42	15929	1.2866	0.099125	PASK
ENSG00000089558	17	40308909	40333296	75	26	13416	1.2863	0.099172	KCNH4
ENSG00000185513	20	42136320	42179590	205	36	16807	1.2861	0.099196	L3MBTL1
ENSG00000168255	7	102178365	102213103	9	6	7558	1.2855	0.099302	POLR2J3
ENSG00000185551	15	96869167	96883492	40	17	12595	1.2854	0.099326	NR2F2
ENSG00000213995	13	111267881	111292340	209	24	16101	1.2853	0.09935	CARKD
ENSG00000197183	20	31030862	31172876	504	48	14870	1.2848	0.099436	C20orf112
ENSG00000007216	17	26800311	26824799	84	39	13809	1.2843	0.099511	SLC13A2
ENSG00000121073	17	47778305	47786376	29	16	12304	1.2838	0.099605	SLC35B1
ENSG00000185156	17	8700436	8702667	16	8	12881	1.2827	0.099794	MFSD6L
ENSG00000135222	4	70820974	70826725	19	7	17382	1.2823	0.099876	CSN2
ENSG00000258790	14	35591755	35786680	1042	41	16471	1.2818	0.099953	KIAA0391
ENSG00000131475	17	40925454	40931617	14	9	10300	1.2815	0.10001	VPS25
ENSG00000139180	12	4758261	4798454	221	39	16785	1.2814	0.10002	NDUFA9
ENSG00000103269	16	725666	728268	8	5	9278	1.2809	0.10011	RHBDL1
ENSG00000222028	14	23511376	23513269	12	8	13301	1.2806	0.10016	PSMB11
ENSG00000177879	5	115177178	115249778	322	39	14323	1.2805	0.10018	AP3S1
ENSG00000113522	5	131891711	131980313	335	27	12685	1.2804	0.10021	RAD50
ENSG00000236338	7	135611542	135613214	5	3	13751	1.2799	0.1003	AC015987.2
ENSG00000070526	17	74620843	74639920	121	20	16555	1.2794	0.10037	ST6GALNAC1
ENSG00000196214	19	52772824	52795977	196	28	18189	1.2794	0.10038	ZNF766
ENSG00000171459	9	125512019	125513062	9	2	16906	1.2788	0.10048	OR1L6
ENSG00000136098	13	52706775	52733996	121	22	17576	1.2788	0.10049	NEK3
ENSG00000157358	1	13641973	13648988	1	1	7857	1.2787	0.1005	PRAMEF15
ENSG00000161642	12	54762917	54785082	66	19	15288	1.2787	0.1005	ZNF385A
ENSG00000162086	16	3355406	3368852	58	15	14674	1.2787	0.1005	ZNF75A
ENSG00000132692	1	156611182	156629324	68	28	14376	1.2772	0.10077	BCAN
ENSG00000174792	4	76481258	76491095	50	14	16932	1.2769	0.10082	C4orf26
ENSG00000259363	15	100347228	100417353	654	33	18087	1.2768	0.10083	CTD-2054N24.2
ENSG00000172208	11	48266608	48267622	4	2	9961	1.2768	0.10084	OR4X2
ENSG00000143633	1	231359509	231376933	60	18	18478	1.2766	0.10088	C1orf131
ENSG00000103021	16	58265061	58317740	348	31	16777	1.2763	0.10092	CCDC113
ENSG00000149443	20	18790372	18810797	113	35	16181	1.2763	0.10093	C20orf78
ENSG00000160551	17	27717482	27878922	581	32	15288	1.2754	0.10109	TAOK1
ENSG00000239697	17	7452208	7464925	65	18	16365	1.275	0.10116	TNFSF12
ENSG00000248871	17	7452416	7464918	65	18	16365	1.275	0.10116	TNFSF12-TNFSF13
ENSG00000070031	11	626431	627143	2	1	6306	1.2748	0.1012	SCT
ENSG00000124541	6	42989383	43001894	51	13	15149	1.2746	0.10123	RRP36
ENSG00000205030	11	55594695	55595630	9	2	16345	1.2735	0.10142	OR5L2
ENSG00000189241	6	116597741	116601066	16	7	15631	1.2734	0.10144	TSPYL1
ENSG00000117507	1	171106879	171130707	147	18	18130	1.273	0.10151	FMO6P
ENSG00000174358	5	1201710	1225232	225	61	14889	1.2729	0.10152	SLC6A19
ENSG00000272333	19	36208921	36229779	76	26	15626	1.2725	0.1016	KMT2B
ENSG00000137857	15	45422131	45457774	145	29	16195	1.2722	0.10164	DUOX1
ENSG00000100218	22	23401593	23487208	336	36	15206	1.2722	0.10165	RTDR1
ENSG00000254585	15	23888691	23891175	9	6	11498	1.2718	0.10171	MAGEL2
ENSG00000174796	4	76439156	76475683	152	34	15361	1.2718	0.10172	THAP6
ENSG00000182141	19	21473962	21512227	177	23	16659	1.2718	0.10172	ZNF708
ENSG00000141428	18	33552046	33559241	35	12	14543	1.2717	0.10173	C18orf21
ENSG00000197782	19	40575059	40596845	151	21	15843	1.2715	0.10177	ZNF780A
ENSG00000164169	4	148558936	148605381	122	23	13555	1.2715	0.10178	PRMT10
ENSG00000100324	22	39795746	39833065	135	30	13586	1.2715	0.10178	TAB1
ENSG00000114331	3	194995465	195163807	864	29	16574	1.2712	0.10182	ACAP2
ENSG00000083535	13	73356197	73590591	1077	44	16315	1.2699	0.10206	PIBF1
ENSG00000183024	17	3029878	3030875	1	1	7857	1.2697	0.1021	OR1G1
ENSG00000268412	2	26251074	26251481	2	1	15289	1.2696	0.10212	AC013449.1
ENSG00000176495	11	59131885	59132921	2	1	22717	1.2696	0.10212	OR5AN1
ENSG00000182053	11	49050504	49059579	55	7	17901	1.2692	0.10218	TRIM49B
ENSG00000109445	4	142142041	142155851	52	13	14148	1.269	0.10222	ZNF330
ENSG00000167191	16	19868616	19897489	119	25	16711	1.2688	0.10225	GPRC5B
ENSG00000166634	18	61223393	61234244	48	11	17574	1.2688	0.10225	SERPINB12
ENSG00000178950	4	843064	926161	587	49	16312	1.2675	0.10248	GAK
ENSG00000135686	16	84682131	84701292	137	29	17274	1.2676	0.10248	KLHL36
ENSG00000165105	9	85594500	85678092	295	30	14147	1.2669	0.10259	RASEF
ENSG00000119185	2	9543604	9563676	94	21	15207	1.2665	0.10267	ITGB1BP1
ENSG00000197006	16	21608539	21668794	164	51	14310	1.2657	0.10282	METTL9
ENSG00000127515	19	14951760	14952689	6	2	20203	1.2654	0.10286	OR7A10
ENSG00000162267	3	52828784	52843025	73	17	12216	1.2653	0.10287	ITIH3
ENSG00000147454	8	23386318	23432976	375	32	18646	1.2651	0.10291	SLC25A37
ENSG00000180730	13	26618735	26625169	37	14	16028	1.264	0.10312	SHISA2
ENSG00000124942	11	62201016	62323707	494	76	15657	1.2637	0.10316	AHNAK
ENSG00000121966	2	136871919	136875735	13	8	14139	1.2635	0.1032	CXCR4
ENSG00000183955	12	123868320	123893905	114	24	15789	1.2635	0.1032	SETD8
ENSG00000134138	15	37181406	37393504	808	125	15865	1.2634	0.10322	MEIS2
ENSG00000166800	11	18477371	18501147	124	31	14673	1.2632	0.10326	LDHAL6A
ENSG00000105559	19	49340354	49371889	190	27	15713	1.263	0.10329	PLEKHA4
ENSG00000179168	19	38874905	38878722	23	10	13353	1.2628	0.10332	GGN
ENSG00000100804	14	23485752	23504439	51	17	14759	1.2628	0.10334	PSMB5
ENSG00000212710	18	19993564	19997878	17	12	14018	1.2625	0.10338	CTAGE1
ENSG00000167874	17	7758383	7759417	5	3	13769	1.2623	0.10342	TMEM88
ENSG00000169813	10	43881065	43904614	124	24	17144	1.2616	0.10354	HNRNPF
ENSG00000175084	2	220283099	220291461	30	10	16138	1.2615	0.10357	DES
ENSG00000149948	12	66217911	66360075	495	81	14876	1.2614	0.10359	HMGA2
ENSG00000182362	21	47706251	47717665	126	13	17106	1.2612	0.10362	YBEY
ENSG00000147459	8	25042238	25275598	1172	108	15836	1.2611	0.10364	DOCK5
ENSG00000165630	10	13628927	13672868	182	37	16374	1.2591	0.104	PRPF18
ENSG00000196843	2	97202480	97218375	44	18	16687	1.2585	0.10411	ARID5A
ENSG00000260970	9	122257653	122286403	190	28	16448	1.2584	0.10413	RP11-295D22.1
ENSG00000055957	3	52811603	52826078	78	15	14279	1.2579	0.10422	ITIH1
ENSG00000167741	17	4460222	4464113	17	8	16129	1.2578	0.10423	GGT6
ENSG00000234438	15	65369154	65372276	21	8	13631	1.2576	0.10426	KBTBD13
ENSG00000162891	1	207038699	207042568	13	8	13379	1.2575	0.10429	IL20
ENSG00000100890	14	35591052	35743271	806	40	16522	1.2575	0.10429	KIAA0391
ENSG00000108515	17	4851387	4860426	27	15	13311	1.2567	0.10443	ENO3
ENSG00000189181	1	248844628	248845629	12	4	14139	1.2561	0.10454	OR14I1
ENSG00000148331	9	132399171	132404444	28	14	15173	1.255	0.10475	ASB6
ENSG00000130731	16	684429	686358	6	3	14898	1.2546	0.10482	C16orf13
ENSG00000070495	17	74708919	74722866	60	27	11785	1.2545	0.10483	JMJD6
ENSG00000204161	10	50362773	50396630	228	51	16692	1.2544	0.10484	C10orf128
ENSG00000126456	19	50162826	50169132	21	7	16023	1.2545	0.10484	IRF3
ENSG00000140254	15	45409569	45422136	43	17	15942	1.2544	0.10485	DUOXA1
ENSG00000143869	2	20866424	20873418	32	7	15121	1.254	0.10492	GDF7
ENSG00000196388	17	4891425	4900905	46	16	16704	1.254	0.10492	INCA1
ENSG00000010278	12	6308881	6347425	144	33	13780	1.2535	0.10501	CD9
ENSG00000104714	8	564746	688106	1047	48	17143	1.2535	0.10502	ERICH1
ENSG00000137601	4	170314426	170533780	959	38	16011	1.2532	0.10507	NEK1
ENSG00000235034	19	51152702	51162567	57	22	15090	1.253	0.1051	C19orf81
ENSG00000101336	20	30639991	30689659	200	40	14397	1.253	0.1051	HCK
ENSG00000087269	4	2939660	2965112	150	32	14020	1.2525	0.10519	NOP14
ENSG00000082293	6	70576463	70919679	1555	108	15796	1.2521	0.10526	COL19A1
ENSG00000178473	10	5406972	5416169	84	18	13060	1.252	0.10529	UCN3
ENSG00000107951	10	30598730	30663377	343	32	16559	1.2518	0.10532	MTPAP
ENSG00000077935	22	45739944	45809500	329	20	16170	1.2517	0.10534	SMC1B
ENSG00000186143	2	27359723	27362278	12	8	14126	1.2515	0.10538	C2orf53
ENSG00000048991	2	136289025	136482840	529	38	15370	1.2515	0.10538	R3HDM1
ENSG00000105671	19	19030484	19039436	42	16	15413	1.2513	0.10541	DDX49
ENSG00000256861	12	122692326	122750970	218	31	14221	1.2512	0.10542	RP11-512M8.5
ENSG00000149929	16	30003645	30007757	10	6	12252	1.2512	0.10543	HIRIP3
ENSG00000175449	5	94982458	95020477	156	35	16094	1.251	0.10547	RFESD
ENSG00000185420	1	245912642	246670614	5569	164	16786	1.2497	0.10571	SMYD3
ENSG00000088881	20	2673524	2740753	312	44	16069	1.2492	0.1058	EBF4
ENSG00000214078	20	34213953	34252878	144	17	18797	1.2484	0.10594	CPNE1
ENSG00000120992	8	54958938	55014577	235	30	14133	1.2478	0.10605	LYPLA1
ENSG00000166869	16	23765948	23770272	13	8	13839	1.2475	0.1061	CHP2
ENSG00000155975	8	17104080	17159936	317	44	17033	1.2473	0.10614	VPS37A
ENSG00000146409	6	133090509	133119701	158	22	16920	1.2472	0.10616	SLC18B1
ENSG00000178057	3	49057892	49060928	3	2	9957	1.2469	0.10621	NDUFAF3
ENSG00000101347	20	35518632	35580246	188	32	16842	1.2469	0.10622	SAMHD1
ENSG00000065883	7	39989636	40136733	662	43	14149	1.2465	0.10629	CDK13
ENSG00000196586	6	76458909	76629254	696	39	14627	1.2461	0.10636	MYO6
ENSG00000219481	1	16888814	16940057	223	60	6964	1.246	0.10639	NBPF1
ENSG00000171501	9	125315391	125316493	15	4	18985	1.246	0.10639	OR1N2
ENSG00000164411	6	87992696	88038996	262	20	16362	1.2458	0.10643	GJB7
ENSG00000197299	15	91260558	91358859	472	46	17603	1.2454	0.10649	BLM
ENSG00000109118	17	27232268	27278789	112	37	13209	1.2452	0.10653	PHF12
ENSG00000234965	22	42307297	42310570	19	5	17839	1.2451	0.10654	SHISA8
ENSG00000162438	1	15764935	15775737	48	17	13769	1.2445	0.10666	CTRC
ENSG00000142515	19	51358171	51364020	57	15	18422	1.2442	0.1067	KLK3
ENSG00000127083	9	95176527	95186743	43	18	13871	1.2442	0.10671	OMD
ENSG00000167523	16	89724210	89737680	93	26	16352	1.2437	0.10681	SPATA33
ENSG00000205922	19	1752372	1780987	174	51	13878	1.2437	0.10681	ONECUT3
ENSG00000064989	2	188207856	188313187	409	37	16702	1.2436	0.10683	CALCRL
ENSG00000132406	4	4237269	4249950	135	8	18263	1.2432	0.10691	TMEM128
ENSG00000174125	4	38792298	38858438	464	33	15810	1.2429	0.10695	TLR1
ENSG00000212719	17	21428051	21477722	165	25	10859	1.2427	0.107	C17orf51
ENSG00000181689	11	56085783	56086721	3	2	16546	1.2425	0.10703	OR8K3
ENSG00000179832	8	145202919	145316843	294	41	11820	1.2425	0.10704	MROH1
ENSG00000197445	16	73160536	73178346	93	27	13657	1.2423	0.10706	C16orf47
ENSG00000122133	9	138453602	138458801	38	14	15279	1.2422	0.10708	PAEP
ENSG00000187475	6	26107640	26108364	5	3	15486	1.2417	0.10717	HIST1H1T
ENSG00000243364	1	155036207	155042029	14	8	12155	1.2414	0.10722	EFNA4
ENSG00000141367	17	57697219	57773671	267	24	15224	1.2414	0.10722	CLTC
ENSG00000113658	5	135468534	135524435	227	16	16827	1.241	0.10731	SMAD5
ENSG00000182512	14	95999840	96011061	64	19	17961	1.2408	0.10733	GLRX5
ENSG00000151353	2	667335	677439	47	13	15427	1.2408	0.10734	TMEM18
ENSG00000125912	19	3185561	3209573	161	21	15908	1.2407	0.10735	NCLN
ENSG00000180667	1	207217194	207226325	26	10	15713	1.2406	0.10737	YOD1
ENSG00000155189	8	6565878	6617184	443	47	13603	1.2406	0.10738	AGPAT5
ENSG00000248487	3	52005442	52015212	24	14	13105	1.2405	0.10739	ABHD14A
ENSG00000004777	19	36265434	36279724	67	16	16668	1.2403	0.10743	ARHGAP33
ENSG00000138073	2	27353624	27357543	14	6	17166	1.2398	0.10753	PREB
ENSG00000186895	11	69624992	69633792	63	11	17352	1.2395	0.10758	FGF3
ENSG00000256566	20	2447858	2489553	189	37	16074	1.2392	0.10763	RP4-734P14.4
ENSG00000184886	17	34890847	34895159	15	7	14734	1.2387	0.10772	PIGW
ENSG00000164512	5	55395507	55529186	753	90	16671	1.2387	0.10773	ANKRD55
ENSG00000178243	9	138235095	138238408	19	6	16924	1.2378	0.1079	C9orf62
ENSG00000170949	19	53569859	53606689	275	35	17876	1.2374	0.10797	ZNF160
ENSG00000125046	3	8661086	8786726	947	157	15456	1.237	0.10804	SSUH2
ENSG00000204371	6	31847536	31865464	78	32	17632	1.2368	0.10809	EHMT2
ENSG00000172461	6	96463860	96663488	1227	66	17264	1.2365	0.10813	FUT9
ENSG00000177800	1	229385383	229387557	8	4	12328	1.2363	0.10817	TMEM78
ENSG00000165527	14	50359810	50361490	6	3	15111	1.2361	0.10821	ARF6
ENSG00000169242	1	155099936	155107333	34	15	13143	1.2358	0.10826	EFNA1
ENSG00000177875	12	48577366	48579709	13	7	13743	1.2357	0.10829	C12orf68
ENSG00000175354	18	12785477	12929642	762	67	15716	1.2353	0.10835	PTPN2
ENSG00000111863	6	11712287	11807279	541	66	16842	1.2352	0.10838	ADTRP
ENSG00000186513	11	57957906	57958990	5	2	19741	1.2351	0.10839	OR9Q2
ENSG00000171606	19	58694396	58724928	150	35	14998	1.2348	0.10845	ZNF274
ENSG00000163382	1	156561554	156564091	16	2	19212	1.2339	0.10863	APOA1BP
ENSG00000221890	22	39214457	39239987	137	26	16180	1.2331	0.10877	NPTXR
ENSG00000112679	6	291630	351355	168	44	8923	1.233	0.10878	DUSP22
ENSG00000051128	19	19040010	19052070	50	20	13760	1.2325	0.10888	HOMER3
ENSG00000116824	1	117297007	117311850	64	22	14969	1.2324	0.10891	CD2
ENSG00000088930	20	21283942	21370463	307	27	16554	1.232	0.10897	XRN2
ENSG00000107679	10	124134212	124191867	286	34	15967	1.2317	0.10903	PLEKHA1
ENSG00000215067	17	6779954	6915668	674	104	14879	1.2316	0.10905	AC027763.2
ENSG00000197050	19	37498759	37621216	559	27	15627	1.2314	0.10908	ZNF420
ENSG00000177257	8	7272382	7274385	2	1	5642	1.2312	0.10912	DEFB4B
ENSG00000125810	20	23059986	23066977	29	16	13153	1.2312	0.10912	CD93
ENSG00000167920	17	38975358	38992522	79	21	17739	1.231	0.10916	TMEM99
ENSG00000068097	17	58120555	58156292	89	17	14185	1.231	0.10916	HEATR6
ENSG00000033800	15	68346517	68483096	543	41	12196	1.2304	0.10927	PIAS1
ENSG00000117862	1	52485803	52521843	163	31	13626	1.2295	0.10944	TXNDC12
ENSG00000140598	15	82422571	82555104	694	49	16539	1.2293	0.10947	EFTUD1
ENSG00000178764	8	123793633	123986750	972	151	14959	1.2291	0.10952	ZHX2
ENSG00000171861	17	685513	695749	48	12	16646	1.2288	0.10957	RNMTL1
ENSG00000034693	6	143771944	143811147	152	29	14690	1.2285	0.10962	PEX3
ENSG00000168701	16	67261006	67263181	3	2	12810	1.228	0.10973	TMEM208
ENSG00000164815	7	103766788	103848495	418	28	16512	1.2274	0.10984	ORC5
ENSG00000166529	7	99647390	99662661	49	14	13712	1.2272	0.10988	ZSCAN21
ENSG00000245848	19	33790840	33793470	7	2	18828	1.2272	0.10988	CEBPA
ENSG00000130307	19	17359985	17393595	193	37	16286	1.227	0.10991	USHBP1
ENSG00000107968	10	30722866	30750762	128	20	14068	1.2269	0.10993	MAP3K8
ENSG00000157693	9	117373486	117408702	262	30	17509	1.2264	0.11002	C9orf91
ENSG00000162520	1	33145507	33169197	123	16	13582	1.2258	0.11014	SYNC
ENSG00000241945	21	45527171	45551063	84	10	12096	1.2255	0.11019	PWP2
ENSG00000101082	20	35240721	35274619	82	44	13403	1.2241	0.11045	SLA2
ENSG00000206172	16	226679	227521	1	1	14204	1.2239	0.1105	HBA1
ENSG00000257743	7	141811549	141922124	583	76	16555	1.2238	0.11051	RP11-1220K2.2
ENSG00000186889	2	62727356	62739029	71	15	18395	1.2227	0.11071	TMEM17
ENSG00000187527	3	192992579	193096632	616	48	16390	1.2219	0.11088	ATP13A5
ENSG00000204580	6	30844198	30867933	147	34	15878	1.2218	0.11088	DDR1
ENSG00000196659	2	178413726	178417742	19	8	9095	1.2214	0.11098	TTC30B
ENSG00000114841	3	52350335	52434507	303	37	13097	1.2212	0.111	DNAH1
ENSG00000185262	17	74261283	74267375	29	9	18381	1.221	0.11105	UBALD2
ENSG00000197591	1	248004199	248005254	10	2	18959	1.2204	0.11116	OR11L1
ENSG00000130595	11	1940792	1959936	126	34	15858	1.2203	0.11117	TNNT3
ENSG00000188596	12	96883349	97269333	2186	65	15971	1.2201	0.11121	C12orf55
ENSG00000173930	5	101569690	101632253	375	40	17262	1.22	0.11124	SLCO4C1
ENSG00000234444	7	63767837	63815238	344	34	17200	1.2197	0.11129	ZNF736
ENSG00000126215	14	104163946	104181841	71	25	14489	1.2192	0.11139	XRCC3
ENSG00000119599	14	73393040	73426411	209	34	17157	1.2187	0.11148	DCAF4
ENSG00000160318	19	51870352	51872257	7	5	9429	1.2186	0.1115	CLDND2
ENSG00000156875	1	100503653	100548933	205	29	17671	1.2184	0.11154	HIAT1
ENSG00000163155	1	151132224	151138424	19	6	11299	1.2182	0.11157	LYSMD1
ENSG00000184678	1	149856010	149858232	6	3	14641	1.2174	0.11172	HIST2H2BE
ENSG00000154723	21	27088815	27107984	65	24	14166	1.2174	0.11173	ATP5J
ENSG00000187554	1	223282748	223316624	180	25	16158	1.2163	0.11194	TLR5
ENSG00000148840	10	103892787	103910082	48	23	14461	1.2161	0.11196	PPRC1
ENSG00000125834	20	2082257	2157684	420	42	16442	1.2161	0.11197	STK35
ENSG00000165060	9	71650175	71715094	427	31	17081	1.2156	0.11206	FXN
ENSG00000157800	7	139993493	140104233	640	56	17524	1.2153	0.11213	SLC37A3
ENSG00000255800	9	107360650	107361788	19	4	15334	1.2152	0.11214	OR13C5
ENSG00000261717	16	75446582	75498604	402	26	15668	1.2149	0.11221	RP11-77K12.1
ENSG00000138448	2	187454792	187545628	284	41	15274	1.2146	0.11225	ITGAV
ENSG00000107960	10	105642300	105677963	172	23	16096	1.2143	0.11231	OBFC1
ENSG00000103642	15	63413999	63434260	99	15	16778	1.2143	0.11232	LACTB
ENSG00000130158	19	11309971	11373157	247	42	16295	1.2136	0.11245	DOCK6
ENSG00000132635	20	2815960	2821836	32	15	13500	1.2135	0.11246	PCED1A
ENSG00000268925	10	135341026	135342661	13	8	13091	1.2131	0.11254	AL161645.2
ENSG00000161610	17	40336078	40337470	3	2	7857	1.2124	0.11267	HCRT
ENSG00000072803	5	171288553	171433877	465	48	14084	1.2116	0.11284	FBXW11
ENSG00000100320	22	36134783	36424473	867	69	13746	1.2111	0.11293	RBFOX2
ENSG00000158764	1	160914815	160924589	70	19	12707	1.2101	0.11312	ITLN2
ENSG00000186150	1	110655062	110656569	6	4	11103	1.2095	0.11324	UBL4B
ENSG00000135298	6	69345259	70099403	3805	125	16448	1.2094	0.11325	BAI3
ENSG00000269169	19	999601	999952	4	2	18228	1.2093	0.11328	AC004528.1
ENSG00000198553	13	50589390	50595058	22	7	16974	1.2092	0.11329	KCNRG
ENSG00000173011	4	7043626	7059679	96	26	16059	1.2091	0.11331	TADA2B
ENSG00000105371	19	10397643	10399198	4	2	7857	1.2091	0.11331	ICAM4
ENSG00000187811	11	71292956	71318487	246	26	14296	1.209	0.11333	AP000867.1
ENSG00000101342	20	35504524	35522638	70	21	16962	1.2089	0.11336	TLDC2
ENSG00000095464	10	95372345	95425767	313	50	17036	1.2087	0.11339	PDE6C
ENSG00000123552	6	99880190	99969604	441	36	16251	1.2086	0.1134	USP45
ENSG00000158022	1	26377795	26394927	78	18	15872	1.2079	0.11353	TRIM63
ENSG00000163380	3	69156023	69172183	93	21	13497	1.2078	0.11356	LMOD3
ENSG00000154727	21	27106881	27144771	110	25	15631	1.2072	0.11367	GABPA
ENSG00000108861	17	41843489	41856356	60	14	15872	1.2069	0.11373	DUSP3
ENSG00000163159	1	151142463	151167797	77	27	11449	1.2069	0.11374	VPS72
ENSG00000156521	10	71897737	71906432	61	16	18136	1.2064	0.11383	TYSND1
ENSG00000184545	11	1575274	1593150	99	16	16945	1.2063	0.11386	DUSP8
ENSG00000196355	4	38628029	38666430	172	33	16124	1.2061	0.11388	AC021860.1
ENSG00000100911	14	24612574	24616779	10	6	17298	1.206	0.11391	PSME2
ENSG00000164199	5	89825161	90460038	2740	119	16240	1.2056	0.11399	GPR98
ENSG00000228075	18	54814293	54817531	21	7	14971	1.2056	0.11399	BOD1L2
ENSG00000173040	4	5544499	5711275	1086	85	16223	1.2047	0.11417	EVC2
ENSG00000164674	6	159071046	159185908	699	81	15882	1.2039	0.11432	SYTL3
ENSG00000119411	9	116111821	116133513	178	25	17749	1.2039	0.11432	BSPRY
ENSG00000147862	9	14081842	14398982	1603	216	14511	1.2038	0.11433	NFIB
ENSG00000130803	19	9251056	9274100	150	18	17467	1.2037	0.11435	ZNF317
ENSG00000175198	13	100741269	101182686	1671	84	15577	1.2036	0.11436	PCCA
ENSG00000108306	17	37415384	37558776	608	33	15217	1.2036	0.11437	FBXL20
ENSG00000205593	22	50747459	50765489	117	22	16147	1.2031	0.11446	DENND6B
ENSG00000037280	5	180028506	180076624	409	58	15756	1.2031	0.11448	FLT4
ENSG00000175395	10	38238500	38265561	134	28	15882	1.2026	0.11457	ZNF25
ENSG00000273088	1	155141885	155159748	58	21	14139	1.2023	0.11462	RP11-201K10.3
ENSG00000179636	14	21492268	21504435	77	23	18537	1.202	0.11469	TPPP2
ENSG00000136986	8	124025404	124054663	122	25	17050	1.2015	0.11478	DERL1
ENSG00000161981	16	103010	107669	26	11	14376	1.201	0.11487	SNRNP25
ENSG00000240771	12	58003963	58013162	29	12	17741	1.201	0.11488	ARHGEF25
ENSG00000173451	12	72056789	72074419	51	15	16121	1.201	0.11488	THAP2
ENSG00000140527	15	90234028	90286869	289	21	16789	1.2008	0.11492	WDR93
ENSG00000129538	14	21269387	21271437	6	3	9725	1.2005	0.11497	RNASE1
ENSG00000255501	11	105008448	105010453	8	5	14481	1.2003	0.11501	CARD18
ENSG00000161652	19	50655805	50666452	38	18	13255	1.2001	0.11504	IZUMO2
ENSG00000104812	19	49471382	49496567	96	26	13326	1.1992	0.11523	GYS1
ENSG00000198855	12	108908962	108919614	41	19	15070	1.1989	0.11529	FICD
ENSG00000173250	5	145892666	145895753	7	3	17933	1.1987	0.11532	GPR151
ENSG00000099949	22	21333751	21353327	124	43	14650	1.1982	0.11542	LZTR1
ENSG00000137507	11	76368568	76381791	55	21	15551	1.198	0.11547	LRRC32
ENSG00000089154	12	120565007	120632513	204	29	14428	1.1967	0.11572	GCN1L1
ENSG00000244462	20	34236847	34252878	55	11	19276	1.1966	0.11573	RBM12
ENSG00000188986	9	140149625	140167998	101	12	14959	1.1965	0.11576	NELFB
ENSG00000135124	12	121647660	121671909	151	22	17064	1.1964	0.11578	P2RX4
ENSG00000106853	9	114312002	114362135	282	46	17502	1.1962	0.11581	PTGR1
ENSG00000184682	11	1910375	1912084	12	7	13873	1.1962	0.11582	C11orf89
ENSG00000137273	6	1390069	1395832	36	14	13719	1.196	0.11586	FOXF2
ENSG00000105373	19	48248779	48260315	100	23	16180	1.1954	0.11597	GLTSCR2
ENSG00000086062	9	33104080	33167354	383	36	17358	1.1951	0.11603	B4GALT1
ENSG00000094661	19	15197791	15199032	13	4	18972	1.1948	0.11608	OR1I1
ENSG00000168477	6	32008931	32083111	357	57	15784	1.1942	0.1162	TNXB
ENSG00000267964	10	75531935	75532378	1	1	7857	1.1942	0.1162	AC022400.2
ENSG00000196943	14	24769068	24778330	43	14	16955	1.1942	0.1162	NOP9
ENSG00000136003	12	108956358	108963160	32	9	17813	1.1941	0.11622	ISCU
ENSG00000157103	3	11034410	11080933	259	57	16677	1.1937	0.11629	SLC6A1
ENSG00000153551	3	32433163	32524559	587	62	17140	1.1937	0.1163	CMTM7
ENSG00000130997	4	2073645	2243848	697	45	16516	1.1936	0.11631	POLN
ENSG00000103313	16	3292028	3306627	87	15	16229	1.1934	0.11635	MEFV
ENSG00000141349	17	42148103	42153709	18	9	13994	1.1932	0.11639	G6PC3
ENSG00000168961	17	25956824	25976586	103	16	15629	1.193	0.11643	LGALS9
ENSG00000214694	2	39117021	39202590	350	64	14272	1.193	0.11644	ARHGEF33
ENSG00000187272	17	39394297	39395256	25	1	10842	1.1926	0.11651	KRTAP9-8
ENSG00000153048	16	8946799	8962866	168	37	16077	1.1919	0.11665	CARHSP1
ENSG00000105701	19	18642561	18654887	46	19	12458	1.1912	0.11678	FKBP8
ENSG00000196873	9	70856397	70914929	49	17	7430	1.1908	0.11687	CBWD3
ENSG00000114853	3	42695176	42709072	54	17	16411	1.1906	0.1169	ZBTB47
ENSG00000205329	12	55725485	55726420	1	1	22713	1.1906	0.1169	OR6C3
ENSG00000162244	3	52027616	52029958	8	6	11506	1.1904	0.11694	RPL29
ENSG00000103653	15	75074398	75095539	69	18	15708	1.1901	0.11701	CSK
ENSG00000131471	17	41003201	41010147	16	11	10870	1.19	0.11702	AOC3
ENSG00000154721	21	27011584	27089874	339	36	17710	1.1899	0.11704	JAM2
ENSG00000186807	10	47746936	47763041	24	7	7602	1.1891	0.1172	ANXA8L2
ENSG00000215131	16	3543484	3545480	13	5	14602	1.189	0.11721	C16orf90
ENSG00000184743	11	63391559	63439393	144	24	14553	1.189	0.11722	ATL3
ENSG00000152380	5	79783788	79838382	236	51	15529	1.1889	0.11724	FAM151B
ENSG00000113013	5	137890571	137911133	83	23	14723	1.1886	0.1173	HSPA9
ENSG00000116985	1	40222854	40254533	183	30	17035	1.1884	0.11734	BMP8B
ENSG00000214967	16	16472912	16487811	3	2	8021	1.1882	0.11738	NPIPA7
ENSG00000182093	21	40752170	40800454	204	29	15748	1.1882	0.11738	WRB
ENSG00000177992	9	90497741	90503814	37	15	15039	1.1878	0.11745	SPATA31E1
ENSG00000176884	9	140032842	140063207	101	29	14320	1.1871	0.1176	GRIN1
ENSG00000156162	8	95731931	95806064	435	40	15902	1.1868	0.11765	DPY19L4
ENSG00000157388	3	53528683	53847760	1406	147	15971	1.1866	0.11769	CACNA1D
ENSG00000184601	14	105046021	105056852	62	17	13901	1.1864	0.11773	C14orf180
ENSG00000172171	17	29224354	29233838	39	6	17623	1.1864	0.11774	TEFM
ENSG00000106009	7	2577511	2595361	140	26	15214	1.186	0.11781	BRAT1
ENSG00000188505	19	39687601	39692524	16	4	15488	1.1858	0.11785	NCCRP1
ENSG00000106823	9	95256365	95298937	174	29	16962	1.1856	0.11788	ECM2
ENSG00000204571	11	71292901	71314399	221	23	14249	1.1846	0.11808	KRTAP5-11
ENSG00000038210	4	25162263	25280714	592	44	16836	1.184	0.1182	PI4K2B
ENSG00000151012	4	139085251	139163503	401	46	15702	1.184	0.11821	SLC7A11
ENSG00000225899	10	135437399	135440299	4	2	8209	1.1839	0.11823	FRG2B
ENSG00000168542	2	189839046	189877472	161	34	15619	1.1831	0.11839	COL3A1
ENSG00000076344	16	318300	325980	64	20	12444	1.1831	0.11839	RGS11
ENSG00000075218	22	46692638	46726707	164	20	16429	1.1831	0.11839	GTSE1
ENSG00000135972	2	105654441	105716418	347	14	17809	1.1829	0.11843	MRPS9
ENSG00000128683	2	171669723	171717661	232	38	15948	1.1827	0.11846	GAD1
ENSG00000139719	12	122714111	122751068	135	23	14888	1.1826	0.11847	VPS33A
ENSG00000166323	11	108179246	108338258	669	33	14559	1.1826	0.11849	C11orf65
ENSG00000164007	1	43198764	43205925	35	16	15340	1.1825	0.1185	CLDN19
ENSG00000179165	6	36358328	36410666	274	18	17327	1.182	0.11859	PXT1
ENSG00000147475	8	37594117	37616619	57	14	9481	1.1817	0.11866	ERLIN2
ENSG00000260272	16	2546033	2570219	82	35	9676	1.1817	0.11866	RP11-20I23.1
ENSG00000187821	4	185939995	185941958	9	4	18786	1.1816	0.11868	HELT
ENSG00000269430	21	45879814	45882078	8	3	16536	1.1816	0.11869	LRRC3DN
ENSG00000166851	16	23688977	23701688	72	17	15786	1.1815	0.11871	PLK1
ENSG00000139651	12	53574484	53584596	44	12	15924	1.1806	0.11888	ZNF740
ENSG00000075413	14	103851729	103970168	555	26	15811	1.1806	0.11888	MARK3
ENSG00000188263	22	50432942	50451088	110	22	16451	1.1805	0.1189	IL17REL
ENSG00000102606	13	111766906	111958084	956	77	16543	1.1803	0.11894	ARHGEF7
ENSG00000141371	17	58469790	58508782	115	15	14460	1.1801	0.11898	C17orf64
ENSG00000058063	3	182511288	182639423	416	25	17181	1.1799	0.11901	ATP11B
ENSG00000270188	1	238107024	238108575	15	4	17749	1.1796	0.11909	MTRNR2L11
ENSG00000227500	19	1905213	1926016	165	42	14284	1.1795	0.11909	SCAMP4
ENSG00000099956	22	24129150	24176703	482	40	16240	1.1794	0.11912	SMARCB1
ENSG00000134291	12	48357352	48362661	25	11	16460	1.1793	0.11914	TMEM106C
ENSG00000130177	13	115000362	115038198	162	24	16130	1.179	0.1192	CDC16
ENSG00000155313	21	17102344	17252377	631	38	14747	1.1788	0.11925	USP25
ENSG00000243927	21	35445524	35515334	300	26	13457	1.1787	0.11926	MRPS6
ENSG00000120833	12	93963590	93977263	60	18	15696	1.1784	0.11932	SOCS2
ENSG00000137996	1	100731763	100758325	136	22	14977	1.1779	0.11942	RTCA
ENSG00000198754	1	40235195	40237020	3	2	12624	1.1776	0.11947	OXCT2
ENSG00000198752	14	103398716	103523799	554	53	15966	1.1772	0.11956	CDC42BPB
ENSG00000204822	2	74699085	74700449	6	4	15243	1.1771	0.11958	MRPL53
ENSG00000159784	7	143050493	143059863	26	13	14385	1.177	0.1196	FAM131B
ENSG00000176540	11	48387037	48388017	5	2	12968	1.177	0.1196	OR4C5
ENSG00000266728	17	25950390	25967803	71	13	16059	1.1767	0.11966	AC015688.3
ENSG00000185070	14	85996488	86095034	524	51	17621	1.1766	0.11967	FLRT2
ENSG00000180745	10	129676105	129691211	87	32	16819	1.1757	0.11986	CLRN3
ENSG00000166165	14	103985996	103989448	9	4	15007	1.1756	0.11987	CKB
ENSG00000172752	3	130064359	130203688	795	48	16759	1.1752	0.11996	COL6A5
ENSG00000125149	16	67143861	67182442	104	33	13292	1.1747	0.12006	C16orf70
ENSG00000161677	19	51009255	51014610	33	11	13173	1.1738	0.12024	JOSD2
ENSG00000131951	14	60386431	60530277	493	30	15990	1.1728	0.12043	LRRC9
ENSG00000135537	6	108616098	108847999	784	61	14737	1.1725	0.1205	LACE1
ENSG00000214167	17	65027509	65028198	5	3	10729	1.1723	0.12053	AC005544.1
ENSG00000197263	11	124189134	124190184	5	2	16763	1.1723	0.12055	OR8D2
ENSG00000123454	9	136501482	136524466	195	45	17100	1.1722	0.12056	DBH
ENSG00000164099	4	119201193	119274158	285	36	18304	1.1719	0.12062	PRSS12
ENSG00000055163	5	156693089	156822606	597	38	18076	1.1716	0.12067	CYFIP2
ENSG00000145725	5	102455853	102548500	339	25	16588	1.1715	0.1207	PPIP5K2
ENSG00000103051	16	70514471	70557468	239	30	11210	1.1715	0.1207	COG4
ENSG00000067533	1	218458629	218511325	178	24	14892	1.171	0.1208	RRP15
ENSG00000164694	6	159590429	159693141	575	40	17367	1.1702	0.12097	FNDC1
ENSG00000176381	6	166719168	166721936	20	7	12692	1.1699	0.12101	PRR18
ENSG00000105251	19	4278598	4290721	98	20	13636	1.1697	0.12106	SHD
ENSG00000136897	9	104149915	104160896	51	20	15967	1.1692	0.12116	MRPL50
ENSG00000158955	17	44910567	44964096	227	39	15756	1.1687	0.12127	WNT9B
ENSG00000170385	1	211744910	211752084	21	7	18154	1.168	0.1214	SLC30A1
ENSG00000198522	2	27851114	27874375	103	19	14221	1.1669	0.12163	GPN1
ENSG00000096264	6	41303393	41318625	113	22	16793	1.1661	0.12178	NCR2
ENSG00000095002	2	47630108	47789450	956	58	14811	1.166	0.12181	MSH2
ENSG00000170456	12	31535157	31744031	1198	38	17346	1.166	0.12182	DENND5B
ENSG00000076108	12	56989380	57030600	117	40	13694	1.1659	0.12182	BAZ2A
ENSG00000089127	12	113344582	113369990	153	9	18114	1.1655	0.1219	OAS1
ENSG00000084628	1	31652592	31712401	416	29	16424	1.1655	0.12191	NKAIN1
ENSG00000172209	7	107110463	107116098	9	4	19320	1.1651	0.12199	GPR22
ENSG00000139112	12	10365057	10375727	46	18	17242	1.1651	0.12199	GABARAPL1
ENSG00000213002	8	71485681	71486671	5	3	19576	1.165	0.122	AC120194.1
ENSG00000124766	6	21593972	21598847	23	14	9630	1.1648	0.12205	SOX4
ENSG00000213780	6	30875961	30881883	30	8	19580	1.1647	0.12206	GTF2H4
ENSG00000170948	19	8943074	8954016	45	17	14129	1.1647	0.12206	MBD3L1
ENSG00000057593	13	113760105	113774995	55	18	13015	1.1644	0.12212	F7
ENSG00000142507	17	4699439	4701790	14	7	17879	1.1643	0.12215	PSMB6
ENSG00000175325	5	177419236	177423243	21	8	18129	1.1637	0.12227	PROP1
ENSG00000100227	22	42979727	43010968	133	34	14802	1.1634	0.12234	POLDIP3
ENSG00000138378	2	191894302	192016322	475	67	15062	1.1633	0.12235	STAT4
ENSG00000109881	11	27352374	27385415	144	30	16616	1.1633	0.12236	CCDC34
ENSG00000166558	16	84043272	84076241	501	86	17036	1.1628	0.12245	SLC38A8
ENSG00000015520	7	44552134	44580914	102	25	16349	1.1625	0.12251	NPC1L1
ENSG00000104312	8	90769975	90803291	163	25	15289	1.1623	0.12257	RIPK2
ENSG00000177684	6	49927962	49931818	18	6	17397	1.1619	0.12263	DEFB114
ENSG00000188626	15	28947100	28983530	146	12	12217	1.1616	0.12269	GOLGA8M
ENSG00000088808	14	104200089	104313927	510	27	15054	1.1616	0.1227	PPP1R13B
ENSG00000204179	10	46549955	46641045	23	7	6800	1.161	0.12283	PTPN20A
ENSG00000205328	12	55794214	55795289	2	1	22709	1.1609	0.12285	OR6C65
ENSG00000127564	16	3018025	3030540	40	18	13582	1.1609	0.12285	PKMYT1
ENSG00000268211	9	131062367	131064212	11	4	14723	1.1606	0.12291	AL359091.2
ENSG00000144847	3	118619404	118864915	1165	72	16379	1.1602	0.12298	IGSF11
ENSG00000124749	6	55921388	56258892	2121	77	17933	1.1596	0.12311	COL21A1
ENSG00000070882	7	24836158	25021253	1012	103	16094	1.1593	0.12316	OSBPL3
ENSG00000188242	5	466239	473213	50	12	15882	1.158	0.12342	CTD-2228K2.5
ENSG00000258839	16	89978527	89987385	78	18	14018	1.1569	0.12365	MC1R
ENSG00000179046	4	189012427	189030757	181	28	18087	1.1568	0.12367	TRIML2
ENSG00000132330	2	238969530	239008054	217	27	17297	1.1564	0.12376	SCLY
ENSG00000153495	13	111968531	111996596	223	46	17306	1.1563	0.12378	TEX29
ENSG00000173705	3	33191537	33260707	367	33	18057	1.156	0.12384	SUSD5
ENSG00000165644	10	76993727	76995788	5	3	13769	1.1551	0.12402	COMTD1
ENSG00000215033	10	47746962	47770871	25	8	7676	1.155	0.12404	AL603965.1
ENSG00000196532	6	26045639	26046097	4	2	18985	1.1548	0.12408	HIST1H3C
ENSG00000159713	16	67423712	67427438	10	4	21176	1.1545	0.12415	TPPP3
ENSG00000145723	5	102421704	102455855	169	15	17477	1.1543	0.1242	GIN1
ENSG00000134802	11	57174427	57195053	78	33	14609	1.1541	0.12423	SLC43A3
ENSG00000111276	12	12867992	12875305	37	19	13721	1.154	0.12424	CDKN1B
ENSG00000173915	10	105148798	105156223	19	10	14695	1.1539	0.12427	USMG5
ENSG00000172538	10	50339199	50342053	20	6	18633	1.1537	0.12431	FAM170B
ENSG00000090661	19	8271620	8327305	388	63	15880	1.1534	0.12438	CERS4
ENSG00000255692	12	120137573	120138816	2	1	10238	1.1532	0.12442	RP1-127H14.3
ENSG00000185187	11	405716	417455	50	15	15094	1.153	0.12445	SIGIRR
ENSG00000109107	17	26900133	26904282	9	5	13978	1.1528	0.1245	ALDOC
ENSG00000116251	1	6241329	6269449	114	27	16421	1.1524	0.12457	RPL22
ENSG00000156381	14	102973179	102976136	10	2	21741	1.1524	0.12458	ANKRD9
ENSG00000172073	2	88824169	88829102	28	11	14014	1.1518	0.1247	TEX37
ENSG00000151413	14	31959162	32330430	2146	43	16646	1.1517	0.12473	NUBPL
ENSG00000215440	20	57264187	57294294	214	39	16760	1.1508	0.1249	NPEPL1
ENSG00000166822	16	75476952	75499395	174	26	16169	1.1505	0.12496	TMEM170A
ENSG00000148985	11	3818954	3847601	165	23	15203	1.1504	0.12499	PGAP2
ENSG00000162729	1	160061130	160068733	23	8	16756	1.1504	0.125	IGSF8
ENSG00000168280	2	149632819	149883273	581	39	13170	1.1501	0.12505	KIF5C
ENSG00000124713	6	42928496	42931618	15	5	16845	1.1498	0.12512	GNMT
ENSG00000269403	19	51853627	51871353	131	25	14382	1.149	0.12527	CTD-2616J11.11
ENSG00000063438	5	304291	438406	857	69	15306	1.1487	0.12534	AHRR
ENSG00000213760	6	31512239	31516204	25	12	17532	1.1487	0.12534	ATP6V1G2
ENSG00000131051	20	34291531	34330234	186	16	17071	1.1486	0.12536	RBM39
ENSG00000214046	19	16741562	16771253	134	30	15662	1.1485	0.12537	SMIM7
ENSG00000189377	19	42932440	42947200	58	13	12408	1.1482	0.12544	CXCL17
ENSG00000185640	12	53215194	53228079	54	19	15043	1.1476	0.12556	KRT79
ENSG00000254553	1	32930658	33066393	497	33	16312	1.1475	0.12558	RP1-27O5.3
ENSG00000101134	20	53092136	53267710	993	62	14256	1.1471	0.12567	DOK5
ENSG00000269545	19	58740831	58798173	346	34	16309	1.1462	0.12586	CTD-3138B18.4
ENSG00000079134	18	214520	268050	209	42	14581	1.146	0.12589	THOC1
ENSG00000198315	6	28109688	28127250	76	14	17601	1.146	0.1259	ZKSCAN8
ENSG00000146576	7	6629648	6648357	112	22	15768	1.1454	0.12603	C7orf26
ENSG00000038002	4	178351924	178363657	66	20	14688	1.1451	0.12608	AGA
ENSG00000009830	14	77741299	77787227	246	52	17286	1.1442	0.12627	POMT2
ENSG00000188508	19	35978226	35986460	40	12	17389	1.1437	0.12637	KRTDAP
ENSG00000172432	6	43573053	43596899	91	20	13563	1.1435	0.12643	GTPBP2
ENSG00000187630	14	24439148	24475617	277	34	15199	1.1434	0.12643	DHRS4L2
ENSG00000137501	11	85405267	85522184	482	39	16470	1.1434	0.12644	SYTL2
ENSG00000041880	3	51976361	51982883	25	13	11468	1.1432	0.12648	PARP3
ENSG00000132912	5	150088002	150138671	194	17	15055	1.1429	0.12654	DCTN4
ENSG00000120868	12	99038919	99129204	391	41	14943	1.1429	0.12655	APAF1
ENSG00000179097	3	88039846	88042919	12	8	14233	1.1426	0.12661	HTR1F
ENSG00000005955	17	34900737	34946278	169	31	14953	1.1426	0.12661	GGNBP2
ENSG00000180988	11	5841544	5842578	12	3	21473	1.1425	0.12662	OR52N2
ENSG00000087077	7	100464760	100471076	24	12	17522	1.1424	0.12664	TRIP6
ENSG00000008952	3	169684423	169716161	97	15	15417	1.1419	0.12674	SEC62
ENSG00000177202	19	49110000	49110970	2	1	11046	1.1413	0.12687	SPACA4
ENSG00000185652	12	5541278	5630702	440	76	15694	1.1409	0.12696	NTF3
ENSG00000142065	19	36827162	36870101	152	19	16984	1.1407	0.127	ZFP14
ENSG00000116874	1	119573839	119683294	473	47	16568	1.1404	0.12707	WARS2
ENSG00000121749	12	72233487	72320629	359	37	15694	1.1403	0.12708	TBC1D15
ENSG00000139053	12	15125956	15134799	43	12	18296	1.1401	0.12713	PDE6H
ENSG00000121900	1	33360195	33367039	22	9	13731	1.1396	0.12724	TMEM54
ENSG00000181499	11	123813492	123814580	6	2	17130	1.1388	0.12738	OR6T1
ENSG00000170832	17	58256455	58499831	542	31	13328	1.1385	0.12745	USP32
ENSG00000166471	11	9302201	9336327	203	29	15641	1.138	0.12756	TMEM41B
ENSG00000128298	22	38480896	38506677	130	28	14663	1.1379	0.12757	BAIAP2L2
ENSG00000197044	19	11877815	11894893	116	10	18961	1.1373	0.12771	ZNF441
ENSG00000100360	22	37154246	37172300	76	15	15587	1.137	0.12776	IFT27
ENSG00000215547	20	29845467	29847435	6	3	20090	1.1369	0.12778	DEFB115
ENSG00000175344	15	32322691	32464722	600	74	15431	1.1366	0.12786	CHRNA7
ENSG00000268942	5	61808070	61808309	1	1	11120	1.1364	0.1279	CKS1B
ENSG00000197233	9	125273081	125274022	3	2	20005	1.1362	0.12793	OR1J2
ENSG00000183230	10	67672276	69455927	10988	275	17300	1.136	0.12797	CTNNA3
ENSG00000164530	6	36922209	36932613	64	18	16659	1.1357	0.12805	PI16
ENSG00000221900	7	53103349	53104617	11	3	18578	1.1357	0.12805	POM121L12
ENSG00000178922	1	43916824	43919660	12	7	16379	1.1352	0.12815	HYI
ENSG00000127074	1	192605275	192629390	151	22	15343	1.1352	0.12815	RGS13
ENSG00000189195	1	92545862	92613393	270	26	14823	1.135	0.12819	BTBD8
ENSG00000185022	22	38597889	38612518	56	11	15673	1.1344	0.1283	MAFF
ENSG00000170426	12	57316938	57328189	49	11	18061	1.1343	0.12834	SDR9C7
ENSG00000268387	1	161190160	161192296	12	3	19203	1.1341	0.12838	AL590714.1
ENSG00000169035	19	51479729	51487355	51	13	15737	1.1339	0.12842	KLK7
ENSG00000112118	6	52128807	52149679	118	29	17524	1.1338	0.12845	MCM3
ENSG00000107021	9	131549483	131572711	123	19	16144	1.1337	0.12846	TBC1D13
ENSG00000129968	19	1876809	1885546	37	9	15237	1.1337	0.12847	ABHD17A
ENSG00000183379	14	74872596	74892805	95	19	16554	1.1336	0.12848	SYNDIG1L
ENSG00000140876	16	77756411	77776157	202	33	17787	1.1333	0.12854	NUDT7
ENSG00000145592	5	40825364	40835437	48	17	15911	1.133	0.1286	RPL37
ENSG00000168269	5	169532901	169536727	27	11	17265	1.1327	0.12867	FOXI1
ENSG00000116560	1	35641979	35658749	82	14	12760	1.1323	0.12876	SFPQ
ENSG00000112539	6	165693153	165723096	136	21	16378	1.1323	0.12876	C6orf118
ENSG00000116984	1	236958610	237067281	524	30	15807	1.132	0.12882	MTR
ENSG00000242173	16	318726	333003	119	41	13440	1.132	0.12882	ARHGDIG
ENSG00000178425	6	116422012	116570660	652	53	16101	1.1314	0.12895	NT5DC1
ENSG00000142661	1	24382525	24438665	325	39	15751	1.1312	0.12899	MYOM3
ENSG00000134330	2	9613787	9636672	135	23	15220	1.1311	0.129	IAH1
ENSG00000145888	5	151202074	151304403	357	31	16564	1.1305	0.12913	GLRA1
ENSG00000113525	5	131877136	131892530	42	10	13380	1.1303	0.12917	IL5
ENSG00000204613	6	30119722	30128711	102	16	17532	1.1303	0.12918	TRIM10
ENSG00000100304	22	43562628	43583139	199	47	15407	1.1298	0.12928	TTLL12
ENSG00000160818	1	156564279	156571288	55	8	18434	1.1295	0.12933	GPATCH4
ENSG00000197641	18	61254223	61271873	75	24	13153	1.1296	0.12933	SERPINB13
ENSG00000089356	19	35606732	35615228	54	14	14786	1.1293	0.12939	FXYD3
ENSG00000100271	22	43435522	43485434	316	36	16873	1.129	0.12945	TTLL1
ENSG00000204176	10	46955444	46971400	21	12	7900	1.1288	0.12949	SYT15
ENSG00000146215	6	43267448	43276535	30	14	14114	1.1285	0.12956	CRIP3
ENSG00000173612	6	117113248	117150200	179	33	15451	1.1281	0.12963	GPRC6A
ENSG00000178287	8	7705398	7726389	22	8	6191	1.1278	0.1297	SPAG11A
ENSG00000075407	10	38383264	38414472	218	21	16044	1.1278	0.12971	ZNF37A
ENSG00000069998	22	17618401	17646177	174	35	16494	1.1269	0.12989	CECR5
ENSG00000163545	1	205271187	205290883	96	30	16009	1.1267	0.12994	NUAK2
ENSG00000145246	4	47487305	47595503	585	56	17526	1.1261	0.13006	ATP10D
ENSG00000087250	16	56622986	56625000	11	6	16727	1.126	0.13008	MT3
ENSG00000132840	5	78365540	78385289	96	23	15222	1.126	0.13009	BHMT2
ENSG00000124693	6	26031817	26032288	3	2	12807	1.1256	0.13016	HIST1H3B
ENSG00000169598	1	3773845	3801993	251	39	17173	1.1256	0.13018	DFFB
ENSG00000183186	19	405438	409139	35	17	14397	1.1252	0.13025	C2CD4C
ENSG00000113504	5	1050499	1112150	495	85	13028	1.1251	0.13027	SLC12A7
ENSG00000184984	15	34260921	34357291	553	35	15843	1.1249	0.13031	CHRM5
ENSG00000140968	16	85932409	85956215	142	28	16790	1.1245	0.1304	IRF8
ENSG00000172324	11	59189416	59190449	2	1	22721	1.1239	0.13052	OR5A2
ENSG00000129514	14	38059189	38069245	47	18	14631	1.1239	0.13052	FOXA1
ENSG00000238083	17	44588877	44633016	31	7	7781	1.1238	0.13055	LRRC37A2
ENSG00000120149	5	174151536	174157896	43	15	13149	1.1236	0.13059	MSX2
ENSG00000169126	10	28064115	28287977	964	50	16077	1.1236	0.1306	ARMC4
ENSG00000239810	1	13052394	13052998	2	1	5453	1.1229	0.13073	WI2-3308P17.2
ENSG00000102974	16	67596310	67673086	286	46	12878	1.1224	0.13084	CTCF
ENSG00000205018	16	89006197	89017932	54	17	12302	1.1219	0.13095	RP11-830F9.6
ENSG00000160785	1	156163880	156182587	52	13	16416	1.1218	0.13097	SLC25A44
ENSG00000167419	17	56295909	56345879	184	47	14632	1.1217	0.131	LPO
ENSG00000132793	20	39969560	39989222	90	28	15858	1.121	0.13115	LPIN3
ENSG00000102539	13	49794474	49796513	4	2	15220	1.1207	0.13121	MLNR
ENSG00000138035	2	55861400	55921045	359	40	16914	1.1206	0.13124	PNPT1
ENSG00000107651	10	121652223	121702014	268	18	17754	1.1195	0.13146	SEC23IP
ENSG00000104413	8	95653302	95719694	398	33	16351	1.1183	0.13171	ESRP1
ENSG00000165861	14	73436159	73493920	368	28	17921	1.1178	0.13183	ZFYVE1
ENSG00000131437	5	132028320	132073330	194	25	14058	1.1173	0.13193	KIF3A
ENSG00000101213	20	62159778	62168723	87	10	12512	1.1172	0.13196	PTK6
ENSG00000185697	8	67474410	67526482	141	21	14775	1.1171	0.13197	MYBL1
ENSG00000131153	16	85709804	85723679	102	23	13922	1.1168	0.13205	GINS2
ENSG00000198081	18	5289018	5297052	36	7	17907	1.1167	0.13206	ZBTB14
ENSG00000182359	11	105921825	105948492	94	25	16621	1.1166	0.13208	KBTBD3
ENSG00000189334	1	153586731	153589462	13	4	14544	1.1158	0.13225	S100A14
ENSG00000166887	15	42450899	42500514	213	32	14449	1.1158	0.13226	VPS39
ENSG00000177679	7	75831216	75916605	352	40	13298	1.1157	0.13228	SRRM3
ENSG00000136295	7	2671585	2704436	184	54	14273	1.115	0.13242	TTYH3
ENSG00000148019	9	80850978	80894606	167	38	15822	1.115	0.13243	CEP78
ENSG00000131864	19	57630506	57643294	73	17	15970	1.1149	0.13245	USP29
ENSG00000143466	1	206643791	206670223	159	46	15707	1.1148	0.13247	IKBKE
ENSG00000133742	8	86239837	86291243	187	44	14600	1.1147	0.1325	CA1
ENSG00000066056	1	43766664	43788779	60	14	15827	1.1146	0.13251	TIE1
ENSG00000163430	3	120111140	120170100	289	38	16365	1.1144	0.13255	FSTL1
ENSG00000186818	19	55155340	55181810	239	49	15665	1.1141	0.13261	LILRB4
ENSG00000169359	3	155538813	155572218	143	21	16888	1.1141	0.13262	SLC33A1
ENSG00000143797	2	8992820	9143942	599	43	13884	1.1136	0.13272	MBOAT2
ENSG00000130811	19	10225693	10230596	32	13	13968	1.1135	0.13275	EIF3G
ENSG00000165271	9	33461439	33473928	53	21	16356	1.1132	0.1328	NOL6
ENSG00000215397	20	642240	656823	75	28	15060	1.1127	0.13291	SCRT2
ENSG00000132970	13	27131840	27263085	713	43	16934	1.1126	0.13293	WASF3
ENSG00000169221	16	30368423	30381585	33	16	12496	1.1126	0.13294	TBC1D10B
ENSG00000198131	19	58739960	58788815	299	31	16093	1.1124	0.13298	ZNF544
ENSG00000185818	4	2061239	2070816	24	6	14977	1.1122	0.13303	NAT8L
ENSG00000136002	2	131594489	131804836	1036	87	16282	1.1121	0.13305	ARHGEF4
ENSG00000112078	6	36410544	36458920	225	28	15311	1.1119	0.13309	KCTD20
ENSG00000107014	9	5299868	5304969	22	9	12270	1.1119	0.13309	RLN2
ENSG00000196242	1	247693434	247697141	21	7	16731	1.1118	0.13311	OR2C3
ENSG00000097007	9	133589333	133763062	861	68	15906	1.1117	0.13312	ABL1
ENSG00000254772	11	62327073	62342401	41	10	15655	1.1116	0.13315	EEF1G
ENSG00000240871	17	39240459	39241396	11	3	14897	1.1112	0.13324	KRTAP4-7
ENSG00000119048	5	133706870	133727683	66	13	15497	1.1111	0.13325	UBE2B
ENSG00000180694	8	91634223	91803860	564	27	16641	1.111	0.13329	TMEM64
ENSG00000144815	3	101498046	101547073	161	29	15433	1.1104	0.13341	NXPE3
ENSG00000154153	5	16473147	16617167	724	69	16769	1.1104	0.13342	FAM134B
ENSG00000056291	4	72897521	73013784	712	26	14647	1.1101	0.13347	NPFFR2
ENSG00000004948	7	93053799	93204042	689	55	16541	1.11	0.1335	CALCR
ENSG00000130701	20	60985293	61002589	117	34	14427	1.1099	0.13352	RBBP8NL
ENSG00000196535	17	27400528	27507430	408	44	15488	1.1093	0.13366	MYO18A
ENSG00000123200	13	46528600	46626894	367	31	15715	1.1092	0.13368	ZC3H13
ENSG00000150401	13	114110134	114145267	140	32	15849	1.1091	0.1337	DCUN1D2
ENSG00000268852	17	80214131	80216080	8	5	12181	1.1091	0.1337	AC132872.2
ENSG00000100028	22	24951471	25005947	281	47	13265	1.109	0.13372	SNRPD3
ENSG00000198182	19	38187264	38210691	88	19	17064	1.1088	0.13375	ZNF607
ENSG00000147926	9	40700291	40706537	7	3	4742	1.1085	0.13382	SPATA31A3
ENSG00000182600	2	233721980	233743418	99	23	16833	1.1079	0.13395	C2orf82
ENSG00000142511	19	51273721	51274989	7	2	11526	1.1074	0.13405	GPR32
ENSG00000117394	1	43391052	43424530	191	29	17999	1.1066	0.13424	SLC2A1
ENSG00000119650	14	76368479	76550928	708	65	15877	1.1065	0.13425	IFT43
ENSG00000248469	5	175476681	175489024	18	6	8575	1.1062	0.13432	RP11-826N14.2
ENSG00000179213	19	51749603	51772584	115	21	17075	1.1061	0.13434	SIGLECL1
ENSG00000269515	10	44873687	44878739	35	12	18194	1.106	0.13437	AL137026.1
ENSG00000249624	21	34619079	34655517	149	44	15557	1.1059	0.13439	AP000295.9
ENSG00000198482	19	53030905	53067717	292	25	15704	1.1058	0.13442	ZNF808
ENSG00000107984	10	54074056	54077802	15	5	15702	1.1052	0.13453	DKK1
ENSG00000170054	14	94929054	94946026	127	35	17814	1.1052	0.13455	SERPINA9
ENSG00000186971	21	31802572	31803216	7	3	17272	1.105	0.13458	KRTAP13-4
ENSG00000091704	7	130020180	130027955	29	10	16171	1.1048	0.13462	CPA1
ENSG00000187866	9	71394964	71398609	14	6	17724	1.1043	0.13473	FAM122A
ENSG00000179833	2	64858755	64978139	422	46	15666	1.104	0.13479	SERTAD2
ENSG00000101251	20	13829893	13977089	695	65	17281	1.1039	0.13482	SEL1L2
ENSG00000267908	19	56751773	56758863	79	26	15175	1.1034	0.13493	ZSCAN5D
ENSG00000122386	16	3162561	3170518	37	10	13634	1.1029	0.13503	ZNF205
ENSG00000159708	16	67360701	67419106	197	32	15564	1.1028	0.13505	LRRC36
ENSG00000144339	2	192813769	193060435	1067	120	14869	1.1028	0.13507	TMEFF2
ENSG00000169129	10	116054583	116164515	575	93	15137	1.1025	0.13513	AFAP1L2
ENSG00000222036	14	19553365	19590078	25	16	4814	1.1019	0.13525	POTEG
ENSG00000108946	17	66507921	66547460	184	34	16630	1.1019	0.13525	PRKAR1A
ENSG00000151014	4	139936943	139966906	129	35	13097	1.1012	0.13541	CCRN4L
ENSG00000189367	6	127761488	127780536	57	12	16392	1.1012	0.13541	KIAA0408
ENSG00000177291	10	35894338	35897863	19	7	18977	1.1009	0.13548	GJD4
ENSG00000140992	16	2587965	2653189	86	45	9840	1.1008	0.13548	PDPK1
ENSG00000103544	16	19566562	19718115	836	63	16179	1.1006	0.13554	C16orf62
ENSG00000069712	1	92632542	92650280	66	13	16187	1.1002	0.13563	KIAA1107
ENSG00000258873	19	57665389	57678811	109	27	16588	1.1002	0.13563	DUXA
ENSG00000136813	9	114122972	114247025	530	40	16556	1.0995	0.13577	KIAA0368
ENSG00000155858	5	157170703	157187717	71	17	15865	1.0993	0.13583	LSM11
ENSG00000112079	6	36461669	36515247	283	23	16217	1.099	0.13588	STK38
ENSG00000235478	22	17602476	17612994	77	21	16896	1.0983	0.13604	AC006946.15
ENSG00000163145	4	15341442	15447790	459	34	17737	1.098	0.13611	C1QTNF7
ENSG00000118508	6	146864829	146876101	49	17	12232	1.0978	0.13614	RAB32
ENSG00000092758	20	61447596	61472511	231	56	15458	1.0973	0.13624	COL9A3
ENSG00000215183	9	35752987	35756610	10	4	13704	1.0963	0.13646	MSMP
ENSG00000095397	9	117164360	117267730	578	53	16362	1.0955	0.13666	DFNB31
ENSG00000259900	16	69369179	69385633	68	23	15422	1.0955	0.13666	RP11-343C2.7
ENSG00000134874	13	96230457	96296957	227	60	13958	1.0952	0.13672	DZIP1
ENSG00000135740	16	67271586	67306093	100	36	13920	1.0952	0.13672	SLC9A5
ENSG00000176928	5	74323289	74326724	24	10	15184	1.0949	0.13677	GCNT4
ENSG00000185499	1	155158300	155162707	10	5	13836	1.0943	0.1369	MUC1
ENSG00000212807	7	143929004	143929936	1	1	8751	1.0944	0.1369	OR2A42
ENSG00000108821	17	48260650	48278993	94	34	15199	1.0943	0.13692	COL1A1
ENSG00000260362	16	9760742	9770700	104	13	17341	1.0937	0.13704	RP11-297M9.1
ENSG00000143627	1	155259630	155271225	36	13	12946	1.0935	0.13709	PKLR
ENSG00000163399	1	116915290	116952883	132	20	15174	1.0931	0.13717	ATP1A1
ENSG00000141101	16	69775770	69788843	63	20	14007	1.0928	0.13724	NOB1
ENSG00000178078	19	4324040	4342783	126	24	16847	1.0928	0.13724	STAP2
ENSG00000049618	6	157099063	157531913	1863	136	15607	1.0927	0.13727	ARID1B
ENSG00000196357	19	36673188	36737159	332	32	15845	1.0921	0.1374	ZNF565
ENSG00000135378	11	32851489	32879669	128	23	17468	1.0919	0.13744	PRRG4
ENSG00000214686	3	51812580	51813009	3	2	12812	1.0918	0.13746	IQCF6
ENSG00000269693	19	12636534	12691789	227	55	13828	1.0916	0.13751	CTD-2192J16.20
ENSG00000128573	7	113726382	114333827	2218	112	14333	1.0906	0.13772	FOXP2
ENSG00000160321	19	22115760	22193751	466	25	16124	1.0905	0.13774	ZNF208
ENSG00000118434	6	88757507	88776550	81	18	12474	1.0897	0.13792	SPACA1
ENSG00000115827	2	172290727	172341562	245	23	17602	1.0886	0.13816	DCAF17
ENSG00000120662	13	41790505	41837742	228	24	16481	1.0882	0.13825	MTRF1
ENSG00000188994	6	87862551	87973914	489	28	16543	1.088	0.13829	ZNF292
ENSG00000171431	17	39032193	39041479	45	14	17259	1.0879	0.13832	KRT20
ENSG00000145808	5	128795958	129074376	1278	57	16699	1.0872	0.13848	ADAMTS19
ENSG00000213096	19	24216276	24312654	521	38	17257	1.087	0.13852	ZNF254
ENSG00000172232	19	825097	832017	47	13	15044	1.0869	0.13854	AZU1
ENSG00000091164	18	54264439	54318831	237	33	15904	1.0865	0.13863	TXNL1
ENSG00000170866	19	54799854	54809952	90	18	10152	1.0865	0.13863	LILRA3
ENSG00000185885	11	313506	315272	7	4	9998	1.0864	0.13866	IFITM1
ENSG00000163930	3	52435029	52444366	26	12	10573	1.0863	0.13868	BAP1
ENSG00000163743	4	76404247	76439974	151	24	16597	1.086	0.13873	RCHY1
ENSG00000213380	16	69354043	69373570	98	26	14834	1.0859	0.13876	COG8
ENSG00000104907	19	13215716	13228381	54	29	12766	1.0858	0.13879	TRMT1
ENSG00000267360	19	37583921	37701414	484	45	15082	1.0853	0.13889	CTC-454I21.3
ENSG00000105185	19	33071974	33078358	37	15	13747	1.0853	0.1389	PDCD5
ENSG00000145982	6	5261277	5771813	2868	233	16750	1.0849	0.13898	FARS2
ENSG00000183154	8	37592279	37594944	14	8	7857	1.0849	0.13899	RP11-863K10.7
ENSG00000167434	17	58227297	58248260	59	18	14191	1.0846	0.13904	CA4
ENSG00000119929	10	101462315	101515891	184	42	14099	1.084	0.13917	CUTC
ENSG00000172716	17	33677324	33700720	102	31	16488	1.084	0.13919	SLFN11
ENSG00000093000	22	45559722	45583896	161	22	16390	1.0838	0.13922	NUP50
ENSG00000104915	19	13254872	13261197	18	9	14499	1.0838	0.13923	STX10
ENSG00000140287	15	50534144	50558223	103	30	15858	1.0836	0.13928	HDC
ENSG00000058335	15	79252289	79383115	678	111	16580	1.0831	0.13939	RASGRF1
ENSG00000104880	19	7459999	7537363	705	43	15513	1.0831	0.13939	ARHGEF18
ENSG00000122705	9	36190853	36304778	509	41	17099	1.0827	0.13948	CLTA
ENSG00000184954	12	55862984	55863922	4	2	18914	1.0826	0.13949	OR6C70
ENSG00000141456	17	4574679	4607632	187	33	14299	1.0824	0.13954	PELP1
ENSG00000072954	19	16771938	16800840	137	25	15722	1.0824	0.13954	TMEM38A
ENSG00000189157	4	77135193	77204933	510	33	18018	1.0819	0.13965	FAM47E
ENSG00000071994	6	170884383	170893780	52	15	16239	1.0817	0.1397	PDCD2
ENSG00000024422	19	48216600	48246391	172	33	15760	1.0815	0.13973	EHD2
ENSG00000162928	2	61244360	61279125	112	33	15416	1.0814	0.13975	PEX13
ENSG00000239886	17	39382900	39383904	5	3	10803	1.0812	0.1398	KRTAP9-2
ENSG00000064652	5	122179134	122365049	1037	32	16895	1.0807	0.1399	SNX24
ENSG00000188558	1	248684916	248685964	2	1	14680	1.0806	0.13993	OR2G6
ENSG00000132704	1	157715523	157746922	239	21	11422	1.0801	0.14004	FCRL2
ENSG00000125910	19	3172344	3180329	77	22	9884	1.0801	0.14004	S1PR4
ENSG00000075539	4	48499378	48782339	807	51	14166	1.08	0.14007	FRYL
ENSG00000134452	10	5931535	5979556	288	32	16753	1.08	0.14008	FBXO18
ENSG00000008118	1	209757062	209787283	155	30	17656	1.0798	0.14012	CAMK1G
ENSG00000204661	5	179068545	179072047	19	10	14367	1.0798	0.14012	C5orf60
ENSG00000249852	7	227554	229557	25	9	15359	1.0797	0.14014	AC145676.2
ENSG00000135482	12	56511943	56516278	7	4	12588	1.0795	0.14018	ZC3H10
ENSG00000100380	22	41220539	41253026	121	38	13031	1.0793	0.14022	ST13
ENSG00000065802	2	239335383	239360891	153	21	18689	1.0789	0.14031	ASB1
ENSG00000138769	4	76503215	76555900	211	26	16342	1.078	0.14053	CDKL2
ENSG00000006194	16	3313743	3351401	132	33	12743	1.078	0.14053	ZNF263
ENSG00000141665	18	71740588	71815100	373	24	17065	1.0778	0.14056	FBXO15
ENSG00000100288	22	51017378	51039884	162	33	17377	1.0778	0.14056	CHKB
ENSG00000184489	8	142402093	142441620	224	45	14467	1.0777	0.14058	PTP4A3
ENSG00000132740	11	68671310	68708070	198	31	15388	1.0774	0.14065	IGHMBP2
ENSG00000129244	17	7549945	7561086	51	11	16989	1.0774	0.14066	ATP1B2
ENSG00000145901	5	150409506	150473138	373	60	17520	1.0773	0.14068	TNIP1
ENSG00000082153	2	201675317	201688569	43	15	13929	1.077	0.14074	BZW1
ENSG00000166405	11	8127597	8190602	348	31	16624	1.0765	0.14084	RIC3
ENSG00000107331	9	139901686	139923367	95	37	13587	1.0764	0.14087	ABCA2
ENSG00000075856	12	108916357	108955176	220	27	16980	1.0763	0.14089	SART3
ENSG00000166292	17	53796988	53809482	36	13	12392	1.076	0.14097	TMEM100
ENSG00000125999	20	31861286	31897684	183	35	13994	1.0757	0.14102	BPIFB1
ENSG00000112276	6	105544697	105585049	207	26	16962	1.0755	0.14108	BVES
ENSG00000166526	7	99661656	99680171	73	27	14527	1.0754	0.1411	ZNF3
ENSG00000137727	11	110447766	110583912	697	45	14994	1.0753	0.14112	ARHGAP20
ENSG00000087237	16	56995762	57017757	165	42	15711	1.0752	0.14114	CETP
ENSG00000204657	6	29555683	29556745	9	5	14411	1.0751	0.14115	OR2H2
ENSG00000204610	6	30130993	30140473	98	17	17363	1.0752	0.14115	TRIM15
ENSG00000172331	7	134331560	134364565	173	13	17889	1.0751	0.14117	BPGM
ENSG00000196826	19	12572373	12662288	462	49	16310	1.0746	0.14128	ZNF709
ENSG00000187242	17	39017555	39023462	24	13	14507	1.0745	0.14129	KRT12
ENSG00000203661	1	248651885	248652898	5	2	9468	1.0739	0.14142	OR2T5
ENSG00000155636	2	178977151	179003738	96	28	17485	1.0738	0.14146	RBM45
ENSG00000142513	19	51293672	51298481	32	9	17781	1.0734	0.14156	ACPT
ENSG00000183801	11	7506619	7532608	167	27	17903	1.0732	0.14159	OLFML1
ENSG00000232671	1	151252500	151254405	9	6	12784	1.0731	0.1416	RP11-126K1.2
ENSG00000129250	17	4901243	4931696	174	41	14558	1.0731	0.14162	KIF1C
ENSG00000167766	19	53097313	53193749	885	50	16357	1.0725	0.14175	ZNF83
ENSG00000121988	2	135894486	136288806	1215	32	15850	1.0721	0.14183	ZRANB3
ENSG00000138767	4	78634541	78740769	380	37	15474	1.0721	0.14183	CNOT6L
ENSG00000104760	8	17721889	17767874	475	29	17928	1.0721	0.14184	FGL1
ENSG00000116117	2	205410516	206484886	4924	238	15757	1.0717	0.14192	PARD3B
ENSG00000131634	16	1578689	1605581	162	28	16797	1.0714	0.14199	TMEM204
ENSG00000114626	3	127391778	127399768	31	20	12171	1.071	0.14208	ABTB1
ENSG00000125826	20	388142	411610	179	33	14037	1.071	0.14209	RBCK1
ENSG00000196417	19	53893046	53930574	303	38	17545	1.071	0.1421	ZNF765
ENSG00000134917	11	130274820	130298888	135	42	16241	1.0707	0.14216	ADAMTS8
ENSG00000141499	17	7589389	7606820	101	24	14346	1.0705	0.14219	WRAP53
ENSG00000178084	3	183770835	183778459	46	15	15892	1.0704	0.14222	HTR3C
ENSG00000122012	5	75378997	75649764	1538	105	16441	1.0699	0.14233	SV2C
ENSG00000213246	17	56422539	56430454	41	13	16298	1.0697	0.14239	SUPT4H1
ENSG00000141946	19	57645464	57656570	92	16	16071	1.0693	0.14247	ZIM3
ENSG00000075826	10	102246399	102289628	128	17	15266	1.0691	0.14251	SEC31B
ENSG00000136929	9	100689073	100707138	55	11	16553	1.0691	0.14252	HEMGN
ENSG00000103222	16	16043434	16236931	1194	104	16474	1.0685	0.14265	ABCC1
ENSG00000198700	1	201798269	201853422	196	43	15239	1.0685	0.14266	IPO9
ENSG00000198822	7	86273230	86494200	843	76	15583	1.0681	0.14274	GRM3
ENSG00000182264	19	49244109	49250166	35	4	17803	1.0681	0.14274	IZUMO1
ENSG00000138867	22	24936406	24951903	74	17	16583	1.068	0.14276	GUCD1
ENSG00000213923	22	38686697	38794527	437	86	14708	1.0679	0.14277	CSNK1E
ENSG00000139209	12	47158546	47226191	376	53	16446	1.0678	0.1428	SLC38A4
ENSG00000152464	10	15139179	15181817	284	31	16923	1.0674	0.1429	RPP38
ENSG00000184009	17	79476997	79490873	122	28	15122	1.0664	0.14313	ACTG1
ENSG00000224730	19	55147173	55150343	47	10	15401	1.0663	0.14315	AC009892.10
ENSG00000124702	6	42981951	42989036	19	8	15040	1.0662	0.14316	KLHDC3
ENSG00000164244	5	126853301	126890781	187	23	16386	1.0659	0.14322	PRRC1
ENSG00000172247	11	47611216	47616211	15	11	12933	1.0658	0.14326	C1QTNF4
ENSG00000058799	1	54317392	54356407	185	21	17994	1.0654	0.14334	YIPF1
ENSG00000175324	8	38020839	38034248	57	17	14711	1.0654	0.14334	LSM1
ENSG00000101557	18	158383	214629	251	44	14840	1.0653	0.14337	USP14
ENSG00000005007	19	18942747	18979045	132	43	14881	1.0651	0.14342	UPF1
ENSG00000214113	6	5102827	5261172	959	66	16675	1.065	0.14344	LYRM4
ENSG00000204188	6	33551515	33556803	38	17	14526	1.0645	0.14356	GGNBP1
ENSG00000092439	15	50844670	50979012	720	34	16782	1.0642	0.14362	TRPM7
ENSG00000272897	20	34220262	34262466	152	18	18108	1.0642	0.14363	RP1-309K20.6
ENSG00000173080	1	155911480	155912625	5	3	7857	1.0628	0.14395	RXFP4
ENSG00000135472	12	50260679	50298000	236	43	14554	1.0623	0.14405	FAIM2
ENSG00000240247	8	6854288	6875778	37	10	8782	1.062	0.14411	DEFA1B
ENSG00000115386	2	79347488	79350545	21	11	17122	1.0618	0.14415	REG1A
ENSG00000254636	10	124214169	124216868	24	5	17900	1.0618	0.14417	ARMS2
ENSG00000197771	10	121588972	121652068	334	23	17885	1.0617	0.14419	MCMBP
ENSG00000213132	3	187896331	187898598	14	4	20090	1.0617	0.1442	AC022498.1
ENSG00000131142	19	8117651	8127534	76	21	15498	1.0614	0.14427	CCL25
ENSG00000018408	3	149235022	149454501	1268	104	15598	1.0599	0.14459	WWTR1
ENSG00000006114	17	35874900	35969544	322	53	14227	1.0594	0.14471	SYNRG
ENSG00000176230	14	20585566	20586597	4	2	18986	1.0594	0.14472	OR4K17
ENSG00000168743	4	106815932	106925184	654	44	16460	1.0591	0.14478	NPNT
ENSG00000198959	20	36756863	36794980	189	40	14568	1.059	0.1448	TGM2
ENSG00000175264	11	45670427	45687172	74	16	16721	1.0588	0.14486	CHST1
ENSG00000120784	19	38104650	38183238	297	34	16344	1.0587	0.14486	ZFP30
ENSG00000257411	12	56495115	56503073	19	10	13559	1.0584	0.14494	RP11-603J24.9
ENSG00000166847	16	23652713	23681195	143	18	16862	1.0581	0.14501	DCTN5
ENSG00000197563	18	59710800	59854351	914	35	16907	1.058	0.14503	PIGN
ENSG00000054282	1	243419320	243663394	809	69	15879	1.0579	0.14504	SDCCAG8
ENSG00000144369	2	187558698	187630685	235	40	15790	1.0574	0.14515	FAM171B
ENSG00000184923	10	88985205	88996665	19	6	9366	1.057	0.14525	NUTM2A
ENSG00000167600	19	41698954	41713444	70	23	14837	1.057	0.14526	CYP2S1
ENSG00000131480	17	40996617	41002724	25	20	9454	1.0569	0.14529	AOC2
ENSG00000103550	16	19714902	19729557	47	7	17726	1.0566	0.14535	KNOP1
ENSG00000180228	2	179296141	179316239	99	20	11764	1.056	0.14548	PRKRA
ENSG00000132434	7	55433141	55501435	359	29	15666	1.0559	0.1455	LANCL2
ENSG00000162521	1	33116743	33151812	201	22	13897	1.0559	0.14552	RBBP4
ENSG00000171161	1	249132409	249143716	25	10	15549	1.0558	0.14554	ZNF672
ENSG00000116133	1	55315306	55352891	214	31	17361	1.0554	0.14562	DHCR24
ENSG00000232859	17	26205340	26221778	39	15	12993	1.0553	0.14565	LYRM9
ENSG00000108669	17	76670130	76778379	437	37	15418	1.0551	0.14569	CYTH1
ENSG00000168092	11	117014983	117047610	207	35	15526	1.055	0.1457	PAFAH1B2
ENSG00000103187	16	84599200	84651683	443	72	16835	1.0548	0.14575	COTL1
ENSG00000250571	8	144349603	144359101	61	13	15499	1.0546	0.14579	GLI4
ENSG00000109089	17	72983727	73001895	80	28	13781	1.0545	0.14582	CDR2L
ENSG00000184470	22	19863040	19929341	468	56	17039	1.0543	0.14587	TXNRD2
ENSG00000196092	9	36833272	37034103	1182	105	17160	1.0542	0.1459	PAX5
ENSG00000188536	16	222846	223709	1	1	8185	1.0542	0.1459	HBA2
ENSG00000120539	10	27443753	27475853	191	25	17844	1.0541	0.14591	MASTL
ENSG00000145681	5	82933624	83017432	409	71	15758	1.054	0.14594	HAPLN1
ENSG00000136717	2	127805603	127864931	390	49	17372	1.054	0.14595	BIN1
ENSG00000115137	2	25166505	25194963	109	31	14493	1.0534	0.14609	DNAJC27
ENSG00000151952	12	129556270	130388211	5387	415	16495	1.0533	0.14609	TMEM132D
ENSG00000135596	6	109765265	109787171	95	25	16039	1.0531	0.14615	MICAL1
ENSG00000079337	12	48128455	48164823	228	49	15942	1.0524	0.14631	RAPGEF3
ENSG00000119283	1	231297858	231357302	309	50	17075	1.0522	0.14636	TRIM67
ENSG00000101017	20	44746911	44758502	50	22	16370	1.0512	0.14658	CD40
ENSG00000171970	19	2900896	2918474	176	20	16170	1.0508	0.14667	ZNF57
ENSG00000172867	12	53038342	53045948	32	17	13714	1.0508	0.14668	KRT2
ENSG00000270800	6	34256547	34393825	777	41	13455	1.0506	0.14671	RPS10-NUDT3
ENSG00000111897	6	122764499	122792967	112	22	17198	1.0506	0.14673	SERINC1
ENSG00000132698	1	156030951	156040295	18	12	11836	1.0502	0.14682	RAB25
ENSG00000108107	19	55896713	55914612	178	40	15681	1.0499	0.14688	RPL28
ENSG00000169504	1	25071848	25170815	298	42	12382	1.0498	0.14691	CLIC4
ENSG00000213722	6	31694815	31698394	14	8	17153	1.0496	0.14694	DDAH2
ENSG00000188010	2	39103103	39156213	221	45	14541	1.0494	0.14699	MORN2
ENSG00000164597	7	106842000	107204959	1466	45	15593	1.0494	0.14701	COG5
ENSG00000167635	19	36705504	36729676	135	18	16286	1.0494	0.14701	ZNF146
ENSG00000197893	10	115348475	115423886	423	47	17876	1.0491	0.14706	NRAP
ENSG00000187545	1	12952727	12958101	20	6	8316	1.049	0.14709	PRAMEF10
ENSG00000035664	15	64199235	64364232	937	68	16247	1.0488	0.14713	DAPK2
ENSG00000175283	9	131707809	131709898	6	4	7857	1.0488	0.14714	DOLK
ENSG00000015475	22	18216906	18257536	275	51	15499	1.0488	0.14714	BID
ENSG00000197429	1	46159996	46216322	251	22	14309	1.0483	0.14724	IPP
ENSG00000130340	6	158244296	158366109	621	30	16140	1.0482	0.14727	SNX9
ENSG00000054179	9	139942550	139948497	41	17	13168	1.0481	0.14729	ENTPD2
ENSG00000163959	3	195938358	195970049	175	33	16923	1.0477	0.14738	SLC51A
ENSG00000151623	4	148999913	149365850	1699	127	16281	1.0469	0.14758	NR3C2
ENSG00000176136	18	13824154	13826861	27	7	17743	1.0468	0.1476	MC5R
ENSG00000154370	1	228581374	228594541	45	15	15730	1.0467	0.14761	TRIM11
ENSG00000151360	2	3705785	3750261	275	30	17571	1.0467	0.14761	ALLC
ENSG00000146410	6	136552162	136571473	56	32	10029	1.0464	0.14768	MTFR2
ENSG00000268714	5	115358088	115394625	333	45	17217	1.0464	0.14769	CTD-2287O16.3
ENSG00000115145	2	152973315	153032506	309	32	14975	1.0463	0.14771	STAM2
ENSG00000196104	4	167654535	168155947	2614	101	17216	1.0461	0.14777	SPOCK3
ENSG00000100395	22	41601209	41627275	131	11	18043	1.046	0.14778	L3MBTL2
ENSG00000100053	22	25595817	25603330	39	17	18966	1.0455	0.1479	CRYBB3
ENSG00000159921	9	36214438	36277053	279	34	16535	1.0454	0.14791	GNE
ENSG00000174175	1	169558087	169599431	237	56	15196	1.0451	0.14799	SELP
ENSG00000100523	14	53510686	53620000	376	38	15334	1.0449	0.14804	DDHD1
ENSG00000131165	16	89710839	89724253	114	27	14436	1.0448	0.14805	CHMP1A
ENSG00000185271	14	20896970	20903801	43	13	16603	1.0446	0.14811	KLHL33
ENSG00000120436	6	167569759	167571817	10	7	14418	1.0445	0.14813	GPR31
ENSG00000164949	8	95261481	95274578	61	16	16270	1.0443	0.14817	GEM
ENSG00000135333	6	93949738	94129265	745	99	16994	1.0439	0.14826	EPHA7
ENSG00000132603	16	69373333	69377014	20	8	18183	1.0439	0.14827	NIP7
ENSG00000113638	5	40714577	40756077	147	27	17245	1.0431	0.14845	TTC33
ENSG00000178297	19	2389769	2426237	372	38	16017	1.043	0.14846	TMPRSS9
ENSG00000133275	19	1941188	1981337	306	31	14443	1.0428	0.14852	CSNK1G2
ENSG00000108509	17	4871287	4890960	87	23	16860	1.0428	0.14853	CAMTA2
ENSG00000134758	18	29671818	29711524	168	34	15754	1.0427	0.14854	RNF138
ENSG00000130935	17	65713949	65740647	137	17	16167	1.0427	0.14855	NOL11
ENSG00000171551	2	233344537	233352538	50	26	15291	1.0425	0.14858	ECEL1
ENSG00000189144	19	38226734	38307940	285	35	16496	1.0424	0.14861	ZNF573
ENSG00000161016	8	146015150	146017972	23	7	12057	1.0422	0.14865	RPL8
ENSG00000167800	11	67398774	67407031	50	12	16845	1.0422	0.14865	TBX10
ENSG00000144648	3	42846244	42929466	350	36	16221	1.0415	0.14882	ACKR2
ENSG00000159674	4	1160720	1202750	202	50	15036	1.0415	0.14882	SPON2
ENSG00000110906	12	109886461	109915349	197	23	17408	1.0413	0.14888	KCTD10
ENSG00000071564	19	1609291	1652604	222	67	12930	1.0411	0.14892	TCF3
ENSG00000176160	17	56497528	56565745	234	42	14335	1.0407	0.149	HSF5
ENSG00000167371	16	29823177	29827201	9	4	15095	1.04	0.14917	PRRT2
ENSG00000258588	11	5617955	5665628	344	54	16660	1.0399	0.14919	TRIM6-TRIM34
ENSG00000164251	5	76114758	76131140	75	16	15224	1.0396	0.14926	F2RL1
ENSG00000134470	10	5990855	6020150	228	48	16937	1.0386	0.1495	IL15RA
ENSG00000115392	2	58386378	58468507	375	48	15410	1.0384	0.14955	FANCL
ENSG00000242616	9	114423615	114432526	50	12	17620	1.0381	0.14961	GNG10
ENSG00000037474	5	6599352	6633404	206	24	18993	1.038	0.14963	NSUN2
ENSG00000108932	17	66263167	66287408	124	30	15783	1.038	0.14963	SLC16A6
ENSG00000108298	17	37356536	37360980	16	10	12505	1.0379	0.14965	RPL19
ENSG00000197472	1	247108849	247171395	412	47	15781	1.0375	0.14975	ZNF695
ENSG00000083520	13	73329540	73356234	109	33	15198	1.0375	0.14976	DIS3
ENSG00000105198	19	40093164	40098116	19	12	13847	1.0374	0.14977	LGALS13
ENSG00000145949	6	2663863	2751200	611	58	18385	1.0371	0.14985	MYLK4
ENSG00000176125	7	100486346	100487339	3	2	17696	1.0371	0.14985	UFSP1
ENSG00000203883	20	62679076	62680994	8	4	11463	1.0368	0.14992	SOX18
ENSG00000168907	15	42433332	42448839	99	30	15587	1.0364	0.15	PLA2G4F
ENSG00000169194	5	131991955	131996802	16	6	16036	1.0361	0.15007	IL13
ENSG00000156411	14	104378625	104394606	113	20	16286	1.036	0.1501	C14orf2
ENSG00000173209	2	61404553	61418338	59	22	15452	1.0358	0.15015	AHSA2
ENSG00000184060	17	29233362	29286340	190	34	12692	1.0358	0.15015	ADAP2
ENSG00000196646	19	12273879	12300064	98	31	14180	1.0357	0.15018	ZNF136
ENSG00000110057	11	67758575	67772452	76	23	12908	1.0354	0.15025	UNC93B1
ENSG00000070915	16	56899119	56949762	371	60	17287	1.0354	0.15025	SLC12A3
ENSG00000105374	19	51874860	51875969	4	2	14610	1.0341	0.15055	NKG7
ENSG00000165637	10	76969912	76991206	82	25	15906	1.034	0.15056	VDAC2
ENSG00000157404	4	55524085	55606881	373	55	15542	1.0339	0.15059	KIT
ENSG00000132589	17	27206353	27224697	48	13	15332	1.0339	0.1506	FLOT2
ENSG00000166596	17	9479944	9546776	247	60	13639	1.0338	0.15061	WDR16
ENSG00000099624	19	1241749	1244824	9	6	11013	1.0338	0.15061	ATP5D
ENSG00000116981	1	40124793	40137710	41	15	14766	1.0335	0.15069	NT5C1A
ENSG00000121486	1	185087220	185126204	136	20	15722	1.0335	0.15069	TRMT1L
ENSG00000137259	6	26033320	26033796	5	3	13798	1.0327	0.15087	HIST1H2AB
ENSG00000136141	13	47127303	47327175	971	57	16234	1.0326	0.15089	LRCH1
ENSG00000136478	17	62224587	62340661	476	38	17242	1.0322	0.15099	TEX2
ENSG00000162552	1	22443798	22470462	153	34	16905	1.032	0.15104	WNT4
ENSG00000166819	15	90207596	90222658	78	25	15109	1.0316	0.15114	PLIN1
ENSG00000139668	13	52158644	52336171	498	77	14652	1.0311	0.15126	WDFY2
ENSG00000019485	11	45115564	45247734	525	47	16274	1.0309	0.15129	PRDM11
ENSG00000177182	8	61969717	62414204	2301	113	16473	1.0308	0.15131	CLVS1
ENSG00000135722	16	67193834	67198473	9	6	11747	1.0308	0.15132	FBXL8
ENSG00000119408	9	127019885	127115586	456	50	15727	1.0305	0.1514	NEK6
ENSG00000086598	12	124069078	124083116	69	12	17426	1.0303	0.15144	TMED2
ENSG00000078401	6	12290596	12297427	33	11	19091	1.0298	0.15155	EDN1
ENSG00000108700	17	32646055	32648421	10	4	14887	1.0294	0.15164	CCL8
ENSG00000134690	1	38158090	38175391	87	19	16480	1.0289	0.15177	CDCA8
ENSG00000133318	11	63448918	63527363	227	39	13745	1.0286	0.15184	RTN3
ENSG00000162998	2	183698002	183731890	180	33	16153	1.0282	0.15192	FRZB
ENSG00000143590	1	155036224	155060014	71	20	15541	1.0279	0.15199	EFNA3
ENSG00000254535	4	135117488	135122903	23	8	15265	1.0277	0.15204	PABPC4L
ENSG00000184840	5	177019159	177023125	20	11	15963	1.0277	0.15204	TMED9
ENSG00000204120	2	233562009	233725285	728	38	16373	1.0274	0.15213	GIGYF2
ENSG00000064300	17	47572655	47592379	106	40	15833	1.0273	0.15214	NGFR
ENSG00000167325	11	4115937	4160106	235	33	15430	1.0272	0.15216	RRM1
ENSG00000166105	11	134144139	134189458	235	49	15620	1.0271	0.15219	GLB1L3
ENSG00000182504	3	101442769	101489406	161	26	15364	1.0269	0.15224	CEP97
ENSG00000185085	11	62414320	62420774	11	7	12553	1.0265	0.15233	INTS5
ENSG00000141854	19	14183348	14185874	13	8	12253	1.0263	0.15238	hsa-mir-1199
ENSG00000149435	20	23965690	23969416	33	12	15784	1.0263	0.15238	GGTLC1
ENSG00000271793	6	86267696	86324952	168	43	15246	1.0262	0.15241	RP11-321N4.5
ENSG00000196326	10	5196335	5244449	381	28	17245	1.0258	0.1525	AKR1CL1
ENSG00000139990	14	69517598	69619867	327	40	15608	1.0253	0.1526	DCAF5
ENSG00000215595	20	1184098	1188918	18	8	16867	1.0252	0.15264	C20orf202
ENSG00000013392	6	83903098	83908651	19	7	12381	1.0251	0.15266	RWDD2A
ENSG00000080189	20	44978167	44993043	41	19	12982	1.0246	0.15277	SLC35C2
ENSG00000147606	8	92221722	92410378	693	62	16599	1.0244	0.15283	SLC26A7
ENSG00000104419	8	134249414	134314265	356	56	17347	1.0244	0.15283	NDRG1
ENSG00000116273	1	6673745	6684093	40	12	15952	1.0243	0.15285	PHF13
ENSG00000156671	10	76859344	76941881	306	33	16385	1.0243	0.15285	SAMD8
ENSG00000188026	12	123955925	124018265	342	36	14884	1.0242	0.15287	RILPL1
ENSG00000122958	10	70883268	70932617	302	24	14252	1.0241	0.15291	VPS26A
ENSG00000139116	12	39687030	39837192	520	41	15095	1.0239	0.15295	KIF21A
ENSG00000186790	1	47881744	47883723	10	7	14034	1.0238	0.15297	FOXE3
ENSG00000180801	4	114821440	114900883	382	46	17296	1.0236	0.15301	ARSJ
ENSG00000168303	7	40165622	40174258	32	15	11430	1.0236	0.15302	MPLKIP
ENSG00000157833	2	26395960	26412532	69	18	15462	1.0234	0.15306	GAREML
ENSG00000006459	7	139784546	139876835	424	31	16021	1.0231	0.15312	KDM7A
ENSG00000099822	19	589893	617159	284	59	13869	1.0228	0.15321	HCN2
ENSG00000171806	1	169761670	169764107	8	4	20384	1.0227	0.15322	METTL18
ENSG00000120658	13	43787654	44361044	2541	128	16446	1.0222	0.15334	ENOX1
ENSG00000180096	16	30389454	30407312	66	20	14919	1.0222	0.15334	SEPT1
ENSG00000124181	20	39765600	39811629	153	53	13994	1.021	0.15363	PLCG1
ENSG00000103253	16	776936	785525	46	11	15900	1.0209	0.15364	HAGHL
ENSG00000164404	5	132196873	132202576	31	13	14578	1.0209	0.15365	GDF9
ENSG00000184508	15	91474148	91475799	6	3	15196	1.0209	0.15366	HDDC3
ENSG00000164751	8	77892494	77913280	84	22	16853	1.0207	0.15369	PEX2
ENSG00000111058	12	81331594	81650533	1898	64	16423	1.0208	0.15369	ACSS3
ENSG00000144224	2	136499189	136542625	136	17	17940	1.0207	0.1537	UBXN4
ENSG00000198483	1	145549230	145568526	54	9	18780	1.0206	0.15372	ANKRD35
ENSG00000114491	3	124449213	124464040	83	16	17927	1.0205	0.15375	UMPS
ENSG00000164794	8	110975874	110988076	37	16	14823	1.0201	0.15383	KCNV1
ENSG00000147416	8	20054878	20084330	118	39	14771	1.0197	0.15393	ATP6V1B2
ENSG00000105656	19	18553473	18632937	382	29	14854	1.0195	0.15397	ELL
ENSG00000176769	10	132890654	133109984	1815	183	16913	1.0189	0.15412	TCERG1L
ENSG00000114786	3	52009066	52023199	43	26	12688	1.0187	0.15417	ABHD14A-ACY1
ENSG00000243989	3	52009066	52023213	43	26	12688	1.0187	0.15417	ACY1
ENSG00000156860	16	30669752	30682135	27	16	10934	1.0183	0.15427	FBRS
ENSG00000205981	3	180701497	180707562	26	15	12455	1.0182	0.15428	DNAJC19
ENSG00000159592	1	46092976	46153785	270	19	14989	1.018	0.15434	GPBP1L1
ENSG00000130204	19	45393826	45406946	85	22	15688	1.0178	0.15439	TOMM40
ENSG00000174013	3	196295482	196315930	117	22	14021	1.0177	0.15441	FBXO45
ENSG00000154305	1	222791428	222841354	198	27	17052	1.0174	0.15448	MIA3
ENSG00000131242	17	29718642	29865236	783	89	15402	1.0174	0.15448	RAB11FIP4
ENSG00000197265	8	30435835	30515768	308	32	16046	1.0169	0.1546	GTF2E2
ENSG00000008735	22	51039114	51052409	83	19	18339	1.0167	0.15466	MAPK8IP2
ENSG00000120265	6	150070579	150132556	273	12	15778	1.0166	0.15467	PCMT1
ENSG00000117036	1	157090983	157108266	43	22	12638	1.0161	0.15478	ETV3
ENSG00000099910	22	20783528	20850170	279	29	15938	1.016	0.15482	KLHL22
ENSG00000139631	12	53551447	53575135	73	17	14545	1.0159	0.15483	CSAD
ENSG00000206432	18	5882071	5895954	65	21	16351	1.0159	0.15483	TMEM200C
ENSG00000136867	9	115913222	115926417	93	18	19599	1.0149	0.15509	SLC31A2
ENSG00000157240	7	90893783	90898123	13	7	12339	1.0146	0.15515	FZD1
ENSG00000178809	7	75024337	75040279	10	5	7508	1.0138	0.15533	TRIM73
ENSG00000169154	8	37791799	37797647	15	6	15227	1.0137	0.15535	GOT1L1
ENSG00000143612	1	154179182	154193104	57	19	13307	1.0135	0.15542	C1orf43
ENSG00000165714	12	12510013	12619840	609	61	16417	1.0131	0.15551	LOH12CR1
ENSG00000029534	8	41510739	41754280	1260	117	16481	1.013	0.15553	ANK1
ENSG00000142694	1	36787632	36789755	7	4	13905	1.0122	0.15571	EVA1B
ENSG00000272617	16	69362547	69368774	33	14	13295	1.0122	0.15573	RP11-343C2.12
ENSG00000132773	1	45805342	45809647	16	11	12184	1.0121	0.15574	TOE1
ENSG00000110063	11	126173647	126215644	203	32	17538	1.0121	0.15575	DCPS
ENSG00000185532	10	52750945	54058110	7333	345	16863	1.012	0.15577	PRKG1
ENSG00000123500	6	116440086	116479910	146	37	15849	1.0119	0.15579	COL10A1
ENSG00000105793	7	89964537	90020769	398	30	15194	1.0115	0.15588	GTPBP10
ENSG00000182768	15	90808891	90816463	28	14	11664	1.0115	0.15588	NGRN
ENSG00000145757	5	94987885	95034415	226	37	16373	1.0113	0.15593	SPATA9
ENSG00000187546	7	15239943	15601640	2130	118	16069	1.0113	0.15594	AGMO
ENSG00000155282	9	67968793	67987998	1	1	4754	1.011	0.156	RP11-195B21.3
ENSG00000137825	15	41785591	41795747	49	15	15867	1.011	0.15601	ITPKA
ENSG00000105655	19	18545198	18549111	15	5	14677	1.0109	0.15603	ISYNA1
ENSG00000133475	22	21562262	21581926	42	18	6552	1.0108	0.15604	GGT2
ENSG00000100075	22	19163095	19166343	12	5	15265	1.0104	0.15615	SLC25A1
ENSG00000115616	2	103236166	103327777	430	58	15804	1.0103	0.15617	SLC9A2
ENSG00000148218	9	116148597	116163613	71	28	15710	1.0101	0.15622	ALAD
ENSG00000063015	17	27281919	27333458	140	33	14803	1.01	0.15626	SEZ6
ENSG00000206538	3	86987119	87040269	198	30	11940	1.0098	0.1563	VGLL3
ENSG00000197380	19	47150869	47164395	72	25	12457	1.0098	0.1563	DACT3
ENSG00000131979	14	55308726	55369570	333	28	16565	1.0096	0.15634	GCH1
ENSG00000180433	1	158724510	158725681	20	3	9340	1.0094	0.15638	OR6K6
ENSG00000174196	10	51187938	51192032	5	2	4760	1.0095	0.15638	FAM21D
ENSG00000198807	14	37126773	37148920	127	29	16368	1.0088	0.15653	PAX9
ENSG00000101349	20	9518036	9819689	1587	137	17316	1.0088	0.15653	PAK7
ENSG00000112144	6	52866077	52926600	198	47	14268	1.0083	0.15665	ICK
ENSG00000118518	6	127587755	127609712	76	18	17956	1.0081	0.15671	RNF146
ENSG00000139433	12	110288748	110318293	130	24	15631	1.0081	0.15671	GLTP
ENSG00000166257	11	123499895	123525952	163	37	17017	1.008	0.15673	SCN3B
ENSG00000247077	12	133287405	133299228	92	28	15820	1.0079	0.15675	PGAM5
ENSG00000187624	17	260118	273510	77	18	15281	1.0077	0.15681	C17orf97
ENSG00000165794	14	21467414	21470030	13	6	16139	1.0075	0.15685	SLC39A2
ENSG00000164885	7	150750899	150755617	17	8	17304	1.0074	0.15688	CDK5
ENSG00000214921	17	42325758	42327236	5	3	16527	1.0069	0.15698	AC003102.1
ENSG00000164362	5	1253262	1295184	188	67	12500	1.0068	0.15702	TERT
ENSG00000108039	10	111624524	111683311	204	41	15073	1.0065	0.1571	XPNPEP1
ENSG00000197324	14	23340822	23350789	27	17	12253	1.0063	0.15713	LRP10
ENSG00000136169	13	50018429	50069138	239	30	17158	1.0061	0.15717	SETDB2
ENSG00000148680	10	92500578	92617671	650	44	15485	1.0052	0.15739	HTR7
ENSG00000169288	4	78783674	78873944	369	31	16669	1.0052	0.1574	MRPL1
ENSG00000005001	16	2902728	2908171	25	10	14745	1.0047	0.15752	PRSS22
ENSG00000103522	16	27413483	27462115	310	65	16027	1.0045	0.15756	IL21R
ENSG00000168067	11	64556290	64570713	38	22	11218	1.0045	0.15757	MAP4K2
ENSG00000182782	12	123185840	123187890	9	3	12376	1.0044	0.1576	HCAR2
ENSG00000115540	2	198380295	198418423	130	35	12910	1.0043	0.15761	MOB4
ENSG00000100632	14	69846848	69865344	81	21	16943	1.0043	0.15762	ERH
ENSG00000079332	10	71907045	71930279	137	26	17276	1.0035	0.15781	SAR1A
ENSG00000158113	12	122652285	122688018	164	37	15066	1.0029	0.15796	LRRC43
ENSG00000105137	19	15218214	15225799	28	10	15336	1.0027	0.158	SYDE1
ENSG00000185000	8	145539954	145550573	35	14	14832	1.0026	0.15802	DGAT1
ENSG00000154217	17	65373575	65693372	1579	190	16078	1.0026	0.15802	PITPNC1
ENSG00000155974	12	66741211	67197966	2470	167	16923	1.0024	0.15809	GRIP1
ENSG00000107165	9	12685439	12710290	119	21	16548	1.0021	0.15815	TYRP1
ENSG00000183019	19	7741514	7744712	23	15	12746	1.0018	0.15822	C19orf59
ENSG00000196415	19	840963	848175	56	12	13007	1.0016	0.15827	PRTN3
ENSG00000175727	12	122516628	122631894	339	16	16326	1.0015	0.1583	MLXIP
ENSG00000183011	17	7760003	7788556	127	29	15732	1.0015	0.1583	LSMD1
ENSG00000113119	5	140019012	140024993	27	9	13621	1.0013	0.15835	TMCO6
ENSG00000170178	2	176964458	176966408	9	5	13768	1.0009	0.15843	HOXD12
ENSG00000172260	1	71861623	72748417	3473	175	15886	1.0008	0.15845	NEGR1
ENSG00000178645	10	50887697	50918307	204	30	15106	1.0007	0.15848	C10orf53
ENSG00000143105	1	111059839	111061797	9	5	16085	0.99974	0.15872	KCNA10
ENSG00000114737	3	50643921	50649262	17	8	14893	0.99967	0.15874	CISH
ENSG00000125414	17	10424465	10453274	106	16	16939	0.99965	0.15874	MYH2
ENSG00000134490	18	20777108	21017925	1022	85	15153	0.9996	0.15875	TMEM241
ENSG00000131697	1	5922871	6052533	723	48	16052	0.9995	0.15878	NPHP4
ENSG00000204104	2	239229082	239309541	393	36	16819	0.99908	0.15888	TRAF3IP1
ENSG00000070371	22	19166986	19279239	692	35	14708	0.99887	0.15893	CLTCL1
ENSG00000139304	12	80799774	81072802	1316	84	16669	0.99874	0.15896	PTPRQ
ENSG00000140416	15	63334831	63364114	161	28	17553	0.9987	0.15897	TPM1
ENSG00000255330	6	127759551	127840146	320	41	16859	0.9984	0.15904	SOGA3
ENSG00000114933	2	206858445	206951027	373	36	16427	0.99839	0.15905	INO80D
ENSG00000259305	8	124238431	124279627	95	38	10574	0.99789	0.15917	ZHX1-C8ORF76
ENSG00000164008	1	43232940	43263968	113	32	13841	0.99771	0.15921	C1orf50
ENSG00000128052	4	55944644	55991756	217	57	15784	0.99758	0.15924	KDR
ENSG00000109674	4	178230990	178284097	296	54	16898	0.9975	0.15926	NEIL3
ENSG00000176406	8	104512976	105268322	4030	55	16909	0.99752	0.15926	RIMS2
ENSG00000185633	12	57628686	57634498	13	8	8985	0.99726	0.15932	NDUFA4L2
ENSG00000112237	6	99990256	100016849	135	24	16589	0.99693	0.1594	CCNC
ENSG00000268861	19	7445850	7535131	766	40	15464	0.99665	0.15947	CTD-2207O23.3
ENSG00000149452	11	62756626	62783311	75	32	16422	0.996	0.15962	SLC22A8
ENSG00000125817	20	3764498	3767337	3	2	17487	0.99598	0.15963	CENPB
ENSG00000124935	11	62009682	62012280	13	6	18260	0.99565	0.15971	SCGB1D2
ENSG00000137868	15	74471807	74504608	138	28	16195	0.99555	0.15973	STRA6
ENSG00000148606	10	79734907	79789303	233	45	12960	0.99549	0.15975	POLR3A
ENSG00000111834	6	116937642	116954148	76	19	17705	0.99534	0.15978	RSPH4A
ENSG00000105372	19	42363988	42376994	63	12	12587	0.99496	0.15988	RPS19
ENSG00000169393	19	48497908	48528410	289	27	16379	0.99471	0.15994	ELSPBP1
ENSG00000158079	9	96793076	96872138	264	38	15140	0.99467	0.15995	PTPDC1
ENSG00000180190	8	439803	495781	434	50	16854	0.9944	0.16001	TDRP
ENSG00000076382	17	26904588	26926297	43	30	12613	0.99429	0.16004	SPAG5
ENSG00000049860	5	73935848	74018472	448	64	17780	0.99407	0.16009	HEXB
ENSG00000198373	16	69796209	69975644	995	61	14572	0.99353	0.16023	WWP2
ENSG00000203815	1	149675978	149676609	1	1	4762	0.99282	0.1604	FAM231D
ENSG00000141505	17	7076750	7082883	47	19	10087	0.99279	0.16041	ASGR1
ENSG00000128524	7	128502880	128505898	16	7	16396	0.99249	0.16048	ATP6V1F
ENSG00000260371	16	69368994	69390209	76	26	15294	0.99232	0.16052	RP11-343C2.9
ENSG00000170638	22	50624344	50638027	95	28	15966	0.99211	0.16057	TRABD
ENSG00000177938	12	18891045	18892121	5	3	12840	0.99185	0.16064	CAPZA3
ENSG00000186073	15	36871812	37102449	1004	84	17074	0.99162	0.16069	C15orf41
ENSG00000260903	20	30555805	30591190	129	40	15592	0.99092	0.16086	XKR7
ENSG00000030110	6	33540329	33548019	44	16	15191	0.99079	0.16089	BAK1
ENSG00000170270	14	93669239	93673439	10	6	12285	0.99043	0.16098	C14orf142
ENSG00000131059	20	31805116	31815564	55	16	10461	0.99016	0.16105	BPIFA3
ENSG00000069206	8	24298443	24384483	399	36	16706	0.99006	0.16107	ADAM7
ENSG00000129534	14	45672393	45722743	159	29	14854	0.99	0.16109	MIS18BP1
ENSG00000204365	10	29135337	29170827	267	24	17096	0.98993	0.1611	C10orf126
ENSG00000161381	17	37219556	37310647	521	47	17642	0.98996	0.1611	PLXDC1
ENSG00000205927	21	34398153	34401504	11	5	18693	0.9892	0.16128	OLIG2
ENSG00000237289	15	43885252	43897099	37	8	14420	0.98885	0.16137	CKMT1B
ENSG00000130414	2	240831867	240964819	1004	74	16863	0.98847	0.16146	NDUFA10
ENSG00000163001	2	55746740	55773015	136	34	16683	0.98829	0.16151	CCDC104
ENSG00000204960	7	155149680	155160629	102	14	17521	0.98757	0.16168	BLACE
ENSG00000106004	7	27180671	27183287	11	5	16857	0.987	0.16182	HOXA5
ENSG00000175463	11	67171386	67177560	28	13	16017	0.98689	0.16185	TBC1D10C
ENSG00000251246	1	155036224	155059283	68	19	15452	0.98675	0.16188	EFNA3
ENSG00000180138	13	37677398	37679803	18	6	13846	0.98591	0.16209	CSNK1A1L
ENSG00000006534	11	67776048	67796744	121	25	13870	0.98577	0.16212	ALDH3B1
ENSG00000131069	20	33459949	33515769	177	21	15013	0.98531	0.16224	ACSS2
ENSG00000186300	19	2841433	2860482	92	18	16599	0.98506	0.1623	ZNF555
ENSG00000149201	11	86085778	86134151	259	41	18009	0.985	0.16231	CCDC81
ENSG00000075624	7	5566782	5603415	243	60	15626	0.98376	0.16262	ACTB
ENSG00000136147	13	50069746	50103123	174	22	17124	0.98359	0.16266	PHF11
ENSG00000154917	3	133543083	133614680	366	78	16230	0.98279	0.16286	RAB6B
ENSG00000133641	12	88427623	88443937	29	11	16275	0.98244	0.16294	C12orf29
ENSG00000131188	5	176873446	176883283	32	10	14416	0.98227	0.16298	PRR7
ENSG00000111817	6	116575336	116762424	831	58	16110	0.9822	0.163	DSE
ENSG00000113141	5	140026643	140042064	64	15	12955	0.98208	0.16303	IK
ENSG00000214338	6	127759551	127840500	321	39	16831	0.98174	0.16311	SOGA3
ENSG00000154035	17	21142183	21156722	70	22	15846	0.98177	0.16311	C17orf103
ENSG00000020129	1	36023074	36032875	28	9	12878	0.98167	0.16313	NCDN
ENSG00000111726	12	22199108	22218608	73	16	15444	0.98146	0.16318	CMAS
ENSG00000135900	2	224822121	224832431	37	11	15010	0.98137	0.1632	MRPL44
ENSG00000130377	19	6135258	6193112	424	32	15994	0.98055	0.16341	ACSBG2
ENSG00000128585	7	130794855	131181395	1667	147	16435	0.98024	0.16348	MKLN1
ENSG00000168843	4	162305049	163085187	4726	170	16646	0.98004	0.16353	FSTL5
ENSG00000143515	1	154298029	154323783	113	22	15644	0.97975	0.1636	ATP8B2
ENSG00000152669	5	54526980	54529508	11	6	15831	0.97941	0.16369	CCNO
ENSG00000169018	15	68570141	68588203	76	16	13836	0.97935	0.1637	FEM1B
ENSG00000024526	1	68939835	68962904	93	16	18163	0.97929	0.16372	DEPDC1
ENSG00000128510	7	129932974	129964020	167	32	16458	0.97912	0.16376	CPA4
ENSG00000124143	20	37230577	37279678	225	52	16767	0.97896	0.1638	ARHGAP40
ENSG00000109193	4	70676498	70725870	241	46	16491	0.97883	0.16383	SULT1E1
ENSG00000164889	7	150754297	150773614	80	22	17347	0.97855	0.1639	SLC4A2
ENSG00000213694	9	91606362	91619925	66	26	16314	0.97843	0.16393	S1PR3
ENSG00000234511	5	169659451	169679579	58	19	14597	0.97826	0.16397	C5orf58
ENSG00000085563	7	87133175	87342611	749	70	16358	0.97825	0.16398	ABCB1
ENSG00000134748	1	52870236	52886511	45	20	11664	0.97729	0.16421	PRPF38A
ENSG00000175879	2	176994422	176997423	15	10	10564	0.97722	0.16423	HOXD8
ENSG00000162542	1	20008706	20126438	650	84	16019	0.97698	0.16429	TMCO4
ENSG00000148175	9	124101355	124132531	139	33	16969	0.9764	0.16443	STOM
ENSG00000136628	1	220141943	220220000	493	26	16306	0.97581	0.16458	EPRS
ENSG00000172458	13	21276266	21297237	103	20	14123	0.97544	0.16467	IL17D
ENSG00000164114	4	156263810	156298122	197	23	18361	0.97522	0.16472	MAP9
ENSG00000100865	14	102808956	102829253	69	32	13442	0.97522	0.16473	CINP
ENSG00000170166	2	177015950	177017954	7	3	16102	0.97502	0.16477	HOXD4
ENSG00000172381	11	57798402	57799403	7	3	19147	0.97471	0.16485	OR6Q1
ENSG00000104722	8	24770525	24776607	19	11	13955	0.97464	0.16487	NEFM
ENSG00000213937	16	3062457	3064506	8	4	13178	0.97276	0.16534	CLDN9
ENSG00000231738	12	85408094	85430055	72	24	13335	0.97269	0.16535	TSPAN19
ENSG00000091181	3	3111233	3168297	480	109	16345	0.97258	0.16538	IL5RA
ENSG00000113319	5	80256491	80525975	1485	139	16087	0.97249	0.1654	RASGRF2
ENSG00000182346	13	106118216	106143383	187	24	18078	0.9724	0.16543	DAOA
ENSG00000189325	6	36283534	36304662	111	47	14781	0.97191	0.16555	C6orf222
ENSG00000146267	6	99719045	99797938	407	40	17360	0.97168	0.1656	FAXC
ENSG00000214305	11	107650219	107652316	18	8	14204	0.97171	0.1656	AP001024.1
ENSG00000112818	6	46761127	46807515	238	35	15774	0.97159	0.16563	MEP1A
ENSG00000149600	20	31290493	31331803	231	18	16530	0.97151	0.16565	COMMD7
ENSG00000196792	14	31363005	31495607	581	34	16262	0.9713	0.1657	STRN3
ENSG00000164944	8	95499921	95565757	398	28	17932	0.97073	0.16584	KIAA1429
ENSG00000198554	14	55405668	55493823	374	33	15724	0.97045	0.16591	WDHD1
ENSG00000258643	14	23776044	23794578	69	27	14495	0.97017	0.16598	BCL2L2-PABPN1
ENSG00000112874	5	102884556	102898494	64	13	17719	0.97008	0.166	NUDT12
ENSG00000177868	1	43272723	43282954	48	16	14733	0.96984	0.16606	CCDC23
ENSG00000166884	11	59224411	59225464	13	6	16395	0.96979	0.16607	OR4D6
ENSG00000130024	6	170104001	170124151	74	23	15049	0.96971	0.1661	PHF10
ENSG00000105204	19	40315990	40324841	45	17	13857	0.96958	0.16613	DYRK1B
ENSG00000160808	3	46899362	46923659	87	29	15275	0.96955	0.16614	MYL3
ENSG00000258555	22	24666866	24838324	755	37	15658	0.96919	0.16622	SPECC1L-ADORA2A
ENSG00000198374	6	27833034	27833606	5	3	12822	0.96826	0.16646	HIST1H2AL
ENSG00000131023	6	149979289	150039392	181	21	14636	0.96826	0.16646	LATS1
ENSG00000165410	14	35179593	35184029	19	7	16755	0.96824	0.16646	CFL2
ENSG00000263136	16	29827832	29831438	10	4	12978	0.968	0.16652	PAGR1
ENSG00000130311	19	17420327	17434110	99	18	16684	0.968	0.16652	DDA1
ENSG00000138760	4	77079890	77135046	318	33	16555	0.96782	0.16657	SCARB2
ENSG00000139344	12	96337071	96362370	148	16	17845	0.96783	0.16657	AMDHD1
ENSG00000204695	6	29274403	29275519	5	3	19678	0.9673	0.1667	OR14J1
ENSG00000244094	1	153084590	153085991	8	4	12537	0.967	0.16677	SPRR2F
ENSG00000258064	12	72067984	72092748	88	25	14579	0.967	0.16677	RP11-293I14.2
ENSG00000173926	5	126203406	126366500	805	30	15690	0.96652	0.16689	MARCH3
ENSG00000080493	4	72053003	72437804	1409	106	15232	0.96641	0.16692	SLC4A4
ENSG00000151287	13	103418340	103426161	35	15	14997	0.96634	0.16694	TEX30
ENSG00000267552	19	38180766	38210089	104	20	17080	0.96618	0.16698	CTD-2528L19.4
ENSG00000186409	1	42929001	43120335	936	34	17436	0.96596	0.16703	CCDC30
ENSG00000169564	2	70314585	70316332	5	3	13588	0.96588	0.16705	PCBP1
ENSG00000072422	10	62629196	62761198	512	57	16061	0.9658	0.16707	RHOBTB1
ENSG00000147650	8	105501459	105601252	458	41	12998	0.96549	0.16715	LRP12
ENSG00000111405	12	48103517	48119350	75	21	16625	0.96549	0.16715	ENDOU
ENSG00000174611	3	134321980	134370478	207	23	16062	0.96511	0.16725	KY
ENSG00000157181	1	186344890	186390510	169	39	16132	0.96438	0.16743	C1orf27
ENSG00000075643	18	33767482	33852120	482	61	16210	0.96435	0.16744	MOCOS
ENSG00000066422	3	101367733	101396339	101	24	15005	0.96426	0.16746	ZBTB11
ENSG00000151023	10	25270908	25305089	140	25	11757	0.96392	0.16754	ENKUR
ENSG00000000460	1	169631245	169823221	1389	50	17541	0.96367	0.16761	C1orf112
ENSG00000154262	17	67074843	67138029	227	33	14857	0.96351	0.16765	ABCA6
ENSG00000196557	16	1203241	1271771	658	87	12452	0.9634	0.16767	CACNA1H
ENSG00000157426	4	57204456	57253666	261	25	17012	0.96327	0.16771	AASDH
ENSG00000112599	6	42152139	42162654	84	9	16809	0.96323	0.16772	GUCA1B
ENSG00000147642	8	110586207	110704020	484	46	16283	0.9631	0.16775	SYBU
ENSG00000172289	11	59480296	59481337	8	4	17108	0.96303	0.16777	OR10V1
ENSG00000255221	11	104963196	104972158	45	14	15379	0.96262	0.16787	CARD17
ENSG00000167165	2	234600253	234681946	485	41	16844	0.9626	0.16788	UGT1A6
ENSG00000177054	11	19138646	19197969	240	36	16466	0.96199	0.16803	ZDHHC13
ENSG00000090470	15	65409717	65426174	54	14	10221	0.96144	0.16816	PDCD7
ENSG00000273452	17	12626199	12661542	216	42	13057	0.96104	0.16827	AC005358.1
ENSG00000020256	20	50668202	50820847	950	80	17216	0.96088	0.16831	ZFP64
ENSG00000196935	12	64238073	64541613	1133	134	15719	0.96079	0.16833	SRGAP1
ENSG00000100342	22	36649056	36663576	115	22	16759	0.96069	0.16836	APOL1
ENSG00000217930	16	4381550	4405608	113	34	15006	0.96044	0.16842	PAM16
ENSG00000174963	3	147103833	147124647	66	23	15536	0.96015	0.16849	ZIC4
ENSG00000068831	11	64494383	64512928	63	18	12736	0.96006	0.16851	RASGRP2
ENSG00000166135	10	102288829	102319755	144	12	16340	0.9599	0.16855	HIF1AN
ENSG00000132670	20	2844830	3019722	792	50	12881	0.95989	0.16855	PTPRA
ENSG00000198211	16	89985573	90002500	113	29	15942	0.9598	0.16858	TUBB3
ENSG00000124688	6	43597277	43608689	46	12	14390	0.95967	0.16861	MAD2L1BP
ENSG00000187689	4	71384257	71398459	125	15	17916	0.95958	0.16863	AMTN
ENSG00000203896	20	62366815	62370456	18	6	16038	0.95935	0.16869	LIME1
ENSG00000105171	19	30094924	30108144	92	20	17541	0.95848	0.16891	POP4
ENSG00000180061	19	55824169	55845416	129	21	16183	0.9585	0.16891	TMEM150B
ENSG00000144120	2	120436743	120444083	50	9	17939	0.95845	0.16892	TMEM177
ENSG00000186625	6	149916009	149970108	188	14	16514	0.95828	0.16896	KATNA1
ENSG00000132329	2	238767536	238820756	393	71	15794	0.95737	0.16919	RAMP1
ENSG00000180481	12	75784850	75826468	217	17	17621	0.95724	0.16922	GLIPR1L2
ENSG00000125898	20	814358	838106	172	44	15988	0.95716	0.16924	FAM110A
ENSG00000203872	6	88054567	88075181	92	11	18082	0.95713	0.16925	C6orf163
ENSG00000114270	3	48601506	48632700	79	36	13150	0.95701	0.16928	COL7A1
ENSG00000237763	1	104197912	104207173	4	2	10509	0.95692	0.1693	AMY1A
ENSG00000181072	7	136553416	136705002	751	58	16459	0.95651	0.16941	CHRM2
ENSG00000135801	1	229728858	229761794	136	23	16874	0.95599	0.16954	TAF5L
ENSG00000198083	17	39411636	39412616	5	3	11152	0.95593	0.16955	KRTAP9-9
ENSG00000125975	20	34111014	34117481	16	5	19672	0.95587	0.16957	C20orf173
ENSG00000149658	20	61826781	61847586	99	23	14684	0.95571	0.16961	YTHDF1
ENSG00000155463	14	23235731	23241007	30	13	15310	0.95546	0.16967	OXA1L
ENSG00000170782	11	6897856	6898850	5	3	16738	0.95521	0.16974	OR10A4
ENSG00000173349	2	128458597	128461385	16	9	16210	0.95501	0.16979	SFT2D3
ENSG00000103353	16	23568392	23585710	81	16	17039	0.95494	0.1698	UBFD1
ENSG00000130779	12	122755979	122907179	590	38	14137	0.95489	0.16982	CLIP1
ENSG00000164651	7	20823906	20826505	5	2	15722	0.95475	0.16985	SP8
ENSG00000006327	16	3068446	3072384	18	7	14625	0.95362	0.17014	TNFRSF12A
ENSG00000177150	18	13663346	13726662	363	35	16944	0.95339	0.1702	FAM210A
ENSG00000072182	2	220378892	220403494	110	30	14167	0.95319	0.17025	ASIC4
ENSG00000174469	7	145813453	148118090	14562	459	16330	0.95305	0.17028	CNTNAP2
ENSG00000092036	14	23415437	23426370	40	10	14898	0.95296	0.1703	HAUS4
ENSG00000068697	2	20232411	20251789	86	21	15504	0.95281	0.17034	LAPTM4A
ENSG00000145721	5	96427574	96478576	166	37	14603	0.95234	0.17046	LIX1
ENSG00000135317	6	86215214	86303874	285	39	15627	0.95195	0.17056	SNX14
ENSG00000158163	3	137780832	137834660	210	22	16403	0.95163	0.17064	DZIP1L
ENSG00000055483	17	76783463	76837523	237	46	14616	0.95162	0.17065	USP36
ENSG00000102554	13	73629114	73651676	114	33	15139	0.95116	0.17076	KLF5
ENSG00000185559	14	101192042	101201539	37	17	17621	0.95098	0.17081	DLK1
ENSG00000171574	19	58912871	58929694	147	18	14573	0.95096	0.17081	ZNF584
ENSG00000173757	17	40351186	40428725	215	37	13173	0.9509	0.17083	STAT5B
ENSG00000101489	18	34823010	35146000	1464	170	16151	0.95059	0.17091	CELF4
ENSG00000105135	19	15225795	15236596	61	21	15644	0.95052	0.17092	ILVBL
ENSG00000204977	13	50570024	50594617	100	20	15162	0.95045	0.17094	TRIM13
ENSG00000168267	10	23481256	23483181	8	4	15440	0.94991	0.17108	PTF1A
ENSG00000142303	19	8645126	8675620	168	57	12896	0.94921	0.17126	ADAMTS10
ENSG00000204700	6	29141311	29142351	11	4	18501	0.94907	0.17129	OR2J2
ENSG00000166250	11	122943035	123065989	830	72	17162	0.94896	0.17132	CLMP
ENSG00000106799	9	101866320	101916474	184	33	14148	0.94893	0.17133	TGFBR1
ENSG00000109466	4	166128770	166244308	524	33	15521	0.94886	0.17135	KLHL2
ENSG00000184724	21	31985750	31986249	1	1	22477	0.94865	0.1714	KRTAP6-1
ENSG00000164187	5	36098514	36152063	148	43	14449	0.94843	0.17146	LMBRD2
ENSG00000241598	11	1642188	1643368	12	6	14112	0.94832	0.17148	KRTAP5-4
ENSG00000081087	6	108362613	108487058	586	82	15958	0.94824	0.1715	OSTM1
ENSG00000168556	4	184426147	184432249	28	14	16204	0.94815	0.17153	ING2
ENSG00000136240	7	6485584	6523873	220	49	17337	0.94808	0.17155	KDELR2
ENSG00000106477	7	130033612	130082274	200	40	15776	0.94804	0.17155	CEP41
ENSG00000165799	14	21510385	21512393	10	5	17081	0.94789	0.17159	RNASE7
ENSG00000107404	1	1270656	1284730	72	19	14522	0.94675	0.17188	DVL1
ENSG00000165028	9	107526438	107539738	72	19	16383	0.94653	0.17194	NIPSNAP3B
ENSG00000122859	10	71331454	71332994	7	3	20127	0.94634	0.17199	NEUROG3
ENSG00000178795	11	76927603	77012732	460	34	17414	0.94629	0.172	GDPD4
ENSG00000150687	11	86502101	86663952	935	84	17421	0.94623	0.17202	PRSS23
ENSG00000116786	1	16010827	16061264	261	23	16543	0.9461	0.17205	PLEKHM2
ENSG00000169031	2	228029281	228179508	1170	87	17920	0.94564	0.17217	COL4A3
ENSG00000125901	20	3026591	3028900	13	8	13208	0.94544	0.17222	MRPS26
ENSG00000144746	3	69134095	69155217	102	20	15993	0.9454	0.17223	ARL6IP5
ENSG00000232774	14	62037258	62125414	451	66	15362	0.94514	0.17229	RP11-47I22.3
ENSG00000197721	1	207818458	207911761	578	32	18022	0.9446	0.17243	CR1L
ENSG00000138041	2	55774428	55846015	395	41	16328	0.94457	0.17244	SMEK2
ENSG00000027001	13	24304328	24463558	824	47	16442	0.94421	0.17253	MIPEP
ENSG00000171631	11	72975550	73009662	136	22	15744	0.94386	0.17262	P2RY6
ENSG00000171124	19	5842899	5851485	50	18	14170	0.94333	0.17276	FUT3
ENSG00000165732	10	70715884	70744829	114	32	16127	0.94319	0.17279	DDX21
ENSG00000117143	1	162531323	162569627	134	34	15347	0.94306	0.17282	UAP1
ENSG00000116299	1	109656301	109749401	563	57	16493	0.94293	0.17286	KIAA1324
ENSG00000167772	19	8428173	8439257	40	15	16005	0.94293	0.17286	ANGPTL4
ENSG00000158517	7	74188309	74203659	20	7	9451	0.94288	0.17287	NCF1
ENSG00000174327	17	6939394	6943440	19	7	13715	0.9426	0.17294	SLC16A13
ENSG00000169439	8	97505579	97624000	615	76	16391	0.94243	0.17299	SDC2
ENSG00000116726	1	12834984	12838049	19	8	13363	0.94238	0.173	PRAMEF12
ENSG00000164402	5	132086509	132142933	219	33	14100	0.94215	0.17306	SEPT8
ENSG00000162065	16	2525147	2555735	109	51	10134	0.94211	0.17307	TBC1D24
ENSG00000104964	19	3052908	3063105	55	20	15489	0.94208	0.17308	AES
ENSG00000164038	4	103941025	104006986	182	49	14471	0.94204	0.17309	SLC9B2
ENSG00000167094	9	130478345	130493879	58	13	14372	0.94203	0.17309	TTC16
ENSG00000197238	6	27791884	27792257	5	2	16426	0.94198	0.1731	HIST1H4J
ENSG00000197502	14	50300810	50311552	54	30	10677	0.94159	0.1732	AL627171.1
ENSG00000036828	3	121902530	122005342	597	43	18499	0.9414	0.17325	CASR
ENSG00000188735	12	122150658	122220907	325	35	16183	0.94131	0.17327	TMEM120B
ENSG00000183495	12	132434508	132565005	540	37	12912	0.9412	0.1733	EP400
ENSG00000184697	16	3064713	3070072	33	12	13921	0.94097	0.17336	CLDN6
ENSG00000142549	19	51815102	51833608	104	24	13910	0.94092	0.17337	IGLON5
ENSG00000205076	19	39261611	39264132	5	3	8350	0.94042	0.1735	LGALS7
ENSG00000115526	2	101008327	101034118	164	28	14210	0.94036	0.17352	CHST10
ENSG00000111666	12	102090725	102137918	209	40	15893	0.94029	0.17353	CHPT1
ENSG00000179902	1	109648573	109656479	50	13	17010	0.94024	0.17355	C1orf194
ENSG00000145545	5	6633456	6669675	228	33	17322	0.94024	0.17355	SRD5A1
ENSG00000140931	16	66637777	66647795	49	15	16536	0.94005	0.1736	CMTM3
ENSG00000166855	15	65440557	65477680	152	27	10566	0.9399	0.17363	CLPX
ENSG00000160352	19	21264965	21308073	267	16	17651	0.93991	0.17363	ZNF714
ENSG00000198183	20	31823801	31831115	41	8	16723	0.93955	0.17372	BPIFA1
ENSG00000176208	17	29158988	29222887	282	22	14686	0.9388	0.17392	ATAD5
ENSG00000135549	6	122793076	123047518	1045	63	17141	0.93835	0.17403	PKIB
ENSG00000160752	1	155278539	155290457	26	7	15235	0.93832	0.17404	FDPS
ENSG00000197851	7	96110938	96132835	82	24	15479	0.93812	0.17409	C7orf76
ENSG00000157613	11	46299212	46342972	164	40	15006	0.9377	0.1742	CREB3L1
ENSG00000186474	19	51532348	51538486	24	8	14184	0.93756	0.17423	KLK12
ENSG00000124422	17	20902910	20947073	276	21	16806	0.93696	0.17439	USP22
ENSG00000155158	9	15163620	15307358	877	102	16406	0.93637	0.17454	TTC39B
ENSG00000257594	12	89913185	89920039	30	9	14534	0.93623	0.17458	GALNT4
ENSG00000259075	12	89913185	89920039	30	9	14534	0.93623	0.17458	POC1B-GALNT4
ENSG00000175470	10	133747955	133773331	124	18	14783	0.93601	0.17463	PPP2R2D
ENSG00000136167	13	46700055	46786006	504	66	15714	0.93602	0.17463	LCP1
ENSG00000100147	22	42196683	42222303	95	20	17157	0.9358	0.17469	CCDC134
ENSG00000097033	1	87170259	87213867	166	32	16346	0.93575	0.1747	SH3GLB1
ENSG00000215045	7	6537093	6591067	265	55	16206	0.93571	0.17471	GRID2IP
ENSG00000171804	19	38375463	38397317	73	27	15053	0.93567	0.17472	WDR87
ENSG00000166821	15	90220995	90234014	55	16	16476	0.93555	0.17475	PEX11A
ENSG00000253857	8	56074043	56077287	19	10	12187	0.93538	0.1748	RP11-386G21.2
ENSG00000168807	16	69221032	69342955	487	49	15146	0.93504	0.17488	SNTB2
ENSG00000196262	7	44836279	44864163	166	34	14762	0.93459	0.175	PPIA
ENSG00000128059	4	57259528	57301781	183	25	17215	0.93434	0.17506	PPAT
ENSG00000168275	1	234509202	234519795	70	9	16506	0.93418	0.1751	COA6
ENSG00000175535	10	118305443	118327367	66	20	13459	0.93398	0.17516	PNLIP
ENSG00000125409	17	15207128	15244958	182	29	17466	0.93392	0.17517	TEKT3
ENSG00000148803	10	135168658	135171529	18	6	10867	0.93386	0.17519	FUOM
ENSG00000177830	11	867357	915058	229	43	13968	0.93367	0.17524	CHID1
ENSG00000181751	5	102594403	102614361	76	10	18186	0.93358	0.17526	C5orf30
ENSG00000197555	14	71787166	72207946	1713	41	12847	0.93332	0.17533	SIPA1L1
ENSG00000175336	12	56754353	56756607	6	4	13805	0.93316	0.17537	APOF
ENSG00000123485	2	234742062	234763212	128	23	16227	0.93302	0.1754	HJURP
ENSG00000001036	6	143815948	143832827	82	17	13557	0.93295	0.17542	FUCA2
ENSG00000110852	12	10005583	10022735	91	19	17761	0.93297	0.17542	CLEC2B
ENSG00000135968	2	109065017	109125871	417	33	16131	0.9329	0.17543	GCC2
ENSG00000177201	1	248457918	248458880	9	3	16672	0.93283	0.17545	OR2T12
ENSG00000137414	6	17600586	17611950	44	16	14955	0.93286	0.17545	FAM8A1
ENSG00000268553	5	172036245	172036436	2	1	15289	0.93277	0.17547	AC027309.1
ENSG00000240224	2	234621638	234681945	375	35	17017	0.93237	0.17557	UGT1A5
ENSG00000267796	19	36239262	36245420	23	9	15858	0.93199	0.17567	LIN37
ENSG00000119673	14	74034324	74042357	56	19	15584	0.93163	0.17576	ACOT2
ENSG00000167981	16	3486104	3493542	61	12	16664	0.93117	0.17588	ZNF597
ENSG00000171428	8	18027986	18081198	430	56	17130	0.93104	0.17592	NAT1
ENSG00000126231	13	113812968	113826694	84	17	14139	0.93101	0.17592	PROZ
ENSG00000150967	12	123405498	123466196	125	40	13851	0.93085	0.17597	ABCB9
ENSG00000138741	4	122800182	122872909	314	38	14255	0.93063	0.17602	TRPC3
ENSG00000258429	16	69362524	69364498	9	5	16062	0.93061	0.17603	PDF
ENSG00000266302	17	16593575	16707767	254	27	12387	0.9305	0.17606	RP11-219A15.1
ENSG00000117009	1	241695434	241758944	358	69	16402	0.9302	0.17613	KMO
ENSG00000179921	2	219124219	219128582	14	5	15862	0.92988	0.17622	GPBAR1
ENSG00000187699	2	190744335	191068210	1539	122	15299	0.92943	0.17633	C2orf88
ENSG00000115419	2	191745553	191830278	299	41	14019	0.92945	0.17633	GLS
ENSG00000101084	20	35234137	35240960	19	11	14314	0.92923	0.17639	C20orf24
ENSG00000040487	1	19638820	19655794	126	21	17906	0.92916	0.1764	PQLC2
ENSG00000184792	22	31089769	31303811	1052	83	16285	0.92916	0.1764	OSBP2
ENSG00000205549	9	16203933	16276311	493	81	17574	0.92912	0.17641	C9orf92
ENSG00000183844	21	42676139	42729358	268	40	17410	0.92904	0.17643	FAM3B
ENSG00000189190	19	53267448	53290044	193	40	15068	0.92903	0.17644	ZNF600
ENSG00000132763	1	45965725	45976739	50	15	13742	0.92885	0.17648	MMACHC
ENSG00000184647	8	10383056	10411676	260	23	18207	0.9275	0.17683	PRSS55
ENSG00000162139	11	74699179	74729938	97	27	16037	0.92739	0.17686	NEU3
ENSG00000179979	4	1385340	1389780	62	13	11144	0.9272	0.17691	CRIPAK
ENSG00000136715	2	128698791	128785694	325	40	15683	0.92719	0.17692	SAP130
ENSG00000145337	4	89442136	89444964	11	5	10991	0.92698	0.17697	PYURF
ENSG00000187474	19	52298416	52329442	183	34	16765	0.92667	0.17705	FPR3
ENSG00000091138	7	107405912	107443670	169	45	15874	0.92659	0.17707	SLC26A3
ENSG00000170266	3	33038100	33138722	605	51	16408	0.92632	0.17714	GLB1
ENSG00000153107	2	112523848	112642267	463	31	15383	0.92613	0.17719	ANAPC1
ENSG00000177558	19	35715703	35719632	27	11	17351	0.92581	0.17727	FAM187B
ENSG00000176261	1	33065773	33116504	251	28	14998	0.92554	0.17734	ZBTB8OS
ENSG00000172421	17	60447579	60493837	239	37	11692	0.92533	0.1774	EFCAB3
ENSG00000120137	5	167975500	168006605	113	30	13695	0.92515	0.17744	PANK3
ENSG00000187372	5	140593509	140596993	21	10	13321	0.92504	0.17747	PCDHB13
ENSG00000168242	6	26273144	26273622	1	1	7857	0.92493	0.1775	HIST1H2BI
ENSG00000100567	14	58711549	58738730	119	27	13929	0.92436	0.17765	PSMA3
ENSG00000119899	6	74303102	74363878	545	17	18217	0.92423	0.17768	SLC17A5
ENSG00000050426	12	51441745	51454207	49	9	18000	0.92422	0.17769	LETMD1
ENSG00000178522	4	71457973	71473005	88	25	16456	0.92411	0.17771	AMBN
ENSG00000123505	6	111195973	111216916	115	21	17417	0.9237	0.17782	AMD1
ENSG00000187772	6	105404923	105531207	375	56	14664	0.92307	0.17799	LIN28B
ENSG00000198435	9	140194083	140196703	11	7	11710	0.92303	0.178	NRARP
ENSG00000166106	11	130318869	130346532	123	31	16099	0.9228	0.17806	ADAMTS15
ENSG00000134744	1	52873954	53019159	487	49	14501	0.92255	0.17812	ZCCHC11
ENSG00000157680	7	137065783	137531838	2117	140	14180	0.92254	0.17812	DGKI
ENSG00000170325	11	129769601	129872730	493	69	16101	0.92252	0.17813	PRDM10
ENSG00000087494	12	28111017	28125638	77	19	15843	0.92233	0.17818	PTHLH
ENSG00000072310	17	17713713	17740325	95	21	13919	0.922	0.17827	SREBF1
ENSG00000180104	5	443273	472052	213	30	15753	0.92132	0.17844	EXOC3
ENSG00000130733	19	11033444	11039357	25	9	9927	0.92095	0.17854	YIPF2
ENSG00000205327	12	55886147	55887100	6	3	16252	0.92058	0.17863	OR6C68
ENSG00000116406	1	184659365	184724047	385	18	12611	0.92045	0.17867	EDEM3
ENSG00000268788	4	76871883	76878526	30	15	14722	0.92001	0.17878	AC110615.1
ENSG00000026036	20	62290653	62330037	333	45	15376	0.91987	0.17882	RTEL1-TNFRSF6B
ENSG00000131016	6	151561134	151679692	828	96	16370	0.91937	0.17895	AKAP12
ENSG00000152700	5	133936834	133984961	140	43	11431	0.91903	0.17904	SAR1B
ENSG00000175073	8	67540722	67579452	103	19	15328	0.91872	0.17912	VCPIP1
ENSG00000057468	1	76262567	76378923	715	42	17221	0.9185	0.17918	MSH4
ENSG00000146463	1	35734568	35887659	523	38	12514	0.91829	0.17923	ZMYM4
ENSG00000072840	4	5712924	5830772	1008	93	17209	0.91753	0.17943	EVC
ENSG00000253313	1	43747554	43751288	11	7	14471	0.9175	0.17944	C1orf210
ENSG00000185177	7	57187321	57207571	113	13	16040	0.9172	0.17952	ZNF479
ENSG00000167487	19	18747775	18781309	153	32	16933	0.91704	0.17956	KLHL26
ENSG00000112812	6	27215480	27224403	35	16	16512	0.91702	0.17957	PRSS16
ENSG00000175619	11	48238344	48239314	5	2	19065	0.91702	0.17957	OR4B1
ENSG00000140854	16	57769642	57791162	121	31	16261	0.9167	0.17965	KATNB1
ENSG00000103310	16	21208773	21225831	75	27	15442	0.91663	0.17967	ZP2
ENSG00000131652	16	3074028	3077756	14	7	14860	0.91655	0.17969	THOC6
ENSG00000257923	7	101458959	101927249	2069	115	16239	0.91634	0.17975	CUX1
ENSG00000244005	20	34255977	34287281	134	23	16102	0.91587	0.17987	NFS1
ENSG00000122417	1	86814344	86862023	274	26	15215	0.91569	0.17991	ODF2L
ENSG00000164330	5	158122928	158526769	1413	95	16021	0.91522	0.18004	EBF1
ENSG00000185163	12	132621139	132628880	49	13	15358	0.91496	0.18011	DDX51
ENSG00000203630	20	1316228	1317555	6	4	12768	0.91482	0.18014	AL136531.1
ENSG00000150637	18	67498394	67629039	699	80	15347	0.91481	0.18015	CD226
ENSG00000148334	9	130882972	130890741	32	10	10247	0.91464	0.18019	PTGES2
ENSG00000149269	11	77032752	77185680	666	41	15678	0.91449	0.18023	PAK1
ENSG00000104941	19	46298968	46318577	109	22	16828	0.91425	0.18029	RSPH6A
ENSG00000175482	11	67118248	67124443	21	10	13629	0.9142	0.18031	POLD4
ENSG00000153044	5	68485375	68506184	88	14	15596	0.91382	0.18041	CENPH
ENSG00000136695	2	113816215	113822959	61	6	19139	0.91375	0.18042	IL36RN
ENSG00000167258	17	37617764	37721160	392	31	15219	0.91358	0.18047	CDK12
ENSG00000172531	11	67165654	67188654	84	21	15764	0.91319	0.18057	PPP1CA
ENSG00000230989	16	83841448	83853342	68	19	16424	0.91321	0.18057	HSBP1
ENSG00000111670	12	102139275	102224716	393	42	15374	0.91273	0.18069	GNPTAB
ENSG00000164088	3	52279841	52284613	9	5	12391	0.9126	0.18073	PPM1M
ENSG00000010295	12	6647541	6665239	89	20	16237	0.91244	0.18077	IFFO1
ENSG00000169218	1	38076951	38100595	112	29	16768	0.91171	0.18096	RSPO1
ENSG00000253426	8	9009252	9025646	62	18	13880	0.91173	0.18096	RP11-10A14.4
ENSG00000139220	12	81652045	82153332	2118	98	16237	0.91152	0.18101	PPFIA2
ENSG00000099904	22	20116979	20135530	104	17	16762	0.91129	0.18107	ZDHHC8
ENSG00000109083	17	26655352	26662515	16	10	13934	0.91126	0.18108	IFT20
ENSG00000134318	2	11319887	11488456	774	32	16472	0.91119	0.1811	ROCK2
ENSG00000171735	1	6845384	7829766	5121	331	15909	0.91105	0.18114	CAMTA1
ENSG00000213588	6	33422356	33425325	14	10	13000	0.91103	0.18114	ZBTB9
ENSG00000100934	14	39501123	39578850	305	33	17271	0.91092	0.18117	SEC23A
ENSG00000123096	12	26274924	26452223	928	90	16958	0.91088	0.18118	SSPN
ENSG00000214226	17	54869274	54916134	213	27	16279	0.91085	0.18119	C17orf67
ENSG00000169045	5	179041179	179061785	141	30	14282	0.91035	0.18132	HNRNPH1
ENSG00000182473	17	74077087	74117657	203	23	13869	0.90981	0.18146	EXOC7
ENSG00000170310	17	9153788	9479908	1886	210	15472	0.9095	0.18154	STX8
ENSG00000146755	7	72726535	72742085	40	22	12691	0.90924	0.18161	TRIM50
ENSG00000175691	19	2933216	2944969	84	29	14592	0.90917	0.18163	ZNF77
ENSG00000163050	1	227085237	227175246	396	74	15918	0.90915	0.18164	ADCK3
ENSG00000184608	8	11225911	11296167	606	59	15369	0.90912	0.18164	C8orf12
ENSG00000137218	6	41737914	41754280	70	23	16527	0.90908	0.18165	FRS3
ENSG00000198835	1	228337553	228347527	32	16	13149	0.90891	0.1817	GJC2
ENSG00000196248	11	123847368	123848488	7	3	17491	0.90874	0.18174	OR10S1
ENSG00000163154	1	151129105	151132225	12	8	11262	0.90845	0.18182	TNFAIP8L2
ENSG00000125531	20	62184373	62188061	19	9	13964	0.90841	0.18183	C20orf195
ENSG00000167034	8	23536206	23540440	16	7	15362	0.90831	0.18186	NKX3-1
ENSG00000184887	14	105714827	105717430	11	5	15466	0.90789	0.18197	BTBD6
ENSG00000100151	22	38452318	38471708	73	23	15497	0.90787	0.18197	PICK1
ENSG00000144407	2	209224438	209719227	2506	113	16218	0.90753	0.18206	PTH2R
ENSG00000255339	10	102265385	102289638	69	9	16517	0.90744	0.18209	NDUFB8
ENSG00000138029	2	26466038	26513336	174	30	14250	0.90728	0.18213	HADHB
ENSG00000198856	4	109571740	109588976	82	9	16304	0.90704	0.18219	OSTC
ENSG00000185829	17	44594068	44657088	41	7	7381	0.90705	0.18219	ARL17A
ENSG00000100941	14	39644387	39652422	29	11	18468	0.90641	0.18236	PNN
ENSG00000091844	6	153325594	153452384	660	44	17417	0.90633	0.18238	RGS17
ENSG00000184575	12	64798130	64844907	144	35	14412	0.90603	0.18246	XPOT
ENSG00000165655	10	77157588	77161664	13	7	9913	0.9057	0.18255	ZNF503
ENSG00000188620	10	124895478	124897257	4	2	10634	0.90485	0.18277	HMX3
ENSG00000236287	11	10833621	10880343	238	30	16181	0.9045	0.18287	ZBED5
ENSG00000056558	9	123664671	123691451	156	24	16590	0.90411	0.18297	TRAF1
ENSG00000175697	3	119883492	120003941	558	37	17874	0.90367	0.18308	GPR156
ENSG00000229924	4	9172135	9178453	49	14	7070	0.90349	0.18313	FAM90A26
ENSG00000160868	7	99354604	99381888	68	33	13231	0.90333	0.18318	CYP3A4
ENSG00000181218	1	228645065	228645560	1	1	7857	0.90324	0.1832	HIST3H2A
ENSG00000103888	15	81071684	81244117	742	150	15286	0.90302	0.18326	KIAA1199
ENSG00000163424	3	118864997	118878889	78	20	17729	0.90299	0.18327	C3orf30
ENSG00000124226	20	48552948	48570429	94	22	15272	0.90299	0.18327	RNF114
ENSG00000111850	6	88032301	88052043	163	18	15924	0.90256	0.18338	SMIM8
ENSG00000073578	5	218356	256815	437	11	16922	0.90246	0.18341	SDHA
ENSG00000218823	7	4897364	4901625	23	8	16063	0.90244	0.18341	PAPOLB
ENSG00000168591	17	42264338	42269099	17	7	16959	0.90246	0.18341	TMUB2
ENSG00000185104	1	50905150	51425935	1559	61	14502	0.90224	0.18347	FAF1
ENSG00000156486	8	99439250	99445076	14	9	12492	0.90219	0.18348	KCNS2
ENSG00000150907	13	41129804	41240734	427	40	15940	0.90145	0.18367	FOXO1
ENSG00000162664	1	90460671	90501090	117	38	14625	0.90144	0.18368	ZNF326
ENSG00000083842	19	58790317	58807254	101	19	16394	0.90142	0.18368	ZNF8
ENSG00000273439	19	58790318	58807254	101	19	16394	0.90142	0.18368	ZNF8
ENSG00000172548	5	156887027	156901725	77	19	16922	0.90099	0.1838	NIPAL4
ENSG00000151320	14	32798479	33300567	2739	222	16775	0.90082	0.18384	AKAP6
ENSG00000170381	7	82993222	83278326	1651	71	16999	0.90033	0.18397	SEMA3E
ENSG00000236624	1	45959538	45965751	26	10	12994	0.90001	0.18406	CCDC163P
ENSG00000203722	6	150238014	150244257	33	11	15146	0.89991	0.18408	RAET1G
ENSG00000163599	2	204732509	204738683	14	6	13131	0.89926	0.18426	CTLA4
ENSG00000170891	4	5016313	5021199	38	8	16993	0.89926	0.18426	CYTL1
ENSG00000206559	3	28390637	28579613	648	50	14369	0.89875	0.18439	ZCWPW2
ENSG00000164111	4	122589110	122618268	198	30	17926	0.89877	0.18439	ANXA5
ENSG00000185896	13	113951556	113977987	111	27	9482	0.89859	0.18443	LAMP1
ENSG00000171695	20	62714733	62715712	3	1	22042	0.89857	0.18444	C20orf201
ENSG00000141655	18	59992520	60058516	412	69	16861	0.89827	0.18452	TNFRSF11A
ENSG00000257028	15	80215507	80217194	18	7	17364	0.89824	0.18453	C15ORF37
ENSG00000183734	11	2289725	2292182	13	6	15482	0.89812	0.18456	ASCL2
ENSG00000227729	14	104406763	104408645	12	5	15918	0.89804	0.18458	RD3L
ENSG00000184774	1	202789394	202796353	43	9	14759	0.89793	0.18461	RP11-480I12.4
ENSG00000140022	14	81727000	81902809	849	74	16057	0.89781	0.18464	STON2
ENSG00000120055	10	104209594	104211300	4	2	14532	0.8971	0.18483	C10orf95
ENSG00000255508	11	62327075	62359003	81	19	14156	0.89651	0.18499	MIR3654
ENSG00000113924	3	120347020	120401418	301	39	18264	0.89631	0.18504	HGD
ENSG00000185924	17	1837971	1928639	589	68	16188	0.89593	0.18515	RTN4RL1
ENSG00000112337	6	25912982	25930946	113	24	15644	0.89551	0.18526	SLC17A2
ENSG00000133027	17	17408877	17495022	476	44	15093	0.89549	0.18526	PEMT
ENSG00000107317	9	139871956	139879887	41	15	14731	0.8953	0.18531	PTGDS
ENSG00000160445	9	131492065	131534693	119	30	13188	0.89467	0.18548	ZER1
ENSG00000160877	19	13228917	13251955	78	25	14455	0.89469	0.18548	NACC1
ENSG00000112578	6	41888926	41900784	41	18	14720	0.89465	0.18549	BYSL
ENSG00000149212	11	94898704	94965705	235	47	14173	0.89459	0.1855	SESN3
ENSG00000196588	22	40806285	41032706	1013	41	13585	0.89461	0.1855	MKL1
ENSG00000095906	16	1832902	1839192	51	17	15995	0.89452	0.18552	NUBP2
ENSG00000106236	7	98246609	98259180	48	16	14832	0.8945	0.18553	NPTX2
ENSG00000136297	7	4945620	4998844	320	34	16848	0.89437	0.18556	MMD2
ENSG00000170293	3	32280171	32411817	784	117	16874	0.8943	0.18558	CMTM8
ENSG00000168137	3	9439299	9520924	279	29	15608	0.89421	0.18561	SETD5
ENSG00000183621	10	31109136	31320866	1034	42	17244	0.89421	0.18561	ZNF438
ENSG00000154493	10	128113566	128359079	1405	146	15540	0.89396	0.18567	C10orf90
ENSG00000160883	5	176307870	176326333	94	36	15564	0.89342	0.18582	HK3
ENSG00000182851	8	144295068	144299044	34	10	14189	0.89275	0.186	GPIHBP1
ENSG00000137880	15	41056218	41059906	6	3	14811	0.89227	0.18612	GCHFR
ENSG00000115307	2	74753772	74757066	6	2	14567	0.89214	0.18616	AUP1
ENSG00000170160	17	16592851	16707767	263	28	12414	0.89187	0.18623	CCDC144A
ENSG00000180035	16	30389427	30411429	75	20	15443	0.89165	0.18629	ZNF48
ENSG00000094975	1	172501489	172580971	277	38	14094	0.89145	0.18634	SUCO
ENSG00000086200	5	61699799	61924409	783	39	15508	0.89145	0.18634	IPO11
ENSG00000142453	19	10982189	11033453	247	37	12488	0.89124	0.1864	CARM1
ENSG00000186231	6	97372605	97588630	1197	81	16748	0.89116	0.18642	KLHL32
ENSG00000149090	11	35453370	35551848	541	53	18104	0.89097	0.18647	PAMR1
ENSG00000175931	17	74385532	74449288	292	38	16077	0.89098	0.18647	UBE2O
ENSG00000133019	1	239549865	240078750	2763	152	14957	0.89092	0.18648	CHRM3
ENSG00000258986	14	104941015	105071984	940	88	14986	0.89091	0.18649	TMEM179
ENSG00000154655	18	5954705	6415236	2194	173	15870	0.89079	0.18652	L3MBTL4
ENSG00000111300	12	112464500	112546826	230	43	13512	0.89069	0.18655	NAA25
ENSG00000118804	4	77172886	77232752	392	31	17072	0.8906	0.18657	FAM47E-STBD1
ENSG00000088298	20	33703167	33865928	673	50	16006	0.8902	0.18668	EDEM2
ENSG00000197134	19	22235254	22274282	257	15	18606	0.89002	0.18673	ZNF257
ENSG00000103426	16	4390252	4470495	358	49	15283	0.88977	0.1868	CORO7-PAM16
ENSG00000100014	22	24666786	24813708	648	31	15653	0.88923	0.18694	SPECC1L
ENSG00000063978	4	2463947	2627047	788	56	14657	0.88905	0.18699	RNF4
ENSG00000213676	6	32065953	32096030	125	46	17274	0.88881	0.18705	ATF6B
ENSG00000173545	5	16451628	16465901	55	16	16534	0.88836	0.18717	ZNF622
ENSG00000125144	16	56700643	56701977	13	6	17373	0.88824	0.18721	MT1G
ENSG00000112335	6	108532426	108582464	198	44	14276	0.8862	0.18776	SNX3
ENSG00000273171	17	26691310	26695033	17	7	17556	0.8861	0.18778	CTB-96E2.2
ENSG00000157778	7	1606966	1610641	20	6	17954	0.88606	0.18779	PSMG3
ENSG00000196155	16	67311413	67323402	35	18	14349	0.88589	0.18784	PLEKHG4
ENSG00000137449	4	15004298	15071777	282	35	16753	0.88576	0.18787	CPEB2
ENSG00000139793	13	97873688	98046374	684	64	15658	0.88569	0.18789	MBNL2
ENSG00000078304	14	102228135	102394326	808	74	16600	0.88565	0.1879	PPP2R5C
ENSG00000256618	17	22022437	22023991	9	4	18455	0.88539	0.18797	MTRNR2L1
ENSG00000242366	2	234668894	234681945	59	21	15590	0.88506	0.18806	UGT1A1
ENSG00000072657	12	72481046	73059422	2283	118	16494	0.885	0.18808	TRHDE
ENSG00000141391	18	12407895	12432237	184	43	14713	0.88501	0.18808	SLMO1
ENSG00000134575	11	47260853	47270457	43	12	17225	0.88492	0.1881	ACP2
ENSG00000106366	7	100770370	100782547	76	23	15400	0.88484	0.18812	SERPINE1
ENSG00000272414	4	77172874	77232282	390	31	17043	0.88475	0.18815	FAM47E-STBD1
ENSG00000177706	7	192969	300711	562	54	14821	0.88455	0.1882	FAM20C
ENSG00000084754	2	26413504	26467594	162	12	16641	0.88442	0.18824	HADHA
ENSG00000068796	5	61601989	61833076	894	39	16113	0.88438	0.18825	KIF2A
ENSG00000113552	5	141371314	141392606	134	14	17620	0.88411	0.18832	GNPDA1
ENSG00000089902	14	103058998	103196913	665	37	15753	0.88386	0.18839	RCOR1
ENSG00000174021	1	84964008	84972248	43	14	18245	0.88369	0.18843	GNG5
ENSG00000135077	5	156512843	156569880	371	29	14426	0.88364	0.18845	HAVCR2
ENSG00000159173	1	201373625	201398994	109	39	14627	0.88339	0.18851	TNNI1
ENSG00000105393	19	17378159	17392058	83	20	16210	0.88336	0.18852	BABAM1
ENSG00000253276	7	106297211	106301442	22	13	14251	0.88313	0.18858	CCDC71L
ENSG00000183208	15	90777040	90785315	70	10	11648	0.88303	0.18861	GDPGP1
ENSG00000111087	12	57853918	57866045	49	12	16624	0.88291	0.18864	GLI1
ENSG00000162460	1	16068917	16074477	39	12	13394	0.88194	0.1889	TMEM82
ENSG00000129910	16	89238175	89261900	153	29	15767	0.88195	0.1889	CDH15
ENSG00000124126	20	47240790	47444420	1062	57	17622	0.88137	0.18906	PREX1
ENSG00000047410	1	186280784	186344825	257	32	16534	0.88131	0.18908	TPR
ENSG00000154263	17	67143355	67240987	404	30	16415	0.88129	0.18908	ABCA10
ENSG00000161265	19	36233365	36236346	15	8	17659	0.88095	0.18917	U2AF1L4
ENSG00000084764	2	27193480	27250064	160	33	13171	0.88064	0.18926	MAPRE3
ENSG00000179364	14	105766900	105864484	190	95	10468	0.88061	0.18927	PACS2
ENSG00000204880	17	39253233	39254393	22	4	17636	0.88058	0.18927	KRTAP4-8
ENSG00000203985	1	54474412	54483856	39	10	16897	0.88038	0.18933	LDLRAD1
ENSG00000090006	19	41098789	41135725	178	28	16590	0.88025	0.18936	LTBP4
ENSG00000188404	1	169659808	169680839	140	25	18152	0.88004	0.18942	SELL
ENSG00000170734	6	43543887	43586701	149	29	13125	0.88	0.18943	POLH
ENSG00000152128	2	135213330	135476570	1191	81	16686	0.87988	0.18946	TMEM163
ENSG00000174521	19	40721965	40724306	7	4	16675	0.87964	0.18953	TTC9B
ENSG00000198176	13	114239013	114295785	193	30	14226	0.8795	0.18957	TFDP1
ENSG00000166507	10	75561669	75571589	27	12	14151	0.87894	0.18972	NDST2
ENSG00000108375	17	56429861	56494956	232	49	15122	0.87828	0.1899	RNF43
ENSG00000145882	5	148737570	148749216	35	16	14798	0.87822	0.18991	PCYOX1L
ENSG00000174137	4	1619642	1686029	461	37	14891	0.8782	0.18992	FAM53A
ENSG00000196693	10	43084555	43133992	254	35	14847	0.87804	0.18996	ZNF33B
ENSG00000006015	19	18699495	18703146	22	7	15567	0.87789	0.19	C19orf60
ENSG00000169223	5	176758563	176778853	67	19	13487	0.87785	0.19001	LMAN2
ENSG00000214511	12	51347705	51364289	126	15	18628	0.8777	0.19005	HIGD1C
ENSG00000017260	3	130569439	130735556	633	57	14266	0.87719	0.19019	ATP2C1
ENSG00000120256	6	150139934	150186199	187	23	13649	0.87665	0.19034	LRP11
ENSG00000101413	20	36661948	36720768	223	30	15698	0.87662	0.19035	RPRD1B
ENSG00000112699	6	1624041	2245926	3232	197	15527	0.87642	0.1904	GMDS
ENSG00000140650	16	8882680	8943188	565	38	15938	0.87643	0.1904	PMM2
ENSG00000229387	11	22646860	22647369	4	2	11573	0.87608	0.19049	AC103801.2
ENSG00000166136	10	102267203	102289757	64	10	16033	0.8758	0.19057	NDUFB8
ENSG00000108528	17	4840425	4843546	7	4	16303	0.87563	0.19061	SLC25A11
ENSG00000171863	2	3622795	3628509	41	13	15843	0.87554	0.19064	RPS7
ENSG00000227152	1	248604508	248605434	8	5	8895	0.8753	0.1907	OR2T7
ENSG00000134109	3	5229331	5261642	123	40	14477	0.87476	0.19085	EDEM1
ENSG00000135604	6	144471663	144509507	144	31	14682	0.87472	0.19086	STX11
ENSG00000221995	17	27400537	27418537	76	16	15425	0.87475	0.19086	TIAF1
ENSG00000258366	20	62289163	62328416	326	37	15294	0.87427	0.19098	RTEL1
ENSG00000172663	11	67231824	67236743	17	7	11050	0.87413	0.19102	TMEM134
ENSG00000185129	5	139487362	139496321	13	8	12030	0.87365	0.19115	PURA
ENSG00000076201	3	47422501	47454931	96	27	12796	0.87349	0.1912	PTPN23
ENSG00000080839	20	35624752	35724398	277	42	14683	0.87337	0.19123	RBL1
ENSG00000133107	13	38210773	38444562	1378	104	16578	0.87328	0.19125	TRPC4
ENSG00000110987	12	122457328	122499948	211	52	15448	0.87317	0.19128	BCL7A
ENSG00000164283	5	54273692	54318499	270	33	15967	0.87297	0.19134	ESM1
ENSG00000255046	8	11655437	11660077	54	18	16653	0.87282	0.19138	RP11-297N6.4
ENSG00000135643	12	70760056	70828072	392	47	17079	0.87275	0.1914	KCNMB4
ENSG00000077498	11	88910620	89028927	512	35	17130	0.87264	0.19143	TYR
ENSG00000167634	19	55434877	55477680	357	64	15413	0.87262	0.19144	NLRP7
ENSG00000235878	21	47612391	47613673	11	4	13510	0.87245	0.19148	AP001468.1
ENSG00000147601	8	73921099	73960357	149	23	15482	0.87232	0.19152	TERF1
ENSG00000165795	14	21484922	21539031	285	79	16514	0.87229	0.19153	NDRG2
ENSG00000178878	12	12878851	12982909	559	95	16229	0.87223	0.19154	APOLD1
ENSG00000272658	14	24778161	24781252	10	6	12312	0.87204	0.19159	LTB4R2
ENSG00000175906	17	41476327	41478505	12	6	14116	0.87193	0.19162	ARL4D
ENSG00000145321	4	72607410	72669758	297	45	15393	0.87177	0.19167	GC
ENSG00000128709	2	176987088	176989853	12	6	14939	0.87169	0.19169	HOXD9
ENSG00000075275	22	46756731	46933067	1428	147	15586	0.87169	0.19169	CELSR1
ENSG00000137074	9	32972604	33025166	353	16	18350	0.87152	0.19173	APTX
ENSG00000149043	11	1848709	1858751	74	26	14522	0.87131	0.19179	SYT8
ENSG00000262246	16	4404543	4475706	319	37	15450	0.87132	0.19179	CORO7
ENSG00000169621	2	68694693	68858004	785	26	17067	0.87112	0.19184	APLF
ENSG00000136381	15	78729773	78793798	238	31	16266	0.87071	0.19196	IREB2
ENSG00000179240	11	76092357	76125663	179	33	16950	0.87037	0.19205	RP11-111M22.2
ENSG00000176678	16	86609974	86615303	24	12	16417	0.87019	0.1921	FOXL1
ENSG00000258315	17	6917814	6920844	13	4	17746	0.87015	0.19211	C17orf49
ENSG00000188738	2	186603355	186698017	427	26	15871	0.87005	0.19214	FSIP2
ENSG00000143674	1	233463514	233520894	353	37	16890	0.86983	0.1922	MLK4
ENSG00000204311	2	179316163	179326117	50	11	11136	0.86952	0.19228	DFNB59
ENSG00000214645	9	110539471	110540419	1	1	4751	0.86909	0.1924	AL162389.1
ENSG00000112996	5	44809027	44820530	34	9	16175	0.86887	0.19246	MRPS30
ENSG00000140006	14	64063757	64108579	214	29	15197	0.8688	0.19248	WDR89
ENSG00000103351	16	3550924	3589048	236	38	12715	0.86869	0.19251	CLUAP1
ENSG00000113441	5	96271098	96373219	512	29	16074	0.86865	0.19252	LNPEP
ENSG00000171772	10	135367404	135382876	165	9	17031	0.8686	0.19253	SYCE1
ENSG00000092054	14	23881947	23904927	114	28	15650	0.86859	0.19254	MYH7
ENSG00000104738	8	48872745	48890720	49	29	11349	0.86841	0.19258	MCM4
ENSG00000117139	1	202696526	202778598	375	31	16447	0.86825	0.19263	KDM5B
ENSG00000076554	8	80870571	81143467	1369	66	15719	0.8681	0.19267	TPD52
ENSG00000197768	9	140145713	140147934	8	3	16058	0.86778	0.19276	C9orf173
ENSG00000188290	1	934342	935552	7	3	16348	0.86762	0.1928	HES4
ENSG00000100591	14	77924213	77935817	85	15	17392	0.86754	0.19282	AHSA1
ENSG00000138376	2	215590370	215674428	646	48	18275	0.86744	0.19285	BARD1
ENSG00000115592	2	219687106	219696809	35	16	11097	0.86735	0.19288	PRKAG3
ENSG00000108272	17	34948228	34957235	30	9	15705	0.8671	0.19294	DHRS11
ENSG00000005513	16	1031808	1036979	41	14	16688	0.86685	0.19301	SOX8
ENSG00000167264	16	68021649	68113223	315	36	13600	0.86674	0.19304	DUS2
ENSG00000023608	14	62229075	62263146	247	27	16632	0.86671	0.19305	SNAPC1
ENSG00000170820	2	49189296	49381676	1288	53	16931	0.8665	0.19311	FSHR
ENSG00000090674	19	7587512	7598895	45	20	12847	0.86638	0.19314	MCOLN1
ENSG00000122477	1	100614409	100643771	102	24	16398	0.86601	0.19324	LRRC39
ENSG00000130598	11	1860219	1862910	11	7	14211	0.86589	0.19328	TNNI2
ENSG00000125686	17	37560538	37607539	155	23	15743	0.86582	0.19329	MED1
ENSG00000232263	21	31661463	31661832	2	1	22721	0.86574	0.19332	KRTAP25-1
ENSG00000176912	18	641320	658340	94	23	15903	0.8654	0.19341	C18orf56
ENSG00000239839	8	6873391	6875823	9	4	9073	0.86494	0.19354	DEFA3
ENSG00000188659	15	82555151	82577271	99	30	15853	0.86468	0.19361	FAM154B
ENSG00000147588	8	82352561	82359758	22	7	17290	0.8643	0.19371	PMP2
ENSG00000141576	17	74138534	74236454	444	60	15399	0.8639	0.19382	RNF157
ENSG00000182107	14	61744088	61748558	18	10	17130	0.86385	0.19384	TMEM30B
ENSG00000249139	20	44165625	44176065	72	6	9608	0.86383	0.19384	EPPIN-WFDC6
ENSG00000130023	6	170151718	170181680	165	27	16637	0.86371	0.19387	ERMARD
ENSG00000183798	20	39988606	39995467	37	11	17497	0.8635	0.19393	EMILIN3
ENSG00000196196	9	35906189	35907138	9	6	14832	0.86337	0.19397	HRCT1
ENSG00000167536	17	27224799	27230089	14	7	15126	0.86318	0.19402	DHRS13
ENSG00000164841	8	109619079	109799844	893	58	17308	0.8629	0.1941	TMEM74
ENSG00000113328	5	162864575	162873157	20	9	14876	0.86265	0.19417	CCNG1
ENSG00000268076	12	25381515	25390840	64	22	17230	0.86251	0.1942	AC087239.1
ENSG00000092009	14	24974559	24977471	17	9	15695	0.86252	0.1942	CMA1
ENSG00000109685	4	1873151	1983934	310	66	10650	0.86221	0.19429	WHSC1
ENSG00000103248	16	86563782	86588841	167	32	16601	0.86156	0.19447	MTHFSD
ENSG00000160447	9	131464802	131483197	76	26	10098	0.86103	0.19461	PKN3
ENSG00000173473	3	47626762	47823596	539	35	13942	0.86065	0.19472	SMARCC1
ENSG00000101448	20	44165625	44176391	74	6	9761	0.86059	0.19473	EPPIN
ENSG00000183542	12	10559983	10562356	10	3	20849	0.86054	0.19475	KLRC4
ENSG00000170445	5	140052758	140071609	78	18	13487	0.86028	0.19482	HARS
ENSG00000174156	6	52761437	52774483	68	18	15205	0.86007	0.19487	GSTA3
ENSG00000243444	9	112403068	112713755	1834	126	17770	0.85994	0.19491	PALM2
ENSG00000170633	12	121837844	121868389	143	15	16542	0.85977	0.19496	RNF34
ENSG00000134884	13	107194021	107220512	86	22	12528	0.85974	0.19496	ARGLU1
ENSG00000140836	16	72816784	73093597	1554	179	14580	0.85934	0.19508	ZFHX3
ENSG00000109762	4	186125391	186291339	899	59	15736	0.8589	0.1952	SNX25
ENSG00000132612	16	69345259	69358949	68	18	16263	0.85883	0.19522	VPS4A
ENSG00000197061	6	26104104	26104518	3	2	17765	0.85873	0.19524	HIST1H4C
ENSG00000228208	1	218683438	218699320	86	9	18078	0.85849	0.19531	C1orf143
ENSG00000063761	14	78266426	78401355	888	55	18127	0.85849	0.19531	ADCK1
ENSG00000126457	19	50179043	50192286	53	35	11891	0.85817	0.1954	PRMT1
ENSG00000127463	1	19542158	19578046	162	24	17831	0.85801	0.19544	EMC1
ENSG00000161955	17	7461609	7464925	13	8	15482	0.85725	0.19565	TNFSF13
ENSG00000222014	2	130737235	130740311	15	4	14843	0.85711	0.19569	RAB6C
ENSG00000172362	11	58206593	58207646	4	2	21722	0.85695	0.19574	OR5B12
ENSG00000139174	12	42852140	42984157	707	84	16688	0.8568	0.19578	PRICKLE1
ENSG00000180346	4	90033968	90036050	7	3	16350	0.85674	0.19579	TIGD2
ENSG00000130427	7	100318423	100321323	15	8	13927	0.85664	0.19582	EPO
ENSG00000170616	8	145554228	145559943	16	11	11735	0.85662	0.19583	SCRT1
ENSG00000162706	1	159141399	159173103	141	44	14549	0.85657	0.19584	CADM3
ENSG00000173621	11	66624118	66627946	7	5	12064	0.85652	0.19586	LRFN4
ENSG00000156467	8	97238148	97247862	38	11	14556	0.85602	0.19599	UQCRB
ENSG00000168447	16	23289552	23392620	498	78	15463	0.85592	0.19602	SCNN1B
ENSG00000187741	16	89803957	89883065	740	28	16868	0.85571	0.19608	FANCA
ENSG00000137054	9	37485932	37503694	158	10	19162	0.85501	0.19627	POLR1E
ENSG00000158104	12	122277433	122301502	115	21	15544	0.85474	0.19635	HPD
ENSG00000214300	7	99905325	99919819	28	10	12264	0.85445	0.19643	SPDYE3
ENSG00000205869	11	1605572	1606513	2	1	12506	0.85406	0.19654	KRTAP5-1
ENSG00000181009	11	5798864	5799897	2	1	13721	0.85395	0.19657	OR52N5
ENSG00000160183	21	43791999	43816955	194	55	16487	0.8535	0.19669	TMPRSS3
ENSG00000131931	8	42691817	42698468	23	10	15260	0.85285	0.19687	THAP1
ENSG00000128346	22	38339528	38349676	35	13	11875	0.85267	0.19692	C22orf23
ENSG00000197223	2	68268262	68338080	208	58	14428	0.8524	0.197	C1D
ENSG00000205318	6	10633993	10647501	55	17	11920	0.85153	0.19724	GCNT6
ENSG00000134419	16	18792617	18801705	24	13	12031	0.85126	0.19731	RPS15A
ENSG00000173227	11	66774249	66818334	136	57	11902	0.85114	0.19735	SYT12
ENSG00000176473	14	100842755	100996640	565	61	13789	0.8511	0.19736	WDR25
ENSG00000183496	15	82334119	82338482	9	6	12370	0.85104	0.19737	MEX3B
ENSG00000162897	1	207131310	207143970	64	13	16072	0.85023	0.1976	FCAMR
ENSG00000164296	5	149372681	149380730	32	12	15634	0.85016	0.19762	TIGD6
ENSG00000080618	13	46627321	46679211	240	20	18027	0.84998	0.19767	CPB2
ENSG00000197121	2	197697728	197792520	289	23	16222	0.84988	0.1977	PGAP1
ENSG00000186090	3	183749332	183757157	57	14	17198	0.84956	0.19779	HTR3D
ENSG00000116455	1	111982512	111991998	35	16	14688	0.84912	0.19791	WDR77
ENSG00000167664	19	4292229	4302428	76	27	14989	0.84877	0.19801	TMIGD2
ENSG00000180269	16	20042807	20085239	272	35	17195	0.84826	0.19815	GPR139
ENSG00000146857	7	134916731	134943244	94	19	14652	0.84817	0.19817	STRA8
ENSG00000176390	17	29096406	29151794	350	15	16242	0.84799	0.19822	CRLF3
ENSG00000067082	10	3818188	3827473	41	16	16455	0.84765	0.19832	KLF6
ENSG00000010030	6	36322419	36356164	263	59	15164	0.84755	0.19835	ETV7
ENSG00000101074	20	42965626	42979875	86	11	17515	0.84752	0.19835	R3HDML
ENSG00000186765	17	79495422	79504156	80	29	10013	0.84746	0.19837	FSCN2
ENSG00000066322	1	43829068	43833696	10	7	13551	0.84739	0.19839	ELOVL1
ENSG00000214787	11	59968726	60010561	218	30	16427	0.84734	0.1984	MS4A4E
ENSG00000261147	15	90792788	90815440	128	18	15268	0.84734	0.1984	RP11-697E2.6
ENSG00000196427	1	108765963	108786689	20	7	8745	0.84703	0.19849	NBPF4
ENSG00000198258	19	9938568	9940791	3	2	12774	0.84685	0.19854	UBL5
ENSG00000009335	7	156931607	157062066	749	34	15884	0.84673	0.19857	UBE3C
ENSG00000153207	1	247002400	247095280	455	50	14563	0.8464	0.19866	AHCTF1
ENSG00000132424	6	99845927	99873207	105	21	15625	0.84608	0.19875	PNISR
ENSG00000180914	3	8792094	8811314	124	34	19200	0.84579	0.19884	OXTR
ENSG00000163519	3	108541545	108573852	145	35	16366	0.84573	0.19885	TRAT1
ENSG00000077232	2	183580999	183659191	344	33	15589	0.84518	0.199	DNAJC10
ENSG00000182824	22	18721427	18745407	53	16	5874	0.8452	0.199	AC008132.1
ENSG00000262621	16	3415099	3536960	816	49	15785	0.84515	0.19901	NAA60
ENSG00000016082	5	50678921	50690564	42	18	15004	0.84392	0.19936	ISL1
ENSG00000182634	11	123908773	123909717	11	3	17131	0.84381	0.19939	OR10G7
ENSG00000142687	1	35899091	36023551	381	51	12985	0.84363	0.19944	KIAA0319L
ENSG00000121940	1	109472130	109506111	189	37	17189	0.84354	0.19946	CLCC1
ENSG00000173376	4	121956768	121994176	175	37	16550	0.84332	0.19953	NDNF
ENSG00000203697	1	223711349	223853436	482	54	15983	0.84318	0.19956	CAPN8
ENSG00000120075	17	46668619	46671323	11	5	19562	0.8428	0.19967	HOXB5
ENSG00000100813	14	23527773	23564823	147	28	15994	0.8425	0.19975	ACIN1
ENSG00000138135	10	90965694	90967071	7	3	17921	0.84164	0.19999	CH25H
ENSG00000269117	20	31823091	31823387	1	1	7857	0.84162	0.2	AL121901.1
ENSG00000119737	2	54080050	54087126	27	12	17847	0.84158	0.20001	GPR75
ENSG00000187024	9	130455257	130487152	78	32	12673	0.84124	0.20011	PTRH1
ENSG00000084444	12	13197218	13295455	349	54	15471	0.84123	0.20011	KIAA1467
ENSG00000257987	12	49121218	49159569	174	37	14903	0.84123	0.20011	LINC00935
ENSG00000244122	2	234590584	234681945	548	35	17059	0.84119	0.20012	UGT1A7
ENSG00000265096	17	77015291	77023737	37	12	12951	0.84103	0.20017	C1QTNF1-AS1
ENSG00000043093	3	182655862	182703741	129	33	14459	0.84096	0.20019	DCUN1D1
ENSG00000102471	13	80055287	80130210	264	35	14878	0.84079	0.20023	NDFIP2
ENSG00000212899	17	39149686	39150385	10	5	15930	0.84073	0.20025	KRTAP3-3
ENSG00000007933	1	171060018	171086959	173	25	17199	0.84057	0.20029	FMO3
ENSG00000112592	6	170863390	170881958	68	11	17441	0.84049	0.20032	TBP
ENSG00000137877	15	42140345	42186275	246	55	16149	0.84004	0.20044	SPTBN5
ENSG00000005436	2	75879126	75938115	291	28	15398	0.84	0.20046	GCFC2
ENSG00000203963	1	67557848	67697536	753	63	16851	0.83964	0.20055	C1orf141
ENSG00000169871	7	100728720	100735017	30	11	17919	0.83959	0.20057	TRIM56
ENSG00000222020	2	240323130	240324058	7	4	14838	0.83895	0.20075	AC062017.1
ENSG00000039123	5	54603588	54721409	508	26	15756	0.83893	0.20075	SKIV2L2
ENSG00000132549	8	100025494	100889808	3038	47	15440	0.83836	0.20091	VPS13B
ENSG00000101405	20	3052266	3053163	5	3	15419	0.83808	0.20099	OXT
ENSG00000127928	7	93220885	93540577	1459	95	16912	0.83783	0.20106	GNGT1
ENSG00000125841	20	327426	340304	57	25	14277	0.83772	0.20109	NRSN2
ENSG00000171204	11	85339629	85347580	24	12	15180	0.83736	0.2012	TMEM126B
ENSG00000198830	1	26798941	26802463	11	7	13668	0.83716	0.20125	HMGN2
ENSG00000172023	2	79312156	79315145	24	10	15890	0.83716	0.20125	REG1B
ENSG00000188001	3	188665003	189043093	1488	138	14994	0.83712	0.20126	TPRG1
ENSG00000120129	5	172195093	172198198	13	4	16962	0.83668	0.20139	DUSP1
ENSG00000165462	11	71950121	71956708	14	6	16948	0.83667	0.20139	PHOX2A
ENSG00000154839	18	47901365	47920543	100	13	17416	0.83662	0.2014	SKA1
ENSG00000142528	19	50528971	50556671	106	35	13868	0.83632	0.20149	ZNF473
ENSG00000154736	21	28290231	28338832	222	33	17699	0.83599	0.20158	ADAMTS5
ENSG00000068976	11	64513861	64527769	57	13	13610	0.83597	0.20159	PYGM
ENSG00000232070	14	21567096	21571883	18	7	16236	0.83564	0.20168	TMEM253
ENSG00000198569	9	140125209	140131006	36	19	13806	0.83555	0.2017	SLC34A3
ENSG00000168944	5	122680579	122759286	395	22	16830	0.8355	0.20172	CEP120
ENSG00000204950	11	61276272	61278482	9	3	16039	0.83549	0.20172	LRRC10B
ENSG00000213886	6	29523292	29527702	43	10	16770	0.83543	0.20174	UBD
ENSG00000065268	19	983174	994569	121	17	16331	0.83534	0.20176	WDR18
ENSG00000134574	11	47236493	47260767	91	18	16970	0.83533	0.20177	DDB2
ENSG00000015676	7	44418720	44530479	402	24	16467	0.83478	0.20192	NUDCD3
ENSG00000240403	19	55361898	55378662	130	16	14657	0.8347	0.20194	KIR3DL2
ENSG00000264364	17	56160776	56172897	46	17	14510	0.83465	0.20196	DYNLL2
ENSG00000268791	4	6693782	6694189	4	2	13608	0.8346	0.20197	AC093323.1
ENSG00000186910	14	94908801	94919127	82	21	15146	0.83462	0.20197	SERPINA11
ENSG00000136653	1	206680879	206762616	367	53	15403	0.83458	0.20198	RASSF5
ENSG00000163736	4	74852755	74853914	5	3	8809	0.83417	0.20209	PPBP
ENSG00000258989	14	61995846	62124682	648	107	15342	0.83413	0.2021	RP11-47I22.4
ENSG00000148737	10	114710009	114927437	956	141	15024	0.83341	0.20231	TCF7L2
ENSG00000196562	20	46285092	46415360	824	125	17518	0.83341	0.20231	SULF2
ENSG00000096696	6	7541808	7586950	209	41	17525	0.83336	0.20232	DSP
ENSG00000120697	13	37523912	37574398	206	39	14755	0.83305	0.20241	ALG5
ENSG00000205832	16	4606491	4650715	193	40	14569	0.8329	0.20245	C16orf96
ENSG00000198862	21	30300466	30365270	236	44	15981	0.83245	0.20258	LTN1
ENSG00000143748	1	224415036	224518089	415	53	15083	0.83235	0.2026	NVL
ENSG00000204788	9	69377902	69380597	1	1	4735	0.83237	0.2026	CR769776.1
ENSG00000196660	1	219858769	220131989	1598	73	16403	0.83233	0.20261	SLC30A10
ENSG00000013364	16	29831715	29859355	72	14	14683	0.83232	0.20261	MVP
ENSG00000198797	1	177140633	177251558	354	51	16436	0.83166	0.2028	BRINP2
ENSG00000164091	3	52288437	52322036	115	25	15284	0.83154	0.20283	WDR82
ENSG00000179055	9	107456660	107457766	11	5	17303	0.83146	0.20286	OR13D1
ENSG00000170100	16	89284118	89295363	112	16	16187	0.83142	0.20287	ZNF778
ENSG00000270757	2	198365137	198415450	164	36	12910	0.83118	0.20294	HSPE1-MOB4
ENSG00000154222	1	52811395	52831865	74	30	12739	0.83106	0.20297	CC2D1B
ENSG00000221954	11	50003009	50004071	4	2	15245	0.83059	0.2031	OR4C12
ENSG00000184779	15	82821158	82824972	1	1	4717	0.8306	0.2031	RPS17
ENSG00000101194	20	61584052	61599949	91	28	15476	0.83053	0.20312	SLC17A9
ENSG00000196542	3	161062580	161090668	160	27	17758	0.83047	0.20314	SPTSSB
ENSG00000144476	2	237476430	237491001	72	24	14005	0.8304	0.20316	ACKR3
ENSG00000204169	10	51464162	51486327	51	10	8641	0.83033	0.20318	AGAP7
ENSG00000094916	12	54624724	54673886	110	34	13610	0.83024	0.2032	CBX5
ENSG00000048342	4	15471489	15603180	514	47	16325	0.83006	0.20325	CC2D2A
ENSG00000185684	12	132568828	132613029	202	23	14537	0.83005	0.20325	EP400NL
ENSG00000141200	17	51900239	51902573	17	7	18051	0.8294	0.20344	KIF2B
ENSG00000123338	12	54891495	54937726	196	60	16168	0.82923	0.20349	NCKAP1L
ENSG00000157837	12	121200313	121342174	733	37	17000	0.82893	0.20357	SPPL3
ENSG00000130948	9	98997588	99064434	327	44	15778	0.82868	0.20364	HSD17B3
ENSG00000183486	21	42733870	42781317	266	61	15593	0.82865	0.20365	MX2
ENSG00000141873	19	2732202	2740150	37	14	15331	0.82849	0.2037	SLC39A3
ENSG00000108094	10	35297479	35379570	345	20	15989	0.82841	0.20372	CUL2
ENSG00000146205	2	242127924	242164792	252	57	14552	0.82836	0.20373	ANO7
ENSG00000107362	9	74477368	74525847	178	25	10717	0.82813	0.2038	ABHD17B
ENSG00000150527	14	39734488	39856156	665	40	14981	0.82805	0.20382	CTAGE5
ENSG00000132356	5	40759481	40798476	144	30	15459	0.82797	0.20384	PRKAA1
ENSG00000205707	12	25348150	25362579	81	18	15894	0.82797	0.20384	LYRM5
ENSG00000164631	7	6728064	6746554	87	23	16013	0.82752	0.20397	ZNF12
ENSG00000120875	8	29190581	29208185	92	23	15815	0.82716	0.20407	DUSP4
ENSG00000099364	16	30934376	30960104	55	12	14051	0.82674	0.20419	FBXL19
ENSG00000188223	19	36236579	36245420	33	11	16188	0.82676	0.20419	AC002398.9
ENSG00000124160	20	44689624	44718591	115	25	15468	0.82659	0.20424	NCOA5
ENSG00000172915	13	35516424	36247159	3212	94	16751	0.82638	0.20429	NBEA
ENSG00000105697	19	35771619	35776046	25	11	12256	0.82637	0.2043	HAMP
ENSG00000244045	17	26684604	26708716	87	17	16294	0.82603	0.20439	TMEM199
ENSG00000189409	1	1567474	1570639	1	1	4758	0.82601	0.2044	MMP23B
ENSG00000188305	19	2274631	2282181	59	13	16636	0.82571	0.20448	C19orf35
ENSG00000188219	2	131975882	132022965	54	17	10268	0.82566	0.2045	POTEE
ENSG00000174007	3	196433148	196439164	42	8	18821	0.82553	0.20454	CEP19
ENSG00000123080	1	51426417	51440305	39	20	13053	0.82549	0.20455	CDKN2C
ENSG00000148082	9	91628060	91793682	800	59	16972	0.82496	0.2047	SHC3
ENSG00000139865	14	38065052	38510647	2073	120	15057	0.82497	0.2047	TTC6
ENSG00000167685	19	56643968	56672262	147	29	15325	0.82495	0.2047	ZNF444
ENSG00000180884	19	35447258	35454953	41	16	15566	0.82441	0.20485	ZNF792
ENSG00000148343	9	131798900	131834361	111	26	11458	0.82422	0.20491	FAM73B
ENSG00000116690	1	186265405	186283694	55	13	16001	0.82417	0.20492	PRG4
ENSG00000151729	4	186064395	186071536	24	10	15448	0.82395	0.20498	SLC25A4
ENSG00000183269	11	5877904	5878964	5	3	12327	0.82392	0.20499	OR52E8
ENSG00000130283	19	18979361	19006905	122	37	14885	0.8238	0.20503	GDF1
ENSG00000223802	19	18979361	19007536	122	37	14885	0.8238	0.20503	CERS1
ENSG00000145907	5	151150606	151192346	155	28	16300	0.8236	0.20508	G3BP1
ENSG00000103591	15	67493371	67547533	179	25	16062	0.82348	0.20512	AAGAB
ENSG00000156140	4	73146686	73434516	1045	69	15300	0.8234	0.20514	ADAMTS3
ENSG00000214324	3	126911974	126917025	21	13	14782	0.82332	0.20516	C3orf56
ENSG00000213465	11	64781585	64789656	31	10	15810	0.82304	0.20524	ARL2
ENSG00000141026	17	17380300	17396540	68	21	14824	0.82274	0.20533	MED9
ENSG00000112559	6	41604620	41621984	127	30	16860	0.82257	0.20538	MDFI
ENSG00000168778	12	124155660	124192948	262	14	17616	0.82238	0.20543	TCTN2
ENSG00000213471	15	90792762	90808199	102	12	16179	0.82207	0.20552	TTLL13
ENSG00000164796	8	113235157	114449328	5120	117	16618	0.82158	0.20566	CSMD3
ENSG00000188959	9	112952328	112970469	125	28	16523	0.82092	0.20584	C9orf152
ENSG00000091137	7	107301080	107358254	195	54	14239	0.82086	0.20586	SLC26A4
ENSG00000157554	21	39751949	40033704	1583	140	16919	0.82068	0.20591	ERG
ENSG00000153347	5	94727048	94786158	354	56	16101	0.82052	0.20596	FAM81B
ENSG00000116996	1	238045705	238054094	63	16	13668	0.82032	0.20602	ZP4
ENSG00000175182	3	184053714	184064063	44	22	14678	0.82024	0.20604	FAM131A
ENSG00000179335	15	74890841	74932057	119	31	14441	0.82022	0.20604	CLK3
ENSG00000164104	4	174252846	174256276	11	5	16311	0.82009	0.20608	HMGB2
ENSG00000025156	6	122720691	122754264	118	21	16493	0.82011	0.20608	HSF2
ENSG00000164190	5	36876861	37066515	580	57	14005	0.81983	0.20616	NIPBL
ENSG00000155755	2	202484907	202508293	80	33	13805	0.81971	0.20619	TMEM237
ENSG00000105717	19	19672522	19729725	276	22	12545	0.81954	0.20624	PBX4
ENSG00000023839	10	101542489	101611949	352	35	14433	0.81924	0.20633	ABCC2
ENSG00000185736	10	1228073	1779670	4174	289	16054	0.81899	0.2064	ADARB2
ENSG00000137441	4	15961866	15970932	59	17	16412	0.81883	0.20644	FGFBP2
ENSG00000117906	15	77223960	77242601	68	30	14470	0.81813	0.20664	RCN2
ENSG00000164591	5	150040436	150058927	122	12	13230	0.81794	0.2067	MYOZ3
ENSG00000226321	2	241858202	241932728	458	57	13772	0.81782	0.20673	AC104809.3
ENSG00000185962	1	152595310	152595579	1	1	7857	0.81757	0.2068	LCE3A
ENSG00000034713	16	75600249	75611779	41	12	17358	0.81747	0.20683	GABARAPL2
ENSG00000182117	15	34633917	34635378	15	4	20782	0.81741	0.20685	NOP10
ENSG00000163132	4	4861393	4865663	28	8	19396	0.81736	0.20686	MSX1
ENSG00000181074	11	5775923	5776959	10	5	16700	0.81733	0.20687	OR52N4
ENSG00000205111	2	39402787	39456729	251	32	15444	0.81731	0.20688	CDKL4
ENSG00000144649	3	43020759	43101703	390	38	16206	0.81726	0.20689	FAM198A
ENSG00000128165	22	50919985	50924869	35	21	11875	0.81711	0.20693	ADM2
ENSG00000163013	2	73481810	73511559	102	36	14914	0.817	0.20697	FBXO41
ENSG00000100121	22	22988780	22990368	14	6	7489	0.81669	0.20705	GGTLC2
ENSG00000149257	11	75273101	75283828	50	9	17833	0.81668	0.20706	SERPINH1
ENSG00000205339	11	9406169	9469673	253	30	14415	0.81572	0.20733	IPO7
ENSG00000074935	6	112391980	112408732	49	14	14813	0.81569	0.20734	TUBE1
ENSG00000130368	6	160327974	160329108	4	2	11570	0.81551	0.20739	MAS1
ENSG00000171401	17	39657233	39661957	26	11	14547	0.81536	0.20743	KRT13
ENSG00000113580	5	142657496	142815077	487	61	15209	0.81519	0.20748	NR3C1
ENSG00000143669	1	235824341	236046940	750	59	13300	0.81513	0.2075	LYST
ENSG00000145839	5	135227935	135231516	14	6	16226	0.81483	0.20759	IL9
ENSG00000177143	18	580367	581524	7	4	13916	0.8146	0.20765	CETN1
ENSG00000197780	1	109605108	109618624	86	25	15567	0.81441	0.2077	TAF13
ENSG00000100097	22	38071615	38075813	20	9	14014	0.81417	0.20777	LGALS1
ENSG00000173992	11	66360292	66373490	31	15	14490	0.81383	0.20787	CCS
ENSG00000164299	5	79615444	79617661	15	8	17417	0.81366	0.20792	SPZ1
ENSG00000112414	6	142622991	142767403	509	47	14341	0.81359	0.20794	GPR126
ENSG00000100811	14	100704635	100749129	178	28	15667	0.81353	0.20796	YY1
ENSG00000180917	16	71315292	71323618	36	13	15355	0.81327	0.20803	CMTR2
ENSG00000112299	6	133002729	133035188	223	23	18556	0.81307	0.20809	VNN1
ENSG00000132952	13	31191830	31233686	116	26	15400	0.81304	0.2081	USPL1
ENSG00000105866	7	21467652	21554440	532	43	15765	0.81248	0.20826	SP4
ENSG00000133895	11	64570982	64578766	26	11	12359	0.81215	0.20835	MEN1
ENSG00000109072	17	26691290	26700110	39	12	15965	0.81192	0.20842	VTN
ENSG00000105379	19	51848423	51869672	170	24	15416	0.8119	0.20842	ETFB
ENSG00000157601	21	42792231	42831141	290	22	17738	0.81101	0.20868	MX1
ENSG00000183723	16	66648653	66730610	322	23	16260	0.81095	0.2087	CMTM4
ENSG00000185164	16	18511182	18573533	45	26	8181	0.81081	0.20874	NOMO2
ENSG00000144647	3	43120724	43147568	93	26	15599	0.81078	0.20875	POMGNT2
ENSG00000186193	9	139956581	139965040	46	12	14504	0.81071	0.20877	SAPCD2
ENSG00000170145	11	111473115	111601577	489	32	15633	0.81061	0.2088	SIK2
ENSG00000138069	2	65297835	65357240	333	34	16178	0.80969	0.20906	RAB1A
ENSG00000164902	5	125935960	125962944	151	19	16530	0.80957	0.20909	PHAX
ENSG00000248385	19	54573149	54584634	92	18	15637	0.8096	0.20909	TARM1
ENSG00000167395	16	31085743	31095517	30	12	14333	0.8095	0.20911	ZNF646
ENSG00000075399	16	89773542	89787394	83	29	14279	0.80929	0.20918	VPS9D1
ENSG00000105880	7	96649704	96654409	22	14	13923	0.80896	0.20927	DLX5
ENSG00000106333	7	100199800	100205798	20	14	9856	0.80886	0.2093	PCOLCE
ENSG00000119121	9	77337411	77503010	677	66	14549	0.80871	0.20934	TRPM6
ENSG00000102678	13	22245522	22278637	124	27	15437	0.80864	0.20936	FGF9
ENSG00000196683	7	22852251	22862470	83	12	19432	0.80826	0.20947	TOMM7
ENSG00000186572	8	7669242	7673238	6	4	7108	0.80828	0.20947	DEFB107A
ENSG00000169155	9	129567285	129600489	107	41	11611	0.80826	0.20947	ZBTB43
ENSG00000134153	15	34376218	34394149	85	21	15216	0.80817	0.2095	EMC7
ENSG00000089248	12	112451120	112461255	27	11	14481	0.80812	0.20951	ERP29
ENSG00000148053	9	87283466	87638505	1614	119	16605	0.80808	0.20952	NTRK2
ENSG00000196405	14	100437786	100610573	812	49	16670	0.80793	0.20957	EVL
ENSG00000130518	19	18367908	18385319	142	19	17805	0.80777	0.20961	KIAA1683
ENSG00000182500	12	122064455	122080583	77	21	13867	0.80769	0.20963	ORAI1
ENSG00000109063	17	10531843	10560626	168	16	16881	0.80749	0.20969	MYH3
ENSG00000138180	10	95256389	95288849	221	35	16436	0.80661	0.20994	CEP55
ENSG00000104361	8	99202061	99306621	443	76	15339	0.80656	0.20996	NIPAL2
ENSG00000142230	19	47616531	47713886	246	69	12583	0.80652	0.20997	SAE1
ENSG00000165617	14	59100685	59115039	51	16	17014	0.80619	0.21007	DACT1
ENSG00000185112	3	194406622	194409762	17	5	17415	0.80613	0.21008	FAM43A
ENSG00000186212	4	77816082	77819002	9	3	19853	0.80611	0.21009	SOWAHB
ENSG00000177335	8	144120626	144141359	137	15	15075	0.80607	0.2101	C8orf31
ENSG00000198093	19	52392477	52408293	82	17	15288	0.80607	0.2101	ZNF649
ENSG00000138080	2	27301435	27309271	20	12	11861	0.80587	0.21016	EMILIN1
ENSG00000177425	12	79968759	80084877	327	42	13150	0.80587	0.21016	PAWR
ENSG00000249034	5	140240341	140243224	22	10	14408	0.80581	0.21018	AC005609.1
ENSG00000080200	3	97595819	97663810	184	27	15934	0.80572	0.2102	CRYBG3
ENSG00000092108	14	31091318	31205018	452	40	17361	0.80544	0.21028	SCFD1
ENSG00000093144	6	127609855	127664754	199	29	17271	0.80537	0.2103	ECHDC1
ENSG00000127580	16	734622	740444	18	7	16794	0.80518	0.21036	WDR24
ENSG00000087086	19	49468558	49470135	6	3	9123	0.80506	0.21039	FTL
ENSG00000118620	19	21203426	21242856	161	20	16934	0.80483	0.21046	ZNF430
ENSG00000119938	10	93388199	93392811	14	10	15201	0.80465	0.21051	PPP1R3C
ENSG00000203786	1	152730506	152734529	17	8	14714	0.80453	0.21055	KPRP
ENSG00000100311	22	39619364	39640756	120	21	15417	0.80443	0.21058	PDGFB
ENSG00000134463	10	11784365	11806069	195	16	13156	0.80409	0.21067	ECHDC3
ENSG00000177427	17	18163848	18169866	29	16	13910	0.80399	0.2107	MIEF2
ENSG00000183808	8	94741584	94753245	34	10	17098	0.80396	0.21071	RBM12B
ENSG00000120253	6	150045451	150070801	88	15	14438	0.80389	0.21073	NUP43
ENSG00000267882	20	45947246	45949467	9	5	13553	0.80352	0.21084	AL031666.2
ENSG00000197385	3	32023263	32033120	75	17	16512	0.80325	0.21091	ZNF860
ENSG00000087274	4	2845584	2931803	398	41	13167	0.80325	0.21091	ADD1
ENSG00000140859	16	57792129	57896957	582	68	17441	0.8029	0.21102	KIFC3
ENSG00000163328	2	175296966	175351822	223	40	15109	0.80264	0.21109	GPR155
ENSG00000163354	1	154990996	155006257	58	23	14562	0.80231	0.21119	DCST2
ENSG00000160471	19	55860674	55866182	22	15	11108	0.80225	0.2112	COX6B2
ENSG00000070759	1	45809555	45956872	518	33	14419	0.8022	0.21122	TESK2
ENSG00000221813	7	143701022	143702068	4	2	15165	0.80202	0.21127	OR6B1
ENSG00000165494	11	82868030	82898493	119	24	13945	0.80192	0.2113	PCF11
ENSG00000176142	3	119148347	119187677	160	24	18251	0.8019	0.21131	TMEM39A
ENSG00000258484	15	69110560	69239150	489	59	13406	0.80121	0.2115	SPESP1
ENSG00000079432	19	42772689	42799949	52	14	14032	0.80088	0.2116	CIC
ENSG00000030419	2	213864429	214017151	719	50	15406	0.80056	0.21169	IKZF2
ENSG00000168539	11	62676151	62689279	49	15	16784	0.80058	0.21169	CHRM1
ENSG00000162687	1	196194909	196578355	1397	47	14952	0.80035	0.21175	KCNT2
ENSG00000169955	16	30537244	30546668	18	12	12783	0.80023	0.21179	ZNF747
ENSG00000140612	15	85212775	85259947	183	41	15660	0.79983	0.2119	SEC11A
ENSG00000137869	15	51500254	51630807	580	52	16784	0.79947	0.21201	CYP19A1
ENSG00000187187	19	40490041	40523514	184	28	13668	0.79936	0.21204	ZNF546
ENSG00000151422	5	108083523	108532542	2575	80	17553	0.79918	0.21209	FER
ENSG00000176979	4	165953105	165962896	62	15	10968	0.79891	0.21217	TRIM60
ENSG00000258947	16	89987800	90005169	118	25	16423	0.79758	0.21256	TUBB3
ENSG00000156735	8	38034051	38070819	112	13	14266	0.79718	0.21267	BAG4
ENSG00000262302	17	7150148	7165408	62	16	13431	0.79709	0.2127	RP1-4G17.5
ENSG00000124159	20	43922085	43937169	80	15	17429	0.79675	0.2128	MATN4
ENSG00000168528	1	31882412	31907525	138	26	14911	0.79655	0.21286	SERINC2
ENSG00000197616	14	23851199	23877486	150	47	13200	0.79651	0.21287	MYH6
ENSG00000112855	5	140071011	140078889	29	11	13475	0.79635	0.21291	HARS2
ENSG00000167972	16	2325882	2390747	279	59	12857	0.79637	0.21291	ABCA3
ENSG00000156253	21	30376705	30391699	55	14	14957	0.79608	0.21299	RWDD2B
ENSG00000139572	12	54756229	54758271	2	1	7857	0.7956	0.21313	GPR84
ENSG00000141738	17	37894180	37903544	27	10	13261	0.79533	0.21321	GRB7
ENSG00000137204	6	43263432	43273276	34	16	14531	0.79527	0.21323	SLC22A7
ENSG00000137504	11	85370752	85393951	69	22	16373	0.79504	0.2133	CREBZF
ENSG00000197912	16	89557325	89624176	393	28	15779	0.79504	0.2133	SPG7
ENSG00000184349	5	106712590	107006596	1382	176	15726	0.7949	0.21334	EFNA5
ENSG00000184394	14	20611895	20612821	1	1	7857	0.79434	0.2135	OR4N5
ENSG00000143190	1	167190066	167396582	799	44	14947	0.7941	0.21357	POU2F1
ENSG00000095794	10	35415719	35501886	369	22	15288	0.79409	0.21357	CREM
ENSG00000135605	4	48137800	48271881	752	61	17509	0.79339	0.21377	TEC
ENSG00000084072	1	40157854	40229586	347	60	16283	0.79313	0.21385	PPIE
ENSG00000008018	6	170844205	170862429	99	18	16417	0.79302	0.21388	PSMB1
ENSG00000105287	19	47177532	47220384	162	32	15555	0.79269	0.21398	PRKD2
ENSG00000168124	16	3254247	3255188	7	4	13083	0.79254	0.21402	OR1F1
ENSG00000131149	16	85645015	85709810	408	88	12989	0.79249	0.21404	GSE1
ENSG00000124839	2	238482965	238510257	247	40	17128	0.79209	0.21415	RAB17
ENSG00000129988	20	36974759	37005665	245	43	15658	0.79197	0.21419	LBP
ENSG00000104524	8	144686083	144691943	32	10	16748	0.79173	0.21426	PYCRL
ENSG00000132535	17	7093209	7123021	118	35	13063	0.79164	0.21428	DLG4
ENSG00000163512	3	28356494	28390618	90	24	14808	0.7915	0.21433	AZI2
ENSG00000181481	17	29295803	29326929	96	17	12424	0.79132	0.21438	RNF135
ENSG00000167118	9	131133598	131153015	64	19	15106	0.79121	0.21441	URM1
ENSG00000087088	19	49458072	49465055	37	11	16733	0.79112	0.21444	BAX
ENSG00000058453	1	17066768	17299474	711	57	10773	0.7904	0.21465	CROCC
ENSG00000204388	6	31795512	31798031	12	8	15523	0.78965	0.21487	HSPA1B
ENSG00000182400	14	39617015	39639736	113	25	17157	0.78962	0.21487	TRAPPC6B
ENSG00000100300	22	43547520	43559248	70	15	14406	0.78955	0.21489	TSPO
ENSG00000100987	20	25051521	25062996	58	8	17941	0.78954	0.2149	VSX1
ENSG00000150873	2	11273179	11286916	82	12	17758	0.78931	0.21496	C2orf50
ENSG00000182348	7	88388682	88966346	3352	136	16974	0.78919	0.215	ZNF804B
ENSG00000170027	7	75956116	75988348	140	28	15517	0.78909	0.21503	YWHAG
ENSG00000149489	11	62379194	62382592	14	5	15366	0.78881	0.21511	ROM1
ENSG00000127903	19	57174020	57183151	83	14	16220	0.78881	0.21511	ZNF835
ENSG00000062598	20	44994688	45061704	159	35	14370	0.78862	0.21517	ELMO2
ENSG00000152465	10	15144583	15210692	418	48	17036	0.78855	0.21519	NMT2
ENSG00000187642	1	910579	917497	33	9	17088	0.78819	0.21529	C1orf170
ENSG00000126550	4	70916119	70924562	52	15	17180	0.78787	0.21539	HTN1
ENSG00000185432	12	51317255	51326300	32	13	15101	0.78765	0.21545	METTL7A
ENSG00000108799	17	40852293	40897071	117	26	12513	0.78727	0.21556	EZH1
ENSG00000223443	8	11994677	11996586	13	5	7549	0.78716	0.21559	USP17L2
ENSG00000074660	17	1537152	1549041	54	18	14325	0.78717	0.21559	SCARF1
ENSG00000004897	17	45195069	45266788	286	39	16110	0.78691	0.21567	CDC27
ENSG00000132911	5	151771093	151812929	220	16	18039	0.78686	0.21568	NMUR2
ENSG00000132581	17	26975374	26989207	34	22	12336	0.78679	0.2157	SDF2
ENSG00000166823	15	90291892	90294541	16	7	15149	0.7865	0.21579	MESP1
ENSG00000128245	22	32340447	32353590	77	17	16300	0.7858	0.21599	YWHAH
ENSG00000128805	10	49654077	49864310	1251	112	16798	0.78433	0.21642	ARHGAP22
ENSG00000169139	8	48920960	48977268	126	50	11766	0.78404	0.21651	UBE2V2
ENSG00000174206	12	64580096	64616076	96	19	14696	0.78381	0.21657	C12orf66
ENSG00000164708	7	44102326	44105186	16	6	14571	0.7838	0.21658	PGAM2
ENSG00000165113	9	86354336	86444431	371	26	15483	0.78381	0.21658	GKAP1
ENSG00000100629	14	80943330	81425861	2734	94	16192	0.78378	0.21659	CEP128
ENSG00000025423	12	57145945	57181574	116	27	13957	0.78358	0.21664	HSD17B6
ENSG00000100084	22	19318221	19435224	456	39	15637	0.78354	0.21665	HIRA
ENSG00000110203	11	71825915	71850936	162	23	16844	0.78334	0.21671	FOLR3
ENSG00000198954	10	70748487	70776738	142	27	17388	0.78321	0.21675	KIAA1279
ENSG00000064218	9	976964	991731	89	19	16445	0.78291	0.21684	DMRT3
ENSG00000205517	19	11495017	11530018	181	29	14841	0.78292	0.21684	RGL3
ENSG00000106546	7	17338246	17385776	141	51	13368	0.78213	0.21707	AHR
ENSG00000140675	16	31494323	31502181	13	8	14666	0.78193	0.21713	SLC5A2
ENSG00000078699	20	32077881	32237842	409	97	12114	0.78146	0.21727	CBFA2T2
ENSG00000172687	19	21541732	21562104	132	9	17686	0.78136	0.2173	ZNF738
ENSG00000168228	4	25314407	25372005	265	33	17008	0.78121	0.21734	ZCCHC4
ENSG00000110218	11	93862094	93915138	248	38	16133	0.78114	0.21736	PANX1
ENSG00000080371	12	72148654	72184699	131	32	13264	0.78097	0.21741	RAB21
ENSG00000178934	19	39279851	39282389	8	3	9369	0.78078	0.21747	LGALS7B
ENSG00000143971	2	67624451	67637677	57	12	18278	0.78066	0.2175	ETAA1
ENSG00000115524	2	198254508	198299815	131	35	13206	0.78062	0.21751	SF3B1
ENSG00000171522	5	40679600	40693837	30	9	18332	0.78008	0.21767	PTGER4
ENSG00000128833	15	52484519	52587995	488	62	16602	0.77969	0.21779	MYO5C
ENSG00000234602	5	54515442	54523143	34	11	15779	0.77962	0.21781	MCIDAS
ENSG00000126460	19	50083903	50094272	60	12	14965	0.77933	0.21789	PRRG2
ENSG00000078674	8	17780349	17885478	769	37	16822	0.77899	0.21799	PCM1
ENSG00000186377	1	47427036	47516423	424	37	14250	0.7788	0.21805	CYP4X1
ENSG00000169618	2	68870721	68882708	68	26	17014	0.77869	0.21808	PROKR1
ENSG00000162068	16	2521500	2524146	6	4	8650	0.7785	0.21814	NTN3
ENSG00000084731	2	26149471	26205618	277	36	16591	0.77836	0.21818	KIF3C
ENSG00000006652	7	112063023	112121072	343	48	17057	0.77758	0.21841	IFRD1
ENSG00000074621	15	65903704	65953333	170	24	15917	0.77732	0.21848	SLC24A1
ENSG00000124102	20	43803517	43805185	19	4	19142	0.77722	0.21851	PI3
ENSG00000134461	10	5903580	5931869	215	33	16415	0.77721	0.21852	ANKRD16
ENSG00000162745	1	161952982	161993644	221	50	17079	0.77717	0.21853	OLFML2B
ENSG00000170291	17	7154735	7163259	36	10	13432	0.77716	0.21853	ELP5
ENSG00000213828	2	240083493	240084053	3	1	22237	0.77689	0.21861	AC017028.1
ENSG00000130816	19	10244021	10341962	482	54	14290	0.77679	0.21864	DNMT1
ENSG00000196184	1	159409512	159410600	8	5	16562	0.77674	0.21866	OR10J1
ENSG00000059145	16	1413206	1464752	281	38	14018	0.77667	0.21868	UNKL
ENSG00000135914	2	231972944	231989832	39	18	14234	0.77656	0.21871	HTR2B
ENSG00000092607	1	119425669	119532179	462	50	17296	0.77635	0.21877	TBX15
ENSG00000070010	22	19437433	19466738	131	26	16666	0.77634	0.21878	UFD1L
ENSG00000171450	2	219824377	219826876	10	3	16289	0.77629	0.21879	CDK5R2
ENSG00000092929	17	73823306	73840798	127	26	15230	0.77606	0.21886	UNC13D
ENSG00000182585	4	75174190	75181024	23	8	12318	0.77603	0.21887	EPGN
ENSG00000189068	19	54544079	54567207	192	39	15031	0.77558	0.219	VSTM1
ENSG00000139410	12	113860042	113876081	75	13	14415	0.77523	0.2191	SDSL
ENSG00000086730	7	73613982	73644161	113	17	10587	0.77469	0.21926	LAT2
ENSG00000165970	11	20620946	20680831	416	46	17055	0.77456	0.2193	SLC6A5
ENSG00000159445	1	151846060	151882284	141	19	16874	0.77439	0.21935	THEM4
ENSG00000164615	5	134074191	134087847	43	18	11261	0.77425	0.21939	CAMLG
ENSG00000214491	22	30918786	30942669	158	26	16634	0.77416	0.21942	SEC14L6
ENSG00000105520	19	11466062	11476374	32	17	13851	0.77396	0.21948	DKFZP761J1410
ENSG00000165355	14	39866873	39901704	146	23	17248	0.77387	0.2195	FBXO33
ENSG00000169733	17	80005778	80009707	33	9	14541	0.77389	0.2195	RFNG
ENSG00000135966	2	105880871	105946491	327	39	17042	0.77365	0.21957	TGFBRAP1
ENSG00000159337	15	42359207	42386752	197	20	17189	0.77333	0.21966	PLA2G4D
ENSG00000187513	1	35258599	35261348	16	5	18255	0.77323	0.21969	GJA4
ENSG00000170577	2	45232300	45236569	22	13	14762	0.77293	0.21978	SIX2
ENSG00000158887	1	161274525	161279762	24	10	15352	0.77285	0.21981	MPZ
ENSG00000148841	10	106071894	106098162	105	26	15613	0.77272	0.21984	ITPRIP
ENSG00000182224	17	7761064	7765600	17	10	12384	0.77255	0.21989	CYB5D1
ENSG00000178235	13	84451344	84456528	12	6	15114	0.77245	0.21993	SLITRK1
ENSG00000182601	16	25703347	26149009	2613	244	17003	0.77198	0.22006	HS3ST4
ENSG00000107282	9	72042446	72287222	1029	60	16497	0.77182	0.22011	APBA1
ENSG00000161395	17	37827375	37853050	113	12	16503	0.77182	0.22011	PGAP3
ENSG00000178055	3	46871032	46875585	12	4	18933	0.77145	0.22022	PRSS42
ENSG00000167656	8	143866296	143868008	9	3	20084	0.77136	0.22025	LY6D
ENSG00000110665	11	2316875	2324279	68	13	17291	0.77115	0.22031	C11orf21
ENSG00000176783	5	178977559	179037027	326	37	16404	0.771	0.22035	RUFY1
ENSG00000149972	11	98891683	100229616	9149	311	17174	0.77095	0.22037	CNTN5
ENSG00000169193	7	23636998	23684327	168	35	14549	0.77082	0.22041	CCDC126
ENSG00000100601	14	78138747	78174363	232	35	17759	0.77077	0.22042	ALKBH1
ENSG00000100867	14	24099324	24114848	35	23	10208	0.77069	0.22045	DHRS2
ENSG00000213921	19	40267235	40276775	34	15	15658	0.77065	0.22046	LEUTX
ENSG00000152102	2	131805449	131851033	121	28	13608	0.77054	0.22049	FAM168B
ENSG00000255093	11	111322064	111328876	43	14	18067	0.77054	0.22049	RP11-794P6.2
ENSG00000156650	10	76585340	76792380	607	52	13575	0.77027	0.22057	KAT6B
ENSG00000131943	19	30191721	30206364	78	21	17072	0.77018	0.2206	C19orf12
ENSG00000090539	3	184097861	184108524	41	17	12840	0.76993	0.22067	CHRD
ENSG00000164039	4	104000592	104021040	90	17	16198	0.76989	0.22068	BDH2
ENSG00000177673	2	232457575	232458994	10	6	12292	0.76977	0.22072	C2orf57
ENSG00000155719	16	21689835	21772050	229	44	14787	0.76975	0.22072	OTOA
ENSG00000173064	12	112597992	112819896	592	42	13488	0.76964	0.22076	HECTD4
ENSG00000140829	16	72127461	72146811	87	18	17235	0.7696	0.22077	DHX38
ENSG00000139531	12	56390964	56400425	30	17	13222	0.76949	0.2208	SUOX
ENSG00000198825	10	121485609	121588652	417	30	16696	0.76928	0.22086	INPP5F
ENSG00000110628	11	2920951	2946476	182	49	15067	0.76865	0.22105	SLC22A18
ENSG00000105609	19	54754263	54761164	71	20	13285	0.76845	0.22111	LILRB5
ENSG00000073861	17	45810610	45823485	58	16	17768	0.76827	0.22116	TBX21
ENSG00000091583	17	64208151	64252643	299	34	16581	0.76814	0.2212	APOH
ENSG00000196800	5	147549296	147554961	23	4	14985	0.7681	0.22122	SPINK14
ENSG00000164171	5	52285156	52390609	597	45	18072	0.76787	0.22128	ITGA2
ENSG00000168955	2	228226872	228246711	139	33	16098	0.7678	0.2213	TM4SF20
ENSG00000198829	3	151591431	151602405	49	16	16796	0.76781	0.2213	SUCNR1
ENSG00000185608	22	19419425	19423598	19	5	19004	0.76724	0.22147	MRPL40
ENSG00000034239	8	49623348	49647870	101	35	15161	0.76718	0.22149	EFCAB1
ENSG00000013288	4	6576902	6625089	275	46	14959	0.76701	0.22154	MAN2B2
ENSG00000204548	20	29992648	30000641	30	8	17026	0.76688	0.22158	DEFB121
ENSG00000269074	2	11603927	11606274	18	7	14657	0.76684	0.22159	AC099344.1
ENSG00000164733	8	11700033	11726957	236	38	16909	0.76678	0.22161	CTSB
ENSG00000128694	2	190611386	190627953	47	17	16586	0.76643	0.22171	OSGEPL1
ENSG00000166317	10	75404639	75423561	84	15	12099	0.76644	0.22171	SYNPO2L
ENSG00000141753	17	38599702	38613983	58	18	15630	0.76618	0.22178	IGFBP4
ENSG00000117245	1	20990507	21044510	372	76	16346	0.76591	0.22186	KIF17
ENSG00000164294	5	54455946	54462899	26	8	16141	0.76589	0.22187	GPX8
ENSG00000103978	15	42502730	42565861	288	31	12969	0.76587	0.22188	TMEM87A
ENSG00000155729	2	201353675	201384507	136	40	16039	0.76583	0.22189	KCTD18
ENSG00000222007	2	236682499	236692031	62	10	16616	0.76559	0.22196	AC064874.1
ENSG00000176358	17	47915671	47925379	22	14	13449	0.76536	0.22203	TAC4
ENSG00000168246	5	171636644	171711075	406	22	16722	0.76524	0.22206	UBTD2
ENSG00000169385	14	21423611	21424595	5	2	10770	0.76483	0.22219	RNASE2
ENSG00000198682	10	89419370	89507462	448	51	16646	0.7647	0.22223	PAPSS2
ENSG00000172969	3	75713481	75716371	1	1	4748	0.76445	0.2223	FRG2C
ENSG00000232013	3	145782358	145784156	7	4	14212	0.76441	0.22231	AC107021.1
ENSG00000103356	16	23533335	23569052	187	24	17233	0.76442	0.22231	EARS2
ENSG00000166483	11	9595228	9615004	70	20	16546	0.76435	0.22233	WEE1
ENSG00000169592	16	30006615	30017114	45	12	15637	0.76405	0.22242	INO80E
ENSG00000151693	2	9346894	9545812	876	62	14619	0.76388	0.22247	ASAP2
ENSG00000013275	19	40476912	40487348	61	16	15232	0.76379	0.22249	PSMC4
ENSG00000112232	6	62389865	62996132	2655	67	16534	0.76367	0.22253	KHDRBS2
ENSG00000214944	5	72921983	73237818	1543	99	17032	0.76362	0.22255	ARHGEF28
ENSG00000106268	7	2281857	2290781	88	21	15309	0.76351	0.22258	NUDT1
ENSG00000124356	2	74056086	74100786	201	37	16603	0.76339	0.22261	STAMBP
ENSG00000198685	3	128290843	128294929	33	14	16112	0.76321	0.22267	C3orf27
ENSG00000166188	16	58028572	58034357	20	9	16377	0.76272	0.22282	ZNF319
ENSG00000244754	13	33006554	33112970	341	40	14543	0.7626	0.22285	N4BP2L2
ENSG00000111845	6	10694928	10710015	63	9	10322	0.76251	0.22288	PAK1IP1
ENSG00000085840	1	52838501	52870131	98	36	12459	0.76243	0.2229	ORC1
ENSG00000197136	11	65383244	65404910	74	34	13670	0.76234	0.22293	PCNXL3
ENSG00000205795	2	10196907	10221071	143	31	17753	0.76215	0.22299	CYS1
ENSG00000157315	16	69377151	69385712	36	18	15173	0.762	0.22303	TMED6
ENSG00000167113	9	131084815	131096351	53	17	15773	0.76181	0.22309	COQ4
ENSG00000163939	3	52579368	52719933	657	32	14698	0.76085	0.22337	PBRM1
ENSG00000177576	18	47008028	47013622	26	11	16650	0.76085	0.22337	C18orf32
ENSG00000185245	17	4835592	4838325	15	10	13767	0.76035	0.22352	GP1BA
ENSG00000170899	6	52842751	52860176	128	20	18691	0.76016	0.22358	GSTA4
ENSG00000115993	2	202241930	202316302	266	30	16501	0.75995	0.22364	TRAK2
ENSG00000093009	22	19466982	19508135	189	41	16562	0.75997	0.22364	CDC45
ENSG00000170703	17	46839597	46894576	241	33	17651	0.7597	0.22372	TTLL6
ENSG00000023318	9	102741461	102861322	419	34	15169	0.75964	0.22373	ERP44
ENSG00000139192	12	6560856	6575683	79	14	17135	0.7595	0.22378	TAPBPL
ENSG00000038382	5	14143811	14532235	1690	91	16197	0.75937	0.22381	TRIO
ENSG00000117385	1	43212006	43232755	83	25	15296	0.75936	0.22382	LEPRE1
ENSG00000167977	16	2732476	2759031	123	30	13449	0.75922	0.22386	KCTD5
ENSG00000146385	6	132873832	132874860	2	1	15289	0.75918	0.22387	TAAR8
ENSG00000100401	22	41641615	41682255	169	29	15700	0.75912	0.22389	RANGAP1
ENSG00000169217	16	30362087	30366682	12	7	14483	0.75873	0.22401	CD2BP2
ENSG00000157322	16	69984810	69998141	33	8	10709	0.75853	0.22407	CLEC18A
ENSG00000136305	14	24774302	24780636	27	11	15582	0.75833	0.22413	CIDEB
ENSG00000196981	3	122130715	122134882	15	8	13348	0.75825	0.22415	WDR5B
ENSG00000132718	1	155829300	155854990	75	23	14906	0.75803	0.22422	SYT11
ENSG00000163762	3	149036285	149052201	74	27	16173	0.75793	0.22425	TM4SF18
ENSG00000106688	9	4490444	4587469	587	81	16403	0.75783	0.22428	SLC1A1
ENSG00000007384	16	108058	126354	88	21	14785	0.75781	0.22428	RHBDF1
ENSG00000134056	5	68513587	68525956	61	11	15684	0.75778	0.22429	MRPS36
ENSG00000154478	10	125425871	125454123	162	40	15975	0.7577	0.22431	GPR26
ENSG00000151726	4	185676749	185747972	411	47	16287	0.75762	0.22434	ACSL1
ENSG00000182183	1	53099016	53135355	150	40	16194	0.75758	0.22435	FAM159A
ENSG00000149557	11	125315646	125366213	254	33	14593	0.75746	0.22439	FEZ1
ENSG00000115290	2	165349322	165478358	461	65	14817	0.75717	0.22447	GRB14
ENSG00000127084	9	95709733	95798518	474	43	16456	0.75667	0.22462	FGD3
ENSG00000099256	10	25137536	25241533	570	57	17184	0.75666	0.22463	PRTFDC1
ENSG00000178395	1	223566715	223568812	10	3	19372	0.75655	0.22466	C1orf65
ENSG00000126214	14	104028233	104167888	637	40	15566	0.7564	0.2247	KLC1
ENSG00000188581	17	39196811	39197713	4	2	12132	0.75625	0.22475	KRTAP1-1
ENSG00000178217	10	82297658	82406316	702	71	17173	0.75612	0.22479	SH2D4B
ENSG00000109113	17	27041299	27045447	10	7	12262	0.75609	0.2248	RAB34
ENSG00000189180	10	38299578	38354016	304	31	14993	0.75601	0.22482	ZNF33A
ENSG00000152076	2	130896860	130902707	40	13	13431	0.75587	0.22486	CCDC74B
ENSG00000143125	1	110993822	110999976	31	11	17159	0.75563	0.22494	PROK1
ENSG00000114686	3	131181056	131221827	182	39	14486	0.75516	0.22508	MRPL3
ENSG00000221983	19	18682540	18688360	25	8	16300	0.75473	0.2252	UBA52
ENSG00000182831	16	9185505	9215497	197	41	14773	0.75436	0.22532	C16orf72
ENSG00000119547	18	55102917	55158529	322	40	16436	0.75416	0.22538	ONECUT2
ENSG00000115970	2	43393800	43823185	2133	76	15359	0.75375	0.2255	THADA
ENSG00000243509	20	62328021	62330037	17	6	16431	0.75372	0.22551	TNFRSF6B
ENSG00000134900	13	103249353	103331521	457	27	17976	0.75348	0.22558	TPP2
ENSG00000137821	15	71145578	71342414	526	66	14052	0.75333	0.22563	LRRC49
ENSG00000096088	6	41704449	41721847	95	34	15714	0.75296	0.22574	PGC
ENSG00000120314	5	140044261	140053709	42	16	13744	0.75276	0.2258	WDR55
ENSG00000196118	16	30768744	30774031	14	9	15940	0.75273	0.2258	C16orf93
ENSG00000109519	4	7060633	7069924	60	13	16385	0.7526	0.22585	GRPEL1
ENSG00000165238	9	95947198	96082854	767	59	15540	0.75249	0.22588	WNK2
ENSG00000261739	15	23599895	23612378	55	22	7702	0.75241	0.2259	GOLGA8S
ENSG00000105983	7	156461646	156685924	1233	51	17256	0.75197	0.22604	LMBR1
ENSG00000082014	7	150935850	150974982	181	40	16250	0.75187	0.22606	SMARCD3
ENSG00000165669	10	120065401	120101840	121	39	14568	0.7518	0.22608	FAM204A
ENSG00000272772	5	133502861	133561762	285	27	15756	0.75173	0.22611	CTD-2410N18.5
ENSG00000104808	19	49436939	49448226	87	12	15517	0.75153	0.22617	DHDH
ENSG00000149294	11	112831997	113149158	1674	96	15917	0.75149	0.22618	NCAM1
ENSG00000109321	4	75310851	75320726	7	4	12203	0.75118	0.22627	AREG
ENSG00000154479	2	170501935	170550943	290	18	18375	0.75112	0.22629	CCDC173
ENSG00000179761	17	27277531	27384234	380	79	14875	0.75108	0.2263	PIPOX
ENSG00000196805	1	153042700	153113927	432	45	14783	0.75105	0.22631	SPRR2B
ENSG00000154822	3	16844159	17132086	1384	62	16438	0.75054	0.22647	PLCL2
ENSG00000010322	3	52489134	52527087	159	25	14447	0.75038	0.22651	NISCH
ENSG00000142583	1	9095166	9148537	332	38	15880	0.75003	0.22662	SLC2A5
ENSG00000269307	19	17378227	17393775	94	21	16489	0.74976	0.2267	CTD-2278I10.6
ENSG00000087206	5	176332006	176449634	658	31	16676	0.74971	0.22671	UIMC1
ENSG00000185015	8	86132816	86196302	238	43	13331	0.74953	0.22677	CA13
ENSG00000137434	6	10671651	10695030	82	20	10722	0.74941	0.2268	C6orf52
ENSG00000188549	15	40623653	40633168	40	14	16829	0.74932	0.22683	C15orf52
ENSG00000126461	19	50145382	50161899	47	21	13491	0.74933	0.22683	SCAF1
ENSG00000117682	1	26758773	26797785	131	41	14320	0.74921	0.22686	DHDDS
ENSG00000241241	17	39257754	39258461	7	5	16294	0.74917	0.22688	KRTAP4-16P
ENSG00000113739	5	172741716	172756506	64	26	13684	0.74913	0.22689	STC2
ENSG00000113569	5	37288239	37371283	341	34	13983	0.74908	0.2269	NUP155
ENSG00000165973	11	20691117	21597227	5310	355	16463	0.74902	0.22692	NELL1
ENSG00000122545	7	35840542	35944917	409	37	15033	0.7487	0.22702	SEPT7
ENSG00000100104	22	26879843	26890624	42	17	15989	0.7485	0.22708	SRRD
ENSG00000178997	15	41474923	41522941	327	22	16871	0.7484	0.22711	EXD1
ENSG00000144730	3	57124010	57204334	367	39	16696	0.74823	0.22716	IL17RD
ENSG00000221970	7	144015218	144016150	3	1	9446	0.74805	0.22722	OR2A1
ENSG00000269121	16	12062000	12062333	2	1	15284	0.74785	0.22728	AC007216.2
ENSG00000187902	19	55940107	55954230	64	20	11882	0.74769	0.22732	SHISA7
ENSG00000090554	19	49977464	49989488	67	11	15125	0.74765	0.22734	FLT3LG
ENSG00000179172	1	12907261	12908578	9	4	12520	0.74748	0.22739	HNRNPCL1
ENSG00000138778	4	104026963	104119566	412	38	14454	0.74727	0.22745	CENPE
ENSG00000177300	4	184239220	184241927	11	7	8925	0.74712	0.2275	CLDN22
ENSG00000075188	12	102467967	102513902	180	36	16259	0.74685	0.22758	NUP37
ENSG00000122435	1	100598706	100616053	66	18	16885	0.74673	0.22761	TRMT13
ENSG00000136156	13	48807294	48837063	86	25	14370	0.74666	0.22763	ITM2B
ENSG00000064199	11	124543694	124567414	79	20	13322	0.74661	0.22765	SPA17
ENSG00000128253	22	32586422	32600718	100	22	16370	0.74648	0.22769	RFPL2
ENSG00000187514	2	232571605	232578251	47	15	16158	0.74635	0.22773	PTMA
ENSG00000132010	19	12203658	12251222	159	30	16283	0.7462	0.22777	ZNF20
ENSG00000169877	16	31539185	31540124	7	4	16344	0.74616	0.22779	AHSP
ENSG00000123143	19	14543865	14582679	207	55	15096	0.74612	0.2278	PKN1
ENSG00000018510	2	178257372	178408564	670	36	14467	0.74609	0.22781	AGPS
ENSG00000205238	7	102191679	102202755	2	1	6987	0.74607	0.22781	SPDYE2
ENSG00000253976	8	56047763	56054918	37	11	16390	0.74608	0.22781	RP11-386G21.1
ENSG00000166391	11	75428864	75444003	84	22	13422	0.74598	0.22784	MOGAT2
ENSG00000066185	1	42896000	42921938	123	15	18631	0.74594	0.22785	ZMYND12
ENSG00000100372	22	41165634	41215403	156	30	14088	0.74561	0.22795	SLC25A17
ENSG00000178917	3	44540462	44552128	28	14	12449	0.74547	0.22799	ZNF852
ENSG00000113088	5	54320081	54330398	49	18	15626	0.74543	0.22801	GZMK
ENSG00000196917	12	123104824	123215390	544	47	15497	0.74486	0.22818	HCAR1
ENSG00000187109	12	76438670	76478813	122	23	14758	0.74471	0.22822	NAP1L1
ENSG00000141034	17	17942606	17971718	103	16	15035	0.74471	0.22822	GID4
ENSG00000163431	1	201865580	201915715	221	46	15667	0.74469	0.22823	LMOD1
ENSG00000103266	16	730224	732870	10	6	14323	0.74453	0.22828	STUB1
ENSG00000103723	15	83328033	83378666	211	45	16270	0.74429	0.22835	AP3B2
ENSG00000100997	20	25275379	25371619	469	27	15309	0.74418	0.22838	ABHD12
ENSG00000119508	9	102584137	102629173	112	35	13437	0.74403	0.22843	NR4A3
ENSG00000180210	11	46740730	46761056	96	19	15661	0.74397	0.22845	F2
ENSG00000050767	5	177664619	178017556	2346	190	16611	0.74391	0.22846	COL23A1
ENSG00000107290	9	135136743	135230372	578	28	17639	0.74361	0.22856	SETX
ENSG00000100842	14	23825611	23834961	44	14	14807	0.74356	0.22857	EFS
ENSG00000196639	3	11178779	11305243	640	75	16335	0.74349	0.22859	HRH1
ENSG00000204882	8	142366600	142377367	66	17	16585	0.74345	0.2286	GPR20
ENSG00000166343	10	75183339	75193319	41	5	9953	0.74342	0.22861	MSS51
ENSG00000241119	2	234580499	234681946	618	40	17209	0.7434	0.22862	UGT1A9
ENSG00000106113	7	30692200	30739745	217	53	15307	0.74336	0.22863	CRHR2
ENSG00000112306	6	133135580	133138703	28	11	18180	0.7433	0.22865	RPS12
ENSG00000137411	6	30876019	30894236	118	15	18570	0.74328	0.22866	VARS2
ENSG00000233502	2	10223908	10226228	13	7	17370	0.74307	0.22872	AC104794.4
ENSG00000095015	5	56111401	56191979	362	34	16451	0.74288	0.22878	MAP3K1
ENSG00000135447	12	54969171	54982443	65	19	16459	0.74216	0.229	PPP1R1A
ENSG00000175398	12	56030644	56031638	3	1	22716	0.74208	0.22902	OR10P1
ENSG00000162461	1	16062900	16067891	17	9	14386	0.74202	0.22904	SLC25A34
ENSG00000164938	8	95938200	95961639	105	20	16307	0.7415	0.22919	TP53INP1
ENSG00000081052	2	227867427	228028829	778	61	16649	0.74123	0.22928	COL4A4
ENSG00000154227	15	100940600	101085200	1058	41	17353	0.74093	0.22937	CERS3
ENSG00000103343	16	3451235	3459370	40	14	15352	0.74082	0.2294	ZNF174
ENSG00000102755	13	28874489	29069265	895	90	16382	0.74066	0.22945	FLT1
ENSG00000183508	1	118148556	118170994	116	17	17255	0.74032	0.22955	FAM46C
ENSG00000177352	3	49199968	49203754	8	3	15270	0.74027	0.22957	CCDC71
ENSG00000176533	19	2511217	2702707	1478	162	15827	0.7398	0.22971	GNG7
ENSG00000196396	20	49126891	49201299	296	35	16765	0.7396	0.22977	PTPN1
ENSG00000140986	16	1993975	2007607	124	40	13777	0.73957	0.22978	RPL3L
ENSG00000135940	2	98262503	98264846	9	6	9261	0.7395	0.2298	COX5B
ENSG00000268614	19	7598481	7604945	36	14	13854	0.73948	0.22981	CTD-2207O23.10
ENSG00000269358	1	224215760	224216371	7	4	12946	0.73945	0.22982	AC138393.1
ENSG00000269490	6	33663196	33663474	3	2	17766	0.73943	0.22982	SBP1
ENSG00000175322	18	14057456	14132489	296	38	15951	0.73937	0.22984	ZNF519
ENSG00000128564	7	100805790	100808874	3	2	7857	0.7393	0.22986	VGF
ENSG00000162620	1	74491699	74663871	600	49	15068	0.73924	0.22988	LRRIQ3
ENSG00000196526	4	7760441	7941653	1553	64	16885	0.73909	0.22993	AFAP1
ENSG00000119471	9	115142217	115234690	525	28	16213	0.73837	0.23015	HSDL2
ENSG00000004779	16	23592323	23607677	97	16	15164	0.73832	0.23016	NDUFAB1
ENSG00000142546	19	50058968	50093519	160	31	13688	0.73813	0.23022	NOSIP
ENSG00000135297	6	74171301	74218959	235	36	15641	0.73784	0.2303	MTO1
ENSG00000185303	10	81315608	81320153	60	18	15858	0.73775	0.23033	SFTPA2
ENSG00000189152	17	19030782	19062489	6	3	8706	0.73759	0.23038	GRAPL
ENSG00000160307	21	48018875	48025121	46	13	17286	0.73738	0.23044	S100B
ENSG00000112584	6	170599791	170716153	594	40	15603	0.73721	0.2305	FAM120B
ENSG00000115738	2	8818975	8824583	25	12	14709	0.7369	0.23059	ID2
ENSG00000141540	17	72209653	72258155	307	42	14961	0.7365	0.23071	TTYH2
ENSG00000168268	3	52558386	52569070	59	17	14236	0.73645	0.23073	NT5DC2
ENSG00000172530	16	87982850	88110924	919	33	17328	0.73625	0.23079	BANP
ENSG00000078898	20	31595406	31611515	72	23	15474	0.73626	0.23079	BPIFB2
ENSG00000268781	4	3511523	3511678	1	1	14578	0.73621	0.2308	AL590235.1
ENSG00000111261	12	12482198	12503475	140	21	17451	0.73583	0.23092	MANSC1
ENSG00000178965	1	75033795	75139422	326	38	15276	0.73553	0.23101	C1orf173
ENSG00000082146	2	202252581	202345569	306	35	16127	0.7348	0.23123	STRADB
ENSG00000147536	8	41386725	41402565	85	25	16235	0.73457	0.2313	GINS4
ENSG00000120942	1	11333263	11356106	69	15	15058	0.73438	0.23136	UBIAD1
ENSG00000121577	3	119355304	119384171	179	25	17567	0.7343	0.23138	POPDC2
ENSG00000065675	10	6469105	6622263	824	103	15958	0.7343	0.23138	PRKCQ
ENSG00000163406	3	121612936	121662949	265	11	18057	0.73414	0.23143	SLC15A2
ENSG00000160781	1	156213206	156217881	15	9	14946	0.73407	0.23145	PAQR6
ENSG00000123374	12	56360553	56366568	15	9	14031	0.73397	0.23148	CDK2
ENSG00000089057	20	4833002	4990939	778	94	15619	0.73379	0.23154	SLC23A2
ENSG00000141027	17	15932471	16121499	724	37	14523	0.73364	0.23159	NCOR1
ENSG00000104805	19	49403307	49426629	155	37	16614	0.7332	0.23172	NUCB1
ENSG00000134398	16	23701647	23724821	104	38	15084	0.73316	0.23173	ERN2
ENSG00000078804	20	33292094	33301243	34	18	12121	0.73309	0.23175	TP53INP2
ENSG00000155957	12	66517709	66563852	204	29	15616	0.73255	0.23192	TMBIM4
ENSG00000117602	1	24829387	24867530	212	30	16020	0.73239	0.23197	RCAN3
ENSG00000113108	5	139937853	139973337	84	34	14000	0.73228	0.232	APBB3
ENSG00000070019	12	14765576	14849519	277	39	13401	0.73201	0.23208	GUCY2C
ENSG00000165895	11	100558384	100862668	1934	84	18121	0.73177	0.23215	ARHGAP42
ENSG00000185043	15	90773207	90777279	35	9	14658	0.73163	0.2322	CIB1
ENSG00000180113	6	46655612	46672056	50	27	12143	0.73158	0.23221	TDRD6
ENSG00000108518	17	4848947	4852356	22	11	15908	0.7313	0.2323	PFN1
ENSG00000213563	8	145751117	145754516	9	3	11033	0.73102	0.23238	C8orf82
ENSG00000111046	12	81101277	81103253	8	3	17088	0.73094	0.23241	MYF6
ENSG00000099817	19	1086594	1095598	80	34	15133	0.73079	0.23245	POLR2E
ENSG00000174326	17	6944949	6947242	11	3	12339	0.73076	0.23246	SLC16A11
ENSG00000253304	1	29445940	29450447	21	9	15784	0.73059	0.23251	TMEM200B
ENSG00000153922	5	98190908	98262240	307	38	15451	0.73052	0.23254	CHD1
ENSG00000139832	13	111175417	111214080	303	29	17714	0.73046	0.23255	RAB20
ENSG00000102738	13	41303432	41345309	154	21	11780	0.73043	0.23256	MRPS31
ENSG00000196565	11	5274420	5667019	3508	128	17506	0.73004	0.23268	HBG2
ENSG00000115474	2	233631174	233641278	41	11	17677	0.72994	0.23271	KCNJ13
ENSG00000268964	19	53547991	53554329	47	11	12149	0.72983	0.23275	ERVV-2
ENSG00000155621	9	74526426	74600970	269	32	12382	0.7297	0.23279	C9orf85
ENSG00000197919	9	21440440	21441315	9	5	14384	0.72907	0.23298	IFNA1
ENSG00000143858	1	202559724	202679545	558	79	15693	0.72895	0.23301	SYT2
ENSG00000088827	20	3667617	3687775	136	24	17091	0.72854	0.23314	SIGLEC1
ENSG00000163681	3	57741177	57914895	557	46	14604	0.72849	0.23316	SLMAP
ENSG00000170275	3	33155471	33189265	152	33	15065	0.72841	0.23318	CRTAP
ENSG00000073670	17	42836399	42859214	99	20	15824	0.72833	0.2332	ADAM11
ENSG00000255819	12	10524952	10562745	154	18	17894	0.72826	0.23323	KLRC4-KLRK1
ENSG00000133116	13	33590207	33640282	302	25	17392	0.72823	0.23324	KL
ENSG00000163884	3	126061478	126076285	47	21	15092	0.72788	0.23334	KLF15
ENSG00000184557	17	76352864	76356158	10	6	14297	0.72789	0.23334	SOCS3
ENSG00000104723	8	15274724	15624158	2777	100	16396	0.72786	0.23335	TUSC3
ENSG00000106976	9	130965658	131017527	216	46	14995	0.72778	0.23337	DNM1
ENSG00000144891	3	148415571	148460795	205	34	16620	0.72772	0.23339	AGTR1
ENSG00000139370	12	129277739	129308528	201	23	16932	0.72772	0.23339	SLC15A4
ENSG00000148719	10	74092588	74114988	110	11	16223	0.72764	0.23342	DNAJB12
ENSG00000225190	17	43513266	43568115	240	20	15875	0.72764	0.23342	PLEKHM1
ENSG00000226887	4	53588785	53617807	96	14	14886	0.72735	0.2335	ERVMER34-1
ENSG00000153956	7	81575760	82073114	2709	159	16431	0.72735	0.23351	CACNA2D1
ENSG00000136014	12	95910336	95945266	173	43	16869	0.72735	0.23351	USP44
ENSG00000175305	8	95891998	95908906	81	21	16266	0.72724	0.23354	CCNE2
ENSG00000236699	4	106473777	106629250	748	77	16061	0.72712	0.23358	ARHGEF38
ENSG00000175216	11	46764598	46867847	298	37	14908	0.72692	0.23364	CKAP5
ENSG00000136826	9	110247133	110252763	26	6	14240	0.72659	0.23374	KLF4
ENSG00000107438	10	96997329	97050781	278	38	17689	0.72659	0.23374	PDLIM1
ENSG00000256394	4	156750881	156787425	236	34	15377	0.7265	0.23377	ASIC5
ENSG00000104946	19	50380682	50392005	46	17	14040	0.72642	0.23379	TBC1D17
ENSG00000114439	3	107241783	107530171	1139	69	15177	0.72633	0.23382	BBX
ENSG00000170537	16	18995256	19075264	401	31	15424	0.72617	0.23387	TMC7
ENSG00000088179	2	120517207	120741394	750	44	15835	0.72609	0.23389	PTPN4
ENSG00000168826	4	4291924	4323513	183	22	16575	0.72602	0.23391	ZBTB49
ENSG00000099341	19	38865176	38874464	51	15	16180	0.72597	0.23393	PSMD8
ENSG00000142920	1	33546705	33586131	157	41	12519	0.72581	0.23398	ADC
ENSG00000214510	5	147647743	147665817	63	14	10792	0.7258	0.23398	SPINK13
ENSG00000268358	5	111755280	111756310	10	5	16802	0.72496	0.23424	EPB41L4A-AS2
ENSG00000006837	5	133541305	133706738	598	30	15232	0.72464	0.23434	CDKL3
ENSG00000114646	3	47603729	47622282	52	14	14762	0.72455	0.23436	CSPG5
ENSG00000108100	10	35535953	35860852	1110	59	14313	0.72439	0.23441	CCNY
ENSG00000171017	19	7953390	7966901	80	19	15355	0.72411	0.2345	LRRC8E
ENSG00000214900	14	50448430	50474238	141	31	17050	0.72396	0.23454	C14orf182
ENSG00000132481	17	73870242	73874656	24	7	15396	0.72389	0.23457	TRIM47
ENSG00000095739	10	28966271	28971868	31	12	14571	0.72382	0.23459	BAMBI
ENSG00000170613	5	156588857	156593275	22	9	13882	0.72362	0.23465	FAM71B
ENSG00000213918	16	3661729	3730144	360	50	14693	0.72349	0.23469	DNASE1
ENSG00000138031	2	25042038	25142708	677	45	15901	0.72325	0.23476	ADCY3
ENSG00000173253	9	1050354	1057552	53	16	17816	0.72306	0.23482	DMRT2
ENSG00000179673	17	45055523	45056614	2	1	16793	0.72305	0.23483	RPRML
ENSG00000228144	12	66517697	66563765	202	29	15693	0.72287	0.23488	TMBIM4
ENSG00000115363	2	75696428	75796848	494	67	15984	0.7228	0.2349	EVA1A
ENSG00000165185	9	115249127	115431677	703	65	16145	0.72281	0.2349	KIAA1958
ENSG00000176555	11	48327775	48328704	6	3	12764	0.7228	0.2349	OR4S1
ENSG00000180628	10	92979908	93044088	247	19	16413	0.72268	0.23494	PCGF5
ENSG00000148835	10	105127724	105148822	56	20	13841	0.72244	0.23501	TAF5
ENSG00000197454	1	248185250	248186188	5	3	15324	0.72215	0.2351	OR2L5
ENSG00000106993	9	4679559	4708398	151	22	16009	0.72203	0.23514	CDC37L1
ENSG00000143494	1	213123862	213165379	222	47	16306	0.72162	0.23526	VASH2
ENSG00000269881	16	299546	319942	134	28	14006	0.72086	0.2355	ITFG3
ENSG00000189060	22	38201114	38203442	12	6	14539	0.72059	0.23558	H1F0
ENSG00000164211	5	110831731	110848288	66	29	12754	0.71948	0.23592	STARD4
ENSG00000102908	16	69598997	69738569	650	48	14783	0.71909	0.23604	NFAT5
ENSG00000135845	1	172339329	172413230	286	39	16954	0.71885	0.23612	PIGC
ENSG00000176904	11	4880886	4881794	4	2	15273	0.71884	0.23612	OR51H1P
ENSG00000164822	8	6782215	6783598	12	7	17501	0.71862	0.23619	DEFA6
ENSG00000181135	8	144766622	144796068	148	32	15953	0.71858	0.2362	ZNF707
ENSG00000139842	13	113862552	113919399	301	24	13883	0.71859	0.2362	CUL4A
ENSG00000198824	13	115079988	115092796	57	16	15253	0.71804	0.23637	CHAMP1
ENSG00000232399	4	9212383	9228214	10	5	5404	0.71797	0.23639	USP17L13
ENSG00000117598	1	99355806	99470588	677	73	17773	0.71772	0.23647	LPPR5
ENSG00000061936	12	132195626	132284282	359	45	15301	0.71754	0.23652	SFSWAP
ENSG00000164366	5	196986	218330	181	27	15347	0.71749	0.23653	CCDC127
ENSG00000171612	1	9599541	9645237	155	39	13724	0.71731	0.23659	SLC25A33
ENSG00000108278	17	34842473	34855154	49	17	14585	0.71733	0.23659	ZNHIT3
ENSG00000138795	4	108968701	109090112	490	50	14325	0.71719	0.23663	LEF1
ENSG00000183709	19	39759154	39760732	12	7	14195	0.71715	0.23664	IFNL2
ENSG00000130338	6	158733692	158932860	1101	49	17139	0.71699	0.23669	TULP4
ENSG00000135521	6	144164481	144184949	81	22	15590	0.71697	0.2367	LTV1
ENSG00000129315	12	49082247	49110681	112	23	16322	0.71695	0.2367	CCNT1
ENSG00000164047	3	48264837	48266981	3	2	9444	0.71693	0.23671	CAMP
ENSG00000140067	14	94385240	94395954	50	13	18107	0.71689	0.23672	FAM181A
ENSG00000185821	12	55820038	55820976	4	2	11573	0.71667	0.23679	OR6C76
ENSG00000178988	4	6709428	6711607	14	9	9362	0.71662	0.2368	MRFAP1L1
ENSG00000111364	12	124086624	124105488	101	14	18055	0.7161	0.23697	DDX55
ENSG00000082068	5	37379314	37753537	1757	46	15007	0.71546	0.23716	WDR70
ENSG00000253148	1	192286122	192336415	221	37	15922	0.71531	0.23721	RGS21
ENSG00000183569	22	42949623	42970388	147	30	14130	0.71481	0.23736	SERHL2
ENSG00000142751	1	27202624	27216788	39	12	15702	0.7147	0.2374	GPN2
ENSG00000154645	21	19273580	19639690	2086	170	16119	0.71465	0.23741	CHODL
ENSG00000188784	1	20246502	20250110	23	8	18298	0.71458	0.23743	PLA2G2E
ENSG00000111490	12	65174589	65274812	301	49	14075	0.71413	0.23757	TBC1D30
ENSG00000158604	7	44617493	44621886	22	9	15984	0.71394	0.23763	TMED4
ENSG00000101003	20	25388363	25433264	239	31	15074	0.71365	0.23772	GINS1
ENSG00000162437	1	65210778	65298915	303	35	16068	0.71348	0.23777	RAVER2
ENSG00000168938	5	122358945	122372436	66	21	17125	0.7135	0.23777	PPIC
ENSG00000256500	14	104029299	104152261	561	40	15566	0.71341	0.2378	RP11-73M18.2
ENSG00000198523	6	118869461	118881893	45	15	15914	0.71334	0.23782	PLN
ENSG00000139835	13	113978505	114018446	242	50	14562	0.71321	0.23786	GRTP1
ENSG00000134146	15	35509546	35838394	1368	71	15643	0.71311	0.23789	DPH6
ENSG00000239672	17	49230897	49239789	49	11	18895	0.71293	0.23794	NME1
ENSG00000172728	8	33228342	33330940	538	34	16655	0.71239	0.23811	FUT10
ENSG00000126353	17	38710021	38721724	45	20	14650	0.71237	0.23812	CCR7
ENSG00000255587	6	36683256	36699870	87	22	16112	0.71233	0.23813	RAB44
ENSG00000164600	7	31377075	31380508	10	5	16329	0.7123	0.23814	NEUROD6
ENSG00000135723	16	67263290	67281561	54	24	13893	0.71225	0.23816	FHOD1
ENSG00000133703	12	25357723	25403870	276	30	16569	0.71213	0.23819	KRAS
ENSG00000126878	9	133971863	133998539	132	33	15508	0.71211	0.2382	AIF1L
ENSG00000151304	5	121297656	121411265	397	29	15252	0.7118	0.23829	SRFBP1
ENSG00000089157	12	120634489	120639038	18	9	13316	0.71162	0.23835	RPLP0
ENSG00000006625	7	30536237	30591095	239	34	16204	0.71078	0.23861	GGCT
ENSG00000115282	2	74710200	74722013	31	14	11739	0.71043	0.23872	TTC31
ENSG00000114770	3	183637722	183735803	433	35	15485	0.71024	0.23878	ABCC5
ENSG00000212722	17	39261584	39262740	12	4	14538	0.7102	0.23879	KRTAP4-9
ENSG00000269866	16	70258261	70258641	1	1	10605	0.71017	0.2388	FKSG63
ENSG00000167526	16	89627065	89630950	27	5	16836	0.70993	0.23887	RPL13
ENSG00000231852	6	32006042	32009447	41	19	10544	0.70979	0.23892	CYP21A2
ENSG00000115364	2	75873909	75917977	234	36	15958	0.7097	0.23894	MRPL19
ENSG00000134057	5	68462837	68474072	55	10	17294	0.70973	0.23894	CCNB1
ENSG00000130270	19	1782074	1812275	178	52	14949	0.70966	0.23896	ATP8B3
ENSG00000165417	14	81641796	81687721	172	37	15662	0.70955	0.23899	GTF2A1
ENSG00000185798	3	196281056	196295545	56	9	15738	0.70941	0.23903	WDR53
ENSG00000198225	6	63921351	63922929	13	4	17528	0.7094	0.23904	FKBP1C
ENSG00000175604	16	12180603	12184159	23	3	19250	0.70896	0.23917	RP11-276H1.3
ENSG00000156414	14	104394799	104519004	692	36	16289	0.70892	0.23919	TDRD9
ENSG00000198301	4	76862103	76912115	210	37	16177	0.70816	0.23942	SDAD1
ENSG00000163421	3	71820807	71834357	57	23	15057	0.70779	0.23954	PROK2
ENSG00000182902	22	18043139	18073760	171	40	13972	0.70778	0.23954	SLC25A18
ENSG00000183161	11	22644079	22647387	15	10	12700	0.7074	0.23966	FANCF
ENSG00000185344	12	124196865	124246302	270	22	15585	0.70739	0.23966	ATP6V0A2
ENSG00000185662	5	171212876	171221602	55	17	15771	0.70733	0.23968	SMIM23
ENSG00000112246	6	100832891	100912805	350	65	15786	0.70733	0.23968	SIM1
ENSG00000196950	2	196440701	196602426	685	64	15192	0.70727	0.2397	SLC39A10
ENSG00000221836	7	143747461	143748473	6	2	20237	0.7071	0.23975	OR2A5
ENSG00000166170	14	104022881	104029168	22	8	14426	0.70693	0.2398	BAG5
ENSG00000127452	19	9920943	9938492	65	20	13234	0.7069	0.23981	FBXL12
ENSG00000146676	7	44915896	44924960	21	11	14507	0.70676	0.23986	PURB
ENSG00000183688	17	289769	295730	39	14	14205	0.70662	0.2399	FAM101B
ENSG00000116922	1	38147242	38157914	62	9	16620	0.70635	0.23998	C1orf109
ENSG00000196911	6	117002350	117063029	210	34	15210	0.70637	0.23998	KPNA5
ENSG00000203785	1	153065611	153078660	74	18	15496	0.70618	0.24004	SPRR2E
ENSG00000165813	10	115880621	115933979	201	31	15829	0.70582	0.24015	C10orf118
ENSG00000196422	9	138370925	138380739	47	12	16099	0.70553	0.24024	PPP1R26
ENSG00000113555	5	141323150	141349304	103	31	15231	0.70542	0.24027	PCDH12
ENSG00000099769	16	1840414	1844972	39	9	17611	0.70541	0.24028	IGFALS
ENSG00000254999	3	10157276	10168874	76	7	18289	0.70529	0.24032	BRK1
ENSG00000173486	11	64008475	64011604	11	6	11830	0.70512	0.24037	FKBP2
ENSG00000135506	12	58087738	58115340	105	21	14195	0.70508	0.24038	OS9
ENSG00000204038	10	82009466	82013395	45	6	15619	0.70462	0.24052	AL359195.1
ENSG00000205863	13	24465238	24476794	69	8	17559	0.70456	0.24054	C1QTNF9B
ENSG00000108312	17	42282401	42298994	57	17	15081	0.70387	0.24076	UBTF
ENSG00000162069	16	3077683	3086927	51	14	14949	0.70377	0.24079	CCDC64B
ENSG00000183779	8	37553269	37557537	9	5	11834	0.70356	0.24085	ZNF703
ENSG00000103154	16	84002237	84036381	450	47	16722	0.7034	0.2409	NECAB2
ENSG00000157927	7	4836686	4923350	627	48	16876	0.70339	0.24091	RADIL
ENSG00000159714	16	67428322	67450736	74	23	14836	0.70312	0.24099	ZDHHC1
ENSG00000179468	7	142723245	142724282	3	2	12812	0.7031	0.241	OR9A2
ENSG00000103126	16	337440	402673	516	58	14741	0.70294	0.24105	AXIN1
ENSG00000167208	16	50700211	50715264	62	24	12249	0.70265	0.24114	SNX20
ENSG00000254788	16	66586490	66613038	93	14	16160	0.7024	0.24121	CKLF-CMTM1
ENSG00000011143	17	56282803	56296966	44	20	14887	0.70159	0.24147	MKS1
ENSG00000120948	1	11072414	11085796	53	10	14850	0.7015	0.2415	TARDBP
ENSG00000169964	3	44903361	44907162	6	4	12733	0.7012	0.24159	TMEM42
ENSG00000106537	7	16793160	16824161	213	37	15638	0.701	0.24165	TSPAN13
ENSG00000160679	1	153606525	153618782	53	11	16037	0.7008	0.24171	CHTOP
ENSG00000212998	8	94752349	94753001	2	1	15266	0.70059	0.24178	RBM12B-AS1
ENSG00000255408	5	140180783	140391929	990	48	13920	0.70046	0.24182	PCDHA3
ENSG00000242852	19	12571998	12624668	287	25	17521	0.7003	0.24187	ZNF709
ENSG00000204518	1	12704566	12727097	101	18	14870	0.69999	0.24197	AADACL4
ENSG00000116883	1	36789335	36794822	27	10	14253	0.69992	0.24199	RP11-268J15.5
ENSG00000181652	7	150709297	150721586	57	29	13495	0.69984	0.24201	ATG9B
ENSG00000198967	1	158576229	158577170	4	2	18932	0.69978	0.24203	OR10Z1
ENSG00000206483	3	126290625	126327398	156	31	18345	0.69969	0.24206	TXNRD3NB
ENSG00000139620	12	49047184	49076021	113	20	16724	0.69952	0.24211	KANSL2
ENSG00000240972	22	24236191	24237414	7	3	14177	0.69937	0.24216	MIF
ENSG00000101407	20	36611409	36661870	154	47	13248	0.69933	0.24217	TTI1
ENSG00000196263	19	57019212	57041590	125	17	18401	0.69922	0.24221	ZNF471
ENSG00000079112	8	95139399	95229531	479	58	15617	0.69917	0.24222	CDH17
ENSG00000196663	14	102829300	102968818	698	36	16876	0.69861	0.2424	TECPR2
ENSG00000120915	8	27348296	27403081	276	24	15812	0.69858	0.24241	EPHX2
ENSG00000269028	3	96335981	96337000	5	3	14371	0.69833	0.24249	MTRNR2L12
ENSG00000131503	5	139781399	139929163	333	50	13427	0.69833	0.24249	ANKHD1
ENSG00000254996	5	139781493	139929154	333	50	13427	0.69833	0.24249	ANKHD1-EIF4EBP3
ENSG00000159110	21	34602206	34637980	175	23	17884	0.69832	0.24249	IFNAR2
ENSG00000160111	19	17003758	17137625	785	111	15735	0.69744	0.24276	CPAMD8
ENSG00000087087	7	100472733	100486285	61	19	15217	0.69718	0.24284	SRRT
ENSG00000204370	11	111957497	111990353	151	33	13554	0.69693	0.24292	SDHD
ENSG00000105186	19	33087913	33167503	683	30	16913	0.69681	0.24296	ANKRD27
ENSG00000084674	2	21224301	21266945	168	60	13301	0.69677	0.24297	APOB
ENSG00000213626	2	30454397	30546596	577	57	15980	0.69661	0.24302	LBH
ENSG00000067113	5	54720682	54830878	531	25	16062	0.69656	0.24304	PPAP2A
ENSG00000165309	10	23216953	23326518	493	52	16458	0.69646	0.24307	ARMC3
ENSG00000049239	1	9294834	9331396	200	46	15182	0.6962	0.24315	H6PD
ENSG00000167601	19	41725108	41767671	206	37	15547	0.69617	0.24316	AXL
ENSG00000116918	1	231664399	231702270	110	34	14760	0.69615	0.24317	TSNAX
ENSG00000106410	7	144094333	144107320	60	11	16419	0.69582	0.24327	NOBOX
ENSG00000172772	11	58034264	58035732	8	4	15289	0.69516	0.24348	OR10W1
ENSG00000112320	6	107811162	107981357	618	72	16037	0.69501	0.24352	SOBP
ENSG00000203711	6	159290971	159331385	251	47	17489	0.69489	0.24356	C6orf99
ENSG00000239887	1	162336698	162356600	120	41	16453	0.69483	0.24358	C1orf226
ENSG00000168769	4	106067032	106200973	560	56	15230	0.69448	0.24369	TET2
ENSG00000101000	20	33759876	33765165	18	6	15124	0.69439	0.24372	PROCR
ENSG00000188069	11	4790209	4791168	19	3	21931	0.69435	0.24373	OR51F1
ENSG00000196081	19	23404401	23433192	122	15	16483	0.69436	0.24373	ZNF724P
ENSG00000085733	11	70244510	70282690	176	34	14180	0.69392	0.24387	CTTN
ENSG00000170632	7	102715328	102740205	115	21	11523	0.69348	0.244	ARMC10
ENSG00000146143	6	57179603	57513375	1702	90	11972	0.69345	0.24401	PRIM2
ENSG00000224838	5	59726565	59726939	2	1	6310	0.69329	0.24406	FKSG52
ENSG00000237765	4	15683285	15707188	107	22	16151	0.69325	0.24408	FAM200B
ENSG00000172469	6	96025419	96057333	175	22	17267	0.69323	0.24408	MANEA
ENSG00000164941	8	95825539	95893974	377	33	16092	0.69321	0.24409	INTS8
ENSG00000147485	8	52232138	52722005	3045	102	16563	0.69304	0.24414	PXDNL
ENSG00000185928	16	29827285	29841948	43	11	14814	0.69301	0.24415	PAGR1
ENSG00000117597	1	210001352	210030910	156	20	18523	0.69288	0.24419	DIEXF
ENSG00000188283	19	37708828	37734828	69	18	15220	0.69283	0.24421	ZNF383
ENSG00000132702	1	156589086	156595517	18	6	15462	0.69276	0.24423	HAPLN2
ENSG00000170871	4	6783102	6885897	328	53	13898	0.69245	0.24433	KIAA0232
ENSG00000184465	6	169857307	170102159	1361	58	15807	0.69229	0.24438	WDR27
ENSG00000131495	5	140018325	140027370	45	14	14082	0.69225	0.24439	NDUFA2
ENSG00000144021	2	96931870	96939087	18	11	11969	0.69202	0.24446	CIAO1
ENSG00000143473	1	210856555	211307457	2386	127	17022	0.69187	0.24451	KCNH1
ENSG00000129673	17	74449433	74466199	91	26	16853	0.691	0.24478	AANAT
ENSG00000156232	15	83478380	83503611	118	30	17227	0.69065	0.24489	WHAMM
ENSG00000089505	16	66600294	66613040	45	9	16648	0.69067	0.24489	CMTM1
ENSG00000110011	11	63997750	64001758	20	11	13858	0.6904	0.24497	DNAJC4
ENSG00000162493	1	13909960	13944452	216	55	15296	0.6901	0.24507	PDPN
ENSG00000185339	22	31002825	31023265	212	37	16878	0.69002	0.24509	TCN2
ENSG00000198408	10	103544200	103578696	100	33	14119	0.68984	0.24515	MGEA5
ENSG00000178904	19	32896449	32976801	342	43	15115	0.68901	0.24541	DPY19L3
ENSG00000171208	16	47111614	47177908	164	44	12469	0.68888	0.24545	NETO2
ENSG00000107897	10	27484146	27531059	427	22	18344	0.68846	0.24558	ACBD5
ENSG00000257127	12	92815307	92824778	63	14	15912	0.68846	0.24558	CLLU1
ENSG00000197213	19	56700939	56709289	60	17	16104	0.68831	0.24563	ZSCAN5B
ENSG00000149646	20	34556512	34618622	190	27	14395	0.68811	0.24569	CNBD2
ENSG00000182271	17	28643351	28661077	90	17	13552	0.68778	0.2458	TMIGD1
ENSG00000166261	11	123594885	123612383	91	12	18212	0.68754	0.24587	ZNF202
ENSG00000163975	3	196715492	196756687	277	62	14156	0.68741	0.24591	MFI2
ENSG00000179862	1	41326729	41328018	13	4	17448	0.68737	0.24593	CITED4
ENSG00000269197	8	70850403	70850635	2	1	15241	0.68707	0.24602	AC090574.1
ENSG00000119139	9	71736209	71870124	835	59	16630	0.68696	0.24606	TJP2
ENSG00000131019	6	150384286	150390231	55	20	16164	0.68687	0.24608	ULBP3
ENSG00000183833	3	119421869	119485949	252	32	15053	0.68681	0.2461	MAATS1
ENSG00000204969	5	140174444	140391929	1013	56	13928	0.6864	0.24623	PCDHA2
ENSG00000127554	16	2034208	2037750	35	9	15391	0.68617	0.2463	GFER
ENSG00000268265	21	34947431	34947645	1	1	22109	0.68618	0.2463	AP000304.1
ENSG00000156006	8	18248755	18258728	68	15	18460	0.68589	0.24639	NAT2
ENSG00000116691	1	12079523	12092102	42	14	15074	0.68565	0.24647	MIIP
ENSG00000197279	6	28048753	28057341	38	11	16906	0.68559	0.24649	ZNF165
ENSG00000241043	9	32566787	32568619	12	7	15153	0.68559	0.24649	GVQW1
ENSG00000168566	6	7590432	7612200	98	20	17062	0.68546	0.24653	SNRNP48
ENSG00000121848	1	145611036	145696218	172	13	17085	0.68512	0.24663	RNF115
ENSG00000131100	22	18074902	18111584	301	17	17933	0.68505	0.24666	ATP6V1E1
ENSG00000167346	11	4726157	5013659	1943	82	17620	0.68476	0.24675	MMP26
ENSG00000213029	1	229440129	229441248	2	1	17670	0.68439	0.24686	SPHAR
ENSG00000163644	4	89178772	89205921	85	28	13238	0.68438	0.24687	PPM1K
ENSG00000176927	17	28256218	28435470	560	39	13988	0.68398	0.24699	EFCAB5
ENSG00000204970	5	140165876	140391929	1043	54	13999	0.6837	0.24708	PCDHA1
ENSG00000103066	16	68279207	68294961	65	18	14938	0.68342	0.24717	PLA2G15
ENSG00000269591	13	20268547	20269240	4	2	15287	0.68325	0.24722	AL354808.2
ENSG00000139151	12	18836103	18890991	311	32	17424	0.68272	0.24739	PLCZ1
ENSG00000197775	14	24407940	24409196	9	2	15365	0.6826	0.24743	DHRS4-AS1
ENSG00000126785	14	63670832	63759937	403	40	16508	0.68256	0.24744	RHOJ
ENSG00000110958	12	57057127	57082159	107	24	15894	0.68242	0.24749	PTGES3
ENSG00000135316	6	86318053	86353510	128	39	14146	0.68238	0.2475	SYNCRIP
ENSG00000143147	1	168053997	168106821	246	39	14570	0.68215	0.24757	GPR161
ENSG00000181007	19	36874022	36909558	164	23	14763	0.68209	0.24759	ZFP82
ENSG00000074527	12	96051583	96184930	883	76	16828	0.68198	0.24762	NTN4
ENSG00000163565	1	158969758	159024945	377	29	17162	0.68171	0.24771	IFI16
ENSG00000124164	20	56964178	57026157	325	36	15863	0.68171	0.24771	VAPB
ENSG00000139874	14	38677204	38682272	17	7	16299	0.68168	0.24772	SSTR1
ENSG00000189056	7	103112231	103629963	3180	159	17571	0.68152	0.24777	RELN
ENSG00000167580	12	50344524	50352664	46	13	16146	0.6811	0.24791	AQP2
ENSG00000267680	19	44598492	44612479	72	10	17918	0.68106	0.24792	ZNF224
ENSG00000243156	22	18270415	18507325	1560	98	17014	0.68105	0.24792	MICAL3
ENSG00000183346	10	63422719	63526524	572	36	18169	0.68092	0.24796	C10orf107
ENSG00000170624	5	155297354	156194799	4653	178	16046	0.68063	0.24805	SGCD
ENSG00000080845	20	34894258	35157040	591	101	13501	0.68059	0.24806	DLGAP4
ENSG00000150433	11	124966398	124981659	89	24	17431	0.68048	0.2481	TMEM218
ENSG00000103855	15	73976307	74006859	139	23	17707	0.68046	0.24811	CD276
ENSG00000268206	17	26638667	26642323	6	4	10790	0.68045	0.24811	AC061975.10
ENSG00000225614	16	88493879	88507165	70	33	13870	0.68025	0.24817	ZNF469
ENSG00000099889	22	19957419	20004331	319	37	16466	0.68016	0.2482	ARVCF
ENSG00000128313	22	36113919	36125530	84	13	17405	0.67986	0.2483	APOL5
ENSG00000091542	17	18086392	18113268	143	26	15497	0.67963	0.24837	ALKBH5
ENSG00000100883	14	35451163	35498773	285	22	18026	0.67929	0.24848	SRP54
ENSG00000260861	20	1520790	1600655	262	36	14873	0.67929	0.24848	RP4-576H24.4
ENSG00000123473	1	47715811	47779819	315	25	15242	0.67916	0.24852	STIL
ENSG00000077254	1	78161672	78225537	188	47	15440	0.67865	0.24868	USP33
ENSG00000167930	16	284545	319942	230	46	13608	0.67853	0.24872	ITFG3
ENSG00000101327	20	1959403	1974732	76	20	15435	0.67841	0.24875	PDYN
ENSG00000121578	3	118930579	118959950	207	37	16810	0.67838	0.24877	B4GALT4
ENSG00000196967	19	37597636	37663643	308	27	15214	0.67828	0.2488	ZNF585A
ENSG00000168676	16	67323331	67360666	108	29	13202	0.67822	0.24882	KCTD19
ENSG00000115694	2	242432089	242449145	92	25	16188	0.67818	0.24883	STK25
ENSG00000185215	14	103589779	103603776	64	19	14412	0.67804	0.24887	TNFAIP2
ENSG00000170236	15	50792759	50838905	257	24	17098	0.67807	0.24887	USP50
ENSG00000100116	22	38203912	38213183	50	15	15051	0.67799	0.24889	GCAT
ENSG00000143314	1	156707095	156711382	16	8	14790	0.67785	0.24893	MRPL24
ENSG00000174839	3	57611184	57678816	269	30	16104	0.6778	0.24895	DENND6A
ENSG00000243244	2	48756522	48826025	430	44	16876	0.67768	0.24899	STON1
ENSG00000135763	1	229761981	229795946	125	23	16209	0.67747	0.24905	URB2
ENSG00000184451	17	40830907	40835935	12	3	14385	0.67732	0.2491	CCR10
ENSG00000101773	18	20378224	20606451	982	47	15696	0.67689	0.24924	RBBP8
ENSG00000204219	1	23707554	23751233	209	42	16127	0.67676	0.24928	TCEA3
ENSG00000167088	18	19192228	19210417	52	15	14538	0.67674	0.24928	SNRPD1
ENSG00000196834	2	131217028	131267239	63	9	8600	0.67658	0.24933	POTEI
ENSG00000126549	4	70861647	70868287	26	13	15754	0.67653	0.24935	STATH
ENSG00000169992	17	7308193	7323179	64	30	16276	0.67648	0.24937	NLGN2
ENSG00000131626	11	70116806	70230509	454	21	15774	0.67621	0.24945	PPFIA1
ENSG00000125122	16	67241042	67260951	56	18	13806	0.67615	0.24947	LRRC29
ENSG00000198723	19	7557862	7573336	129	30	14896	0.6761	0.24949	C19orf45
ENSG00000134086	3	10182692	10193904	70	15	16254	0.67583	0.24957	VHL
ENSG00000205899	17	1173853	1174754	1	1	19665	0.67575	0.2496	BHLHA9
ENSG00000177169	12	132379196	132407712	146	36	13859	0.67508	0.24981	ULK1
ENSG00000125651	19	6379580	6393992	96	17	15842	0.67509	0.24981	GTF2F1
ENSG00000135775	1	230778235	230829728	300	44	16766	0.67497	0.24985	COG2
ENSG00000117676	1	26856252	26901521	175	32	15754	0.6749	0.24987	RPS6KA1
ENSG00000162396	1	55222571	55230187	41	13	17012	0.67456	0.24998	PARS2
ENSG00000025293	20	34359896	34538303	734	29	17087	0.67439	0.25003	PHF20
ENSG00000088280	1	23755056	23811061	238	37	15270	0.67438	0.25004	ASAP3
ENSG00000151276	3	65339200	66024509	3947	258	16545	0.67417	0.2501	MAGI1
ENSG00000183248	19	7933605	7939326	17	7	17144	0.67384	0.25021	CTD-3193O13.9
ENSG00000148677	10	92671853	92681033	40	17	13640	0.67371	0.25025	ANKRD1
ENSG00000100450	14	25075686	25078905	11	8	13768	0.67368	0.25026	GZMH
ENSG00000119514	9	101569981	101612363	197	51	15513	0.6735	0.25031	GALNT12
ENSG00000177125	9	129622944	129648157	72	31	13761	0.67347	0.25032	ZBTB34
ENSG00000124571	6	43490072	43543812	209	32	13680	0.67337	0.25036	XPO5
ENSG00000128311	22	37406900	37415681	60	14	18300	0.67257	0.25061	TST
ENSG00000165076	7	141536086	141541287	40	6	17905	0.67238	0.25067	PRSS37
ENSG00000102967	16	72042487	72058954	99	28	15718	0.67209	0.25076	DHODH
ENSG00000107864	10	93806449	94050844	750	58	14389	0.67208	0.25077	CPEB3
ENSG00000269755	19	12543917	12595630	373	21	16897	0.67192	0.25082	CTD-3105H18.18
ENSG00000178980	19	48281829	48287943	29	14	13179	0.67193	0.25082	SEPW1
ENSG00000116016	2	46520806	46613836	494	71	16018	0.67175	0.25087	EPAS1
ENSG00000121775	1	32537632	32568467	94	21	14080	0.67144	0.25097	TMEM39B
ENSG00000085741	11	75897369	75921780	106	24	18033	0.67122	0.25104	WNT11
ENSG00000145002	8	12282913	12293915	27	12	5533	0.67101	0.25111	FAM86B2
ENSG00000118017	3	137842560	137851229	27	7	16075	0.67056	0.25125	A4GNT
ENSG00000145817	5	143537723	143550278	72	14	17326	0.67056	0.25125	YIPF5
ENSG00000187747	11	5602107	5603114	8	2	17961	0.67056	0.25125	OR52B6
ENSG00000100296	22	29901868	29951205	248	37	15508	0.67051	0.25127	THOC5
ENSG00000166169	10	103338639	103348027	28	7	16427	0.67041	0.2513	POLL
ENSG00000269422	16	88894366	88894545	2	1	22476	0.67042	0.2513	AC092384.1
ENSG00000171201	4	71235810	71255961	154	19	18749	0.67031	0.25133	SMR3B
ENSG00000089220	12	118573663	118583389	48	17	15276	0.67024	0.25135	PEBP1
ENSG00000152234	18	43664110	43684300	142	17	16997	0.66993	0.25145	ATP5A1
ENSG00000133800	11	10578513	10633236	259	35	17142	0.66979	0.2515	LYVE1
ENSG00000259120	17	73642323	73644057	4	2	15273	0.66974	0.25151	SMIM6
ENSG00000103495	16	29817427	29823649	14	10	10827	0.66964	0.25154	MAZ
ENSG00000148468	10	15253642	15413061	932	80	17049	0.66948	0.25159	FAM171A1
ENSG00000118094	11	118528026	118550399	87	14	16381	0.66945	0.25161	TREH
ENSG00000115657	2	220074490	220083712	27	18	12294	0.66935	0.25164	ABCB6
ENSG00000204147	10	52499078	52576255	360	20	15889	0.66917	0.25169	ASAH2B
ENSG00000158636	11	76155967	76264069	379	45	14736	0.66897	0.25176	C11orf30
ENSG00000091128	7	107663993	107770801	493	56	14867	0.66892	0.25177	LAMB4
ENSG00000235705	10	81266126	81270678	25	8	13515	0.66845	0.25192	AL133481.1
ENSG00000184731	2	38814	46870	21	10	16270	0.66827	0.25198	FAM110C
ENSG00000182022	10	125767184	125853206	410	74	14675	0.66814	0.25202	CHST15
ENSG00000197217	8	23243296	23315208	380	40	16369	0.6679	0.2521	ENTPD4
ENSG00000217555	16	66586466	66600154	48	12	15702	0.66766	0.25218	CKLF
ENSG00000054793	20	50213053	50385173	1202	51	17652	0.66762	0.25219	ATP9A
ENSG00000135916	2	231729354	231743963	98	22	17124	0.66758	0.2522	ITM2C
ENSG00000271271	4	70454135	70505360	378	27	17710	0.66735	0.25227	UGT2A2
ENSG00000182973	3	32726637	32815367	557	26	17672	0.66732	0.25228	CNOT10
ENSG00000108424	17	45726842	45762871	102	27	14620	0.66734	0.25228	KPNB1
ENSG00000143315	1	159997462	160001783	20	12	12168	0.66726	0.2523	PIGM
ENSG00000119203	2	9563697	9613230	205	25	13428	0.66583	0.25276	CPSF3
ENSG00000161202	3	183873176	183891398	63	19	14736	0.66561	0.25283	DVL3
ENSG00000161594	17	39991937	40004636	66	9	16485	0.66561	0.25283	KLHL10
ENSG00000214109	19	13890884	13900972	95	14	13749	0.66523	0.25295	AC008686.1
ENSG00000091536	17	18012020	18083116	284	44	14883	0.66513	0.25298	MYO15A
ENSG00000149300	11	111788756	111797596	34	11	14420	0.66503	0.25301	C11orf52
ENSG00000205456	16	32264040	32267240	2	1	10500	0.66489	0.25306	TP53TG3D
ENSG00000212670	1	54569968	54571750	6	3	18858	0.66487	0.25307	AL161915.1
ENSG00000168259	17	40128451	40173394	116	29	14857	0.66482	0.25308	DNAJC7
ENSG00000112077	6	49572871	49604552	184	29	17650	0.66457	0.25316	RHAG
ENSG00000139547	12	57345219	57353158	23	8	18239	0.6642	0.25328	RDH16
ENSG00000258292	12	96196875	96217085	109	22	16625	0.66411	0.25331	RP11-536G4.1
ENSG00000188916	10	128933694	128994422	308	38	13726	0.66403	0.25334	FAM196A
ENSG00000205884	8	11831446	11832108	5	2	18051	0.66396	0.25336	DEFB136
ENSG00000124157	20	43849941	43853099	16	4	17145	0.66378	0.25341	SEMG2
ENSG00000174083	17	8706041	8770994	359	48	13232	0.6637	0.25344	PIK3R6
ENSG00000156876	1	100549119	100598511	211	30	17672	0.66369	0.25345	SASS6
ENSG00000117308	1	24122089	24127271	7	5	11455	0.66349	0.25351	GALE
ENSG00000198746	1	27216979	27226957	26	13	14397	0.66318	0.25361	GPATCH3
ENSG00000140990	16	2009509	2011976	37	10	15281	0.66299	0.25367	NDUFB10
ENSG00000177663	22	17565844	17596583	170	53	15570	0.6629	0.2537	IL17RA
ENSG00000197157	7	127292234	127732661	1414	70	15343	0.66288	0.25371	SND1
ENSG00000168781	15	43825660	43882430	96	22	13622	0.66282	0.25372	PPIP5K1
ENSG00000153975	6	116956781	116989957	190	26	16205	0.66276	0.25374	ZUFSP
ENSG00000135535	6	109687717	109703762	81	15	16335	0.66267	0.25377	CD164
ENSG00000166546	16	66461200	66527432	264	47	15196	0.66189	0.25402	BEAN1
ENSG00000176890	18	657604	673578	108	11	16283	0.66186	0.25403	TYMS
ENSG00000106038	7	27282164	27290112	26	13	14168	0.66177	0.25406	EVX1
ENSG00000170515	12	56498103	56507691	21	11	12555	0.66178	0.25406	PA2G4
ENSG00000197057	4	36283244	36347378	322	52	17552	0.66165	0.2541	DTHD1
ENSG00000101222	20	3758151	3762095	13	6	16090	0.6612	0.25424	SPEF1
ENSG00000006432	14	71189243	71276251	502	50	17143	0.66105	0.25429	MAP3K9
ENSG00000161992	16	610422	615528	36	15	13754	0.66102	0.2543	C16orf11
ENSG00000186446	3	44771088	44778575	26	10	15595	0.66099	0.25431	ZNF501
ENSG00000101353	20	35729629	35807991	332	29	16283	0.661	0.25431	MROH8
ENSG00000261459	16	30537244	30546173	14	9	11991	0.66088	0.25434	ZNF747
ENSG00000167323	11	3875757	4114439	1193	60	14959	0.6607	0.2544	STIM1
ENSG00000158258	3	139654027	140296239	3185	234	16631	0.66063	0.25443	CLSTN2
ENSG00000166145	15	41136216	41150405	73	15	16456	0.66045	0.25448	SPINT1
ENSG00000166130	12	99007183	99038891	162	38	15304	0.66017	0.25457	IKBIP
ENSG00000188163	9	140138036	140142222	27	17	11429	0.65994	0.25464	FAM166A
ENSG00000112877	5	612387	667283	376	35	15434	0.65989	0.25466	CEP72
ENSG00000273170	9	38540566	38577204	262	60	12355	0.65962	0.25475	ANKRD18A
ENSG00000178177	4	17842822	18023499	723	35	16785	0.65958	0.25476	LCORL
ENSG00000112319	6	133561736	133853258	1462	96	16662	0.65959	0.25476	EYA4
ENSG00000112365	6	109783797	109804440	77	22	15487	0.65938	0.25483	ZBTB24
ENSG00000141433	18	904944	912173	47	23	14517	0.65889	0.25498	ADCYAP1
ENSG00000170647	11	100862811	100864663	12	4	20893	0.65888	0.25499	TMEM133
ENSG00000153563	2	87011729	87035519	106	13	17795	0.65876	0.25502	CD8A
ENSG00000259649	15	81188532	81202118	51	29	12598	0.65876	0.25503	RP11-351M8.1
ENSG00000169908	3	149086809	149095652	37	9	15417	0.65868	0.25505	TM4SF1
ENSG00000176134	9	69650263	69660358	5	2	4731	0.65849	0.25511	AL445665.1
ENSG00000203772	10	135234170	135382916	956	62	15676	0.65851	0.25511	SPRN
ENSG00000121741	13	20532810	20665968	603	38	14674	0.65843	0.25513	ZMYM2
ENSG00000198805	14	20937113	20945253	43	13	14516	0.65805	0.25525	PNP
ENSG00000185519	1	16384264	16400127	138	22	13869	0.65802	0.25526	FAM131C
ENSG00000107736	10	73156691	73575702	2451	244	15751	0.65803	0.25526	CDH23
ENSG00000267987	9	124103625	124110410	29	15	15211	0.65768	0.25537	AL161784.1
ENSG00000180828	8	65492814	65496181	9	4	14770	0.6576	0.2554	BHLHE22
ENSG00000173714	17	48912011	48919709	42	9	16876	0.65739	0.25547	WFIKKN2
ENSG00000189376	8	124232196	124253638	54	20	9374	0.6573	0.25549	C8orf76
ENSG00000182253	15	99638420	99675798	265	25	17518	0.65688	0.25563	SYNM
ENSG00000259132	14	23415479	23451467	118	24	14041	0.65683	0.25564	RP11-298I3.5
ENSG00000137713	11	111597632	111637151	153	25	15457	0.65679	0.25566	PPP2R1B
ENSG00000101096	20	50003494	50179370	931	137	15698	0.65674	0.25568	NFATC2
ENSG00000027869	1	156776035	156786654	44	17	14078	0.65641	0.25578	SH2D2A
ENSG00000204967	5	140186659	140391929	956	48	13793	0.65639	0.25579	PCDHA4
ENSG00000111728	12	22216707	22589975	1913	101	16980	0.65593	0.25593	ST8SIA1
ENSG00000170683	11	7960081	7961141	3	2	12755	0.65582	0.25597	OR10A3
ENSG00000138823	4	100484918	100545156	354	30	18864	0.65565	0.25602	MTTP
ENSG00000168260	14	50550369	50559361	31	10	17899	0.65556	0.25605	C14orf183
ENSG00000144362	2	170550975	170558218	22	7	16939	0.65521	0.25617	PHOSPHO2
ENSG00000119777	2	27255778	27264563	20	12	11436	0.65474	0.25632	TMEM214
ENSG00000067191	17	37329709	37353956	112	41	13975	0.65454	0.25638	CACNB1
ENSG00000112640	6	42952237	42980080	120	22	17478	0.65447	0.2564	PPP2R5D
ENSG00000173546	15	75966663	76005189	139	30	13537	0.65421	0.25649	CSPG4
ENSG00000089775	14	64915824	64971931	226	27	16707	0.6541	0.25652	ZBTB25
ENSG00000168918	2	233924677	234116549	1048	89	15942	0.65403	0.25655	INPP5D
ENSG00000140465	15	75011883	75017951	19	13	11849	0.65389	0.25659	CYP1A1
ENSG00000007923	1	6694228	6761984	288	36	15320	0.65374	0.25664	DNAJC11
ENSG00000154845	18	9546789	9615238	354	43	16025	0.65332	0.25677	PPP4R1
ENSG00000145425	4	152020725	152025804	23	13	12033	0.65331	0.25678	RPS3A
ENSG00000134508	18	20714528	20840431	593	84	13962	0.65326	0.25679	CABLES1
ENSG00000113302	5	158741791	158757895	58	13	17371	0.65304	0.25686	IL12B
ENSG00000160294	21	47655047	47706211	264	32	17184	0.65293	0.2569	MCM3AP
ENSG00000156299	21	32490734	32932290	2371	202	16109	0.6528	0.25694	TIAM1
ENSG00000164764	8	73976775	74036323	319	37	16616	0.65258	0.25701	SBSPON
ENSG00000164406	5	132208014	132210738	15	6	16339	0.6525	0.25704	LEAP2
ENSG00000135750	1	233749750	233808258	351	70	15793	0.65235	0.25709	KCNK1
ENSG00000169116	4	75858305	75975325	365	54	15331	0.65226	0.25712	PARM1
ENSG00000185862	17	29630784	29641130	28	8	15731	0.65207	0.25718	EVI2B
ENSG00000185024	14	105675623	105781926	516	31	14191	0.65196	0.25722	BRF1
ENSG00000158485	1	158297741	158301321	21	12	14475	0.65137	0.25741	CD1B
ENSG00000139537	12	49297893	49325623	125	14	16437	0.65124	0.25745	CCDC65
ENSG00000084073	1	40723779	40759856	103	31	14037	0.65097	0.25753	ZMPSTE24
ENSG00000269360	15	93749295	93751277	12	6	16153	0.65057	0.25766	AC112693.2
ENSG00000132256	11	5684425	5959849	2232	75	18176	0.65034	0.25774	TRIM5
ENSG00000196372	10	5680830	5708558	244	63	16152	0.65028	0.25776	ASB13
ENSG00000271698	8	145576888	145579269	10	4	13450	0.65024	0.25777	GS1-393G12.13
ENSG00000111640	12	6643093	6647537	29	9	15571	0.65013	0.2578	GAPDH
ENSG00000063241	19	55964352	55973710	67	23	16113	0.65015	0.2578	ISOC2
ENSG00000106128	7	30978284	31032869	321	60	16479	0.64996	0.25786	GHRHR
ENSG00000125798	20	22561643	22566093	16	5	14286	0.64997	0.25786	FOXA2
ENSG00000269920	10	97733786	97792432	275	39	17262	0.64976	0.25792	RP11-690P14.4
ENSG00000188649	10	97733786	97792441	275	39	17262	0.64976	0.25792	CC2D2B
ENSG00000268275	6	41653964	41654127	1	1	22670	0.64952	0.258	AL035588.1
ENSG00000182636	15	23930565	23932450	2	1	21904	0.64948	0.25801	NDN
ENSG00000164400	5	131409483	131411859	10	6	13742	0.64927	0.25808	CSF2
ENSG00000127922	7	96110938	96339203	917	47	16518	0.6492	0.2581	SHFM1
ENSG00000143171	1	165370159	165414433	269	29	18594	0.64916	0.25812	RXRG
ENSG00000158488	1	158323254	158327343	11	6	14917	0.64912	0.25813	CD1E
ENSG00000145741	5	72794233	72801460	41	8	15916	0.64846	0.25834	BTF3
ENSG00000165972	12	96260826	96336752	436	47	17745	0.6477	0.25859	CCDC38
ENSG00000104936	19	46272975	46285810	57	13	11997	0.64771	0.25859	DMPK
ENSG00000175826	17	7146910	7155810	20	8	13302	0.64736	0.2587	CTDNEP1
ENSG00000087111	17	26880401	26898890	40	21	12871	0.64736	0.2587	PIGS
ENSG00000076248	12	109535379	109548797	66	30	12726	0.64731	0.25872	UNG
ENSG00000164548	7	23544399	23571660	114	35	14273	0.64705	0.2588	TRA2A
ENSG00000140937	16	64977656	65160015	829	50	16741	0.64706	0.2588	CDH11
ENSG00000214999	17	7982800	7984883	12	7	13721	0.64706	0.2588	AC129492.6
ENSG00000171953	17	17880723	17942523	217	33	13505	0.64706	0.2588	ATPAF2
ENSG00000036549	1	78028101	78149104	378	42	15631	0.64684	0.25887	ZZZ3
ENSG00000095596	10	94833232	94837647	14	7	13856	0.64645	0.25899	CYP26A1
ENSG00000130545	19	6463788	6467232	16	7	15864	0.64639	0.25901	CRB3
ENSG00000205057	12	92813870	92821924	51	12	15475	0.64628	0.25905	CLLU1OS
ENSG00000183615	1	32712834	32714457	4	2	13125	0.64621	0.25907	FAM167B
ENSG00000134184	1	110230436	110251661	107	20	12997	0.64586	0.25918	GSTM1
ENSG00000006634	7	87505531	87538856	138	33	15194	0.64589	0.25918	DBF4
ENSG00000099998	22	24615622	24641110	171	40	15792	0.64584	0.25919	GGT5
ENSG00000146085	6	49398073	49430904	125	22	16439	0.64557	0.25928	MUT
ENSG00000253903	8	26943694	26944766	7	4	18240	0.64531	0.25936	RP11-521M14.2
ENSG00000074842	19	4641386	4670382	187	29	16537	0.64487	0.2595	C19orf10
ENSG00000176571	8	87878670	88627447	4186	126	15347	0.64486	0.25951	CNBD1
ENSG00000177105	11	3848208	3862213	89	19	16158	0.64484	0.25952	RHOG
ENSG00000145860	5	158584417	158637061	211	47	15720	0.64478	0.25953	RNF145
ENSG00000179029	17	8076555	8079717	35	16	14265	0.64468	0.25957	TMEM107
ENSG00000174775	11	532242	537287	41	11	16883	0.64462	0.25959	HRAS
ENSG00000167618	19	55009100	55021897	127	37	16114	0.64457	0.2596	LAIR2
ENSG00000168724	5	34929698	34959069	104	31	15014	0.64443	0.25965	DNAJC21
ENSG00000157429	16	71498453	71598992	372	58	14791	0.64418	0.25973	ZNF19
ENSG00000162992	2	182537815	182545603	18	9	13774	0.64385	0.25984	NEUROD1
ENSG00000248713	4	100557686	100575805	96	27	17086	0.64347	0.25996	RP11-766F14.2
ENSG00000080815	14	73603126	73690399	367	42	15198	0.64346	0.25996	PSEN1
ENSG00000100836	14	23790498	23795394	20	12	13312	0.64343	0.25997	PABPN1
ENSG00000029364	14	69864732	69929105	236	38	16396	0.64309	0.26008	SLC39A9
ENSG00000117407	1	44398992	44402913	17	8	16574	0.64291	0.26014	ARTN
ENSG00000189169	21	46117087	46117959	7	4	12029	0.64242	0.2603	KRTAP10-12
ENSG00000237441	6	33259431	33267101	28	12	13046	0.64234	0.26033	RGL2
ENSG00000105550	19	49258816	49261587	22	11	13692	0.64223	0.26036	FGF21
ENSG00000140443	15	99192200	99507759	1672	181	15978	0.64162	0.26056	IGF1R
ENSG00000164924	8	101928753	101965616	167	28	16384	0.64151	0.2606	YWHAZ
ENSG00000167112	9	131071382	131085021	46	18	13482	0.64143	0.26062	TRUB2
ENSG00000155545	5	56215429	56267502	273	31	17758	0.64124	0.26068	MIER3
ENSG00000120054	10	101801950	101841634	199	39	16702	0.64086	0.26081	CPN1
ENSG00000185250	6	109711418	109762374	249	34	15372	0.64078	0.26083	PPIL6
ENSG00000204252	6	32971955	32977389	60	19	18537	0.64073	0.26085	HLA-DOA
ENSG00000197386	4	3076408	3245676	753	53	15004	0.64024	0.26101	HTT
ENSG00000186480	7	155089486	155101945	74	20	16416	0.63991	0.26111	INSIG1
ENSG00000187695	3	128628717	128690173	354	36	13669	0.63964	0.2612	RP11-723O4.6
ENSG00000178722	5	60933535	61047590	603	57	16850	0.63964	0.2612	C5orf64
ENSG00000153086	2	135596117	135659604	222	22	15263	0.63937	0.26129	ACMSD
ENSG00000049323	2	33172039	33624576	3262	134	16753	0.63877	0.26149	LTBP1
ENSG00000187957	2	230222345	230579274	2238	181	16293	0.63868	0.26152	DNER
ENSG00000067141	15	73344051	73597547	1040	43	16134	0.63841	0.2616	NEO1
ENSG00000125726	19	6583194	6604114	142	29	16283	0.63838	0.26161	CD70
ENSG00000134256	1	117544382	117579167	167	47	16211	0.63807	0.26171	CD101
ENSG00000109929	11	121163162	121179403	46	18	13669	0.63797	0.26175	SC5D
ENSG00000068971	11	64685025	64701945	80	22	13470	0.63784	0.26179	PPP2R5B
ENSG00000157224	7	90013035	90142716	687	55	16149	0.63776	0.26182	CLDN12
ENSG00000117133	1	84944942	84963473	119	26	17838	0.63725	0.26198	RPF1
ENSG00000242259	22	19338891	19435755	367	38	15502	0.63715	0.26201	C22orf39
ENSG00000260869	16	30545548	30569600	79	34	12993	0.63711	0.26203	AC002310.13
ENSG00000158008	1	26346375	26362955	70	25	13523	0.63702	0.26206	EXTL1
ENSG00000181215	4	5958845	5991545	319	45	17225	0.63681	0.26212	C4orf50
ENSG00000103257	16	87863629	87903094	349	52	15864	0.63678	0.26213	SLC7A5
ENSG00000256797	12	10034088	10048432	74	21	16139	0.63669	0.26216	KLRF2
ENSG00000170248	3	33839844	33911194	380	21	17566	0.63661	0.26219	PDCD6IP
ENSG00000004799	7	95212811	95225803	65	13	17236	0.63617	0.26233	PDK4
ENSG00000179295	12	112856155	112947717	211	50	14010	0.63611	0.26235	PTPN11
ENSG00000006071	11	17414432	17498449	464	61	17076	0.63594	0.26241	ABCC8
ENSG00000140015	14	63173287	63568755	1971	116	16298	0.63588	0.26243	KCNH5
ENSG00000173597	4	70586880	70653679	351	43	16570	0.63582	0.26245	SULT1B1
ENSG00000100461	14	23369854	23388393	93	16	15398	0.6358	0.26245	RBM23
ENSG00000111218	12	3490515	3703139	963	157	16269	0.63579	0.26246	PRMT8
ENSG00000205403	4	110661852	110723335	320	27	16104	0.63562	0.26251	CFI
ENSG00000163249	2	208576264	208626563	241	24	15541	0.63557	0.26253	CCNYL1
ENSG00000163719	3	9691117	9744077	189	46	14086	0.63555	0.26253	MTMR14
ENSG00000104142	15	41186628	41196173	45	10	15577	0.63557	0.26253	VPS18
ENSG00000101695	18	29598335	29653176	262	37	14716	0.63538	0.26259	RNF125
ENSG00000133317	11	63273556	63284246	43	16	16048	0.63536	0.2626	LGALS12
ENSG00000239665	10	13652047	13710299	321	24	18108	0.63514	0.26267	RP11-295P9.3
ENSG00000161217	3	195941093	196014828	331	32	16530	0.635	0.26271	PCYT1A
ENSG00000184640	17	75276651	75496678	1363	138	14871	0.63498	0.26272	SEPT9
ENSG00000065518	3	120315156	120321347	43	12	17029	0.6347	0.26281	NDUFB4
ENSG00000268423	19	47050313	47104118	277	43	15841	0.63469	0.26282	AC011551.3
ENSG00000158747	1	19967048	19984945	117	39	15437	0.63457	0.26285	NBL1
ENSG00000130635	9	137533620	137736686	1727	142	15656	0.63424	0.26296	COL5A1
ENSG00000197037	7	99214569	99230030	42	16	14521	0.63401	0.26304	ZSCAN25
ENSG00000065135	1	110091233	110136975	169	39	13948	0.63376	0.26312	GNAI3
ENSG00000132478	17	73780681	73821886	210	42	14446	0.63368	0.26314	UNK
ENSG00000270386	4	70454912	70518967	461	33	17655	0.63357	0.26318	UGT2A1
ENSG00000187595	17	40177594	40217383	141	27	14258	0.63336	0.26325	ZNF385C
ENSG00000174165	11	66288108	66313709	99	19	15536	0.63325	0.26328	ZDHHC24
ENSG00000214013	15	42565431	42645864	526	29	15735	0.63211	0.26366	GANC
ENSG00000268953	19	31640362	31640757	3	2	14382	0.63198	0.2637	AC020952.1
ENSG00000204946	7	148959262	148994393	201	38	15808	0.63187	0.26374	ZNF783
ENSG00000215545	20	29891015	29896388	21	9	15225	0.63171	0.26379	DEFB116
ENSG00000169203	16	29495010	29517320	13	2	5552	0.63163	0.26381	RP11-231C14.4
ENSG00000078549	7	31092076	31151089	300	67	15743	0.63157	0.26383	ADCYAP1R1
ENSG00000119688	14	74752126	74769759	77	24	12619	0.631	0.26402	ABCD4
ENSG00000118257	2	206546714	206662857	530	101	15209	0.63085	0.26407	NRP2
ENSG00000198390	21	31768392	31769136	5	3	10811	0.63085	0.26407	KRTAP13-1
ENSG00000146426	6	155153831	155578857	2466	257	16347	0.6308	0.26409	TIAM2
ENSG00000141664	18	60190240	60254942	310	43	15763	0.63079	0.26409	ZCCHC2
ENSG00000157379	14	24759804	24769039	41	11	16927	0.63072	0.26411	DHRS1
ENSG00000226397	12	25146358	25150453	27	16	14286	0.63057	0.26416	C12orf77
ENSG00000178623	2	241544848	241570676	170	53	16094	0.63017	0.26429	GPR35
ENSG00000004142	17	26673659	26684545	31	15	13468	0.62982	0.2644	POLDIP2
ENSG00000142599	1	8412457	8877702	1589	55	14597	0.62977	0.26442	RERE
ENSG00000176194	18	12254318	12277594	132	34	16200	0.62978	0.26442	CIDEA
ENSG00000139351	12	102122426	102133250	37	14	13925	0.62956	0.26449	SYCP3
ENSG00000169248	4	76954835	76962568	71	6	18970	0.62955	0.2645	CXCL11
ENSG00000101189	20	61427805	61431945	24	10	16708	0.62934	0.26456	MRGBP
ENSG00000198574	1	162365056	162381928	97	17	17739	0.62913	0.26463	SH2D1B
ENSG00000106524	7	16639401	16685442	294	43	17421	0.62894	0.26469	ANKMY2
ENSG00000121104	17	47787694	47866542	199	68	13466	0.62867	0.26478	FAM117A
ENSG00000146918	7	158424003	158497520	375	30	15728	0.62839	0.26487	NCAPG2
ENSG00000112116	6	52101479	52109335	39	13	17317	0.62835	0.26489	IL17F
ENSG00000258472	17	26782770	26941215	551	94	14353	0.62825	0.26492	RP11-192H23.4
ENSG00000269468	1	17655507	17676070	186	18	19458	0.62809	0.26497	AC004824.2
ENSG00000089847	19	4183351	4224811	288	40	15873	0.62809	0.26497	ANKRD24
ENSG00000198546	10	135121979	135166033	238	48	13352	0.6277	0.2651	ZNF511
ENSG00000109787	4	38665817	38702663	155	42	16747	0.62755	0.26515	KLF3
ENSG00000111110	12	63037762	63328817	1583	171	16364	0.62755	0.26515	PPM1H
ENSG00000173610	4	70454135	70518965	464	34	17658	0.62749	0.26517	UGT2A1
ENSG00000010270	7	38217824	38270272	265	28	17087	0.62723	0.26525	STARD3NL
ENSG00000173372	1	22962999	22966101	12	6	15226	0.62722	0.26526	C1QA
ENSG00000165879	10	99079022	99081672	9	4	17680	0.62721	0.26526	FRAT1
ENSG00000177954	1	153963235	153964626	9	6	13938	0.62694	0.26535	RPS27
ENSG00000112294	6	24495080	24537435	316	40	16673	0.62669	0.26543	ALDH5A1
ENSG00000240747	3	42850975	42984284	515	49	15940	0.62666	0.26544	KRBOX1
ENSG00000065154	10	126085872	126107545	107	16	17954	0.62637	0.26554	OAT
ENSG00000107566	10	101909851	101948091	127	19	17501	0.62609	0.26563	ERLIN1
ENSG00000118298	1	150229554	150237478	21	15	13221	0.62596	0.26567	CA14
ENSG00000244165	19	10222214	10226048	31	12	13276	0.62568	0.26576	P2RY11
ENSG00000159339	1	17634690	17690499	446	39	17344	0.62562	0.26578	PADI4
ENSG00000105202	19	40325098	40337054	44	15	15175	0.62552	0.26581	FBL
ENSG00000175768	9	37582643	37592639	45	14	15799	0.62437	0.26619	TOMM5
ENSG00000183791	18	44554573	44556449	1	1	18400	0.62435	0.2662	TCEB3C
ENSG00000116675	1	65713902	65881552	787	52	16811	0.6243	0.26622	DNAJC6
ENSG00000135318	6	86159809	86205500	135	35	15338	0.62422	0.26624	NT5E
ENSG00000204991	16	89884587	89937727	347	31	15309	0.62418	0.26625	SPIRE2
ENSG00000139517	13	28120050	28194541	376	35	18183	0.624	0.26632	LNX2
ENSG00000205330	12	55714346	55715408	6	2	20063	0.62394	0.26633	OR6C1
ENSG00000036257	2	225334867	225450110	506	38	16797	0.62377	0.26639	CUL3
ENSG00000170956	19	42300369	42315591	78	9	14302	0.62378	0.26639	CEACAM3
ENSG00000198860	1	184020811	184043346	178	10	10479	0.62373	0.2664	TSEN15
ENSG00000092140	14	31028329	31089269	229	46	16728	0.6237	0.26641	G2E3
ENSG00000269113	1	48226200	48462567	1083	62	16241	0.62328	0.26655	TRABD2B
ENSG00000268427	22	50714103	50714350	3	2	12469	0.6231	0.26661	AL022328.1
ENSG00000213203	7	150413645	150421372	34	10	17569	0.62248	0.26681	GIMAP1
ENSG00000185386	22	50702142	50709196	35	13	16106	0.62229	0.26688	MAPK11
ENSG00000170745	2	18059114	18542882	3130	190	17292	0.62207	0.26695	KCNS3
ENSG00000168016	3	36868311	36986548	432	42	16499	0.62206	0.26695	TRANK1
ENSG00000105270	19	36505562	36524245	57	25	15718	0.62199	0.26697	CLIP3
ENSG00000173894	17	77751931	77761782	49	25	13982	0.62171	0.26707	CBX2
ENSG00000256892	10	37890366	37891859	11	4	19666	0.62165	0.26708	MTRNR2L7
ENSG00000198453	19	37407231	37489602	548	22	17160	0.62157	0.26711	ZNF568
ENSG00000149923	16	30087299	30096698	31	13	13104	0.62072	0.26739	PPP4C
ENSG00000170185	4	144106070	144144983	134	18	16991	0.62056	0.26745	USP38
ENSG00000040633	17	7138347	7143041	9	5	14319	0.62012	0.26759	PHF23
ENSG00000260170	15	45879549	45968512	419	46	16501	0.61999	0.26763	RP11-96O20.4
ENSG00000162980	2	152645498	152685006	152	32	16010	0.61976	0.26771	ARL5A
ENSG00000125733	19	6737936	6751537	63	25	14386	0.61919	0.2679	TRIP10
ENSG00000212122	5	112768251	112770728	22	8	18202	0.61902	0.26795	TSSK1B
ENSG00000104967	19	46436992	46476804	157	42	13856	0.61862	0.26808	NOVA2
ENSG00000132153	3	47844399	47891685	106	26	13278	0.61836	0.26817	DHX30
ENSG00000120262	6	151815165	151942328	883	64	16621	0.61817	0.26823	CCDC170
ENSG00000156256	21	30396950	30426809	88	33	14631	0.61818	0.26823	USP16
ENSG00000100142	22	38348614	38437922	279	38	12152	0.61789	0.26832	POLR2F
ENSG00000087128	4	69313167	69363322	309	31	15734	0.61746	0.26846	TMPRSS11E
ENSG00000259431	14	24025216	24029480	7	3	14066	0.61737	0.26849	THTPA
ENSG00000187609	9	140201348	140317714	698	125	13950	0.61713	0.26857	EXD3
ENSG00000155111	6	110931181	111137161	764	45	16167	0.61709	0.26859	CDK19
ENSG00000163357	1	155006300	155023406	49	17	15210	0.61703	0.26861	DCST1
ENSG00000172803	11	65601112	65624367	80	31	13991	0.61661	0.26875	SNX32
ENSG00000105642	19	18062102	18110889	233	46	15121	0.61646	0.2688	KCNN1
ENSG00000143970	2	25956622	26101385	599	31	16433	0.6162	0.26888	ASXL2
ENSG00000181061	3	42798669	42846023	171	36	15445	0.616	0.26895	HIGD1A
ENSG00000134369	1	201592411	201796102	935	102	15349	0.61537	0.26916	NAV1
ENSG00000170929	19	9203855	9204889	2	1	22646	0.61531	0.26918	OR1M1
ENSG00000181392	19	36494209	36499695	24	13	14015	0.61526	0.26919	SYNE4
ENSG00000079691	6	25279306	25620758	2389	127	16961	0.61516	0.26922	LRRC16A
ENSG00000204291	9	101705461	101833069	651	78	15358	0.61515	0.26923	COL15A1
ENSG00000205359	5	101707486	101834720	753	34	17233	0.6151	0.26924	SLCO6A1
ENSG00000187837	6	26055968	26056699	13	7	11273	0.61466	0.26939	HIST1H1C
ENSG00000118514	6	135238528	135271260	103	21	15581	0.61452	0.26944	ALDH8A1
ENSG00000197262	17	34639793	34641846	3	2	6271	0.61422	0.26953	CCL4L2
ENSG00000162402	1	55532032	55680786	580	44	14559	0.61413	0.26956	USP24
ENSG00000229544	10	126135592	126138753	16	3	18155	0.61399	0.26961	NKX1-2
ENSG00000178951	19	4044362	4066943	99	28	13265	0.614	0.26961	ZBTB7A
ENSG00000101115	20	50400581	50419059	112	28	17832	0.61398	0.26961	SALL4
ENSG00000197885	3	23933151	23988082	328	37	16620	0.61385	0.26966	NKIRAS1
ENSG00000206579	8	56014949	56454613	2335	146	15724	0.61368	0.26971	XKR4
ENSG00000035141	2	70523107	70529222	23	7	15409	0.61362	0.26973	FAM136A
ENSG00000172197	6	20100935	20212670	632	94	16426	0.61326	0.26985	MBOAT1
ENSG00000123684	1	211916799	212004114	492	47	17263	0.61281	0.27	LPGAT1
ENSG00000163686	3	58223233	58281420	329	26	17701	0.6128	0.27	ABHD6
ENSG00000197329	2	64319786	64371588	219	34	17007	0.61253	0.27009	PELI1
ENSG00000188306	3	169539710	169555563	83	20	15292	0.61244	0.27012	LRRIQ4
ENSG00000152492	3	191046866	191116459	483	37	17832	0.61243	0.27013	CCDC50
ENSG00000172568	5	156768608	156772729	24	9	17603	0.61159	0.2704	FNDC9
ENSG00000114654	3	128720472	128759585	144	32	12847	0.61155	0.27042	EFCC1
ENSG00000182944	22	29663998	29696515	129	44	14648	0.61102	0.27059	EWSR1
ENSG00000092853	1	36185819	36235568	118	24	14763	0.61097	0.27061	CLSPN
ENSG00000099337	19	38810484	38819660	52	16	16562	0.61093	0.27062	KCNK6
ENSG00000065882	4	37892708	38140796	1286	110	17599	0.6109	0.27063	TBC1D1
ENSG00000104047	15	49913177	49937333	119	15	17984	0.61079	0.27067	DTWD1
ENSG00000160994	19	15121556	15134081	128	28	17675	0.61072	0.27069	CCDC105
ENSG00000169020	4	666225	668127	10	6	15025	0.61043	0.27079	ATP5I
ENSG00000089225	12	114791736	114846247	301	59	15660	0.61039	0.2708	TBX5
ENSG00000076053	11	114270752	114284925	61	14	15933	0.61017	0.27088	RBM7
ENSG00000160285	21	47608055	47648738	222	35	16217	0.61	0.27093	LSS
ENSG00000229571	1	13216356	13219581	2	1	8443	0.60966	0.27104	PRAMEF26
ENSG00000219073	1	22303514	22325135	325	27	14780	0.6095	0.2711	CELA3B
ENSG00000183741	22	39257455	39268319	45	17	14341	0.60906	0.27124	CBX6
ENSG00000164742	7	45613739	45762715	742	90	16524	0.60896	0.27128	ADCY1
ENSG00000164403	5	132157833	132166590	29	12	10930	0.60891	0.27129	SHROOM1
ENSG00000146049	6	24357131	24358512	7	4	16274	0.60858	0.2714	KAAG1
ENSG00000104369	8	75146935	75233563	393	59	13517	0.60849	0.27143	JPH1
ENSG00000090581	16	1401924	1413352	54	24	13336	0.60842	0.27145	GNPTG
ENSG00000198019	1	120926979	120935937	9	4	9007	0.60836	0.27147	FCGR1B
ENSG00000150051	10	27961804	28034989	367	43	14519	0.6083	0.27149	MKX
ENSG00000164344	4	187130133	187179625	293	24	16745	0.60818	0.27153	KLKB1
ENSG00000143442	1	151375200	151431941	174	23	14076	0.6081	0.27156	POGZ
ENSG00000088038	19	54641444	54659419	94	26	15027	0.60811	0.27156	CNOT3
ENSG00000148572	10	64893050	64914783	101	30	14625	0.60789	0.27163	NRBF2
ENSG00000186086	1	108918421	109013624	51	15	9073	0.6073	0.27183	NBPF6
ENSG00000148411	9	138898383	138987131	554	83	16202	0.60729	0.27183	NACC2
ENSG00000214688	10	73471458	73497581	117	31	15054	0.60725	0.27184	C10orf105
ENSG00000165626	10	13480484	13570974	498	44	16082	0.60708	0.2719	BEND7
ENSG00000178104	1	144836157	145076186	498	122	6221	0.60702	0.27192	PDE4DIP
ENSG00000159197	21	35736323	35743688	38	12	16169	0.60699	0.27193	KCNE2
ENSG00000178773	16	89642176	89663654	171	40	14951	0.60688	0.27197	CPNE7
ENSG00000179528	2	74724644	74730443	20	9	13692	0.60668	0.27203	LBX2
ENSG00000185130	6	27775257	27775709	2	1	22597	0.60667	0.27204	HIST1H2BL
ENSG00000155749	2	202152994	202222121	325	32	16402	0.60661	0.27205	ALS2CR12
ENSG00000151148	12	109915207	109974507	267	32	16439	0.60646	0.2721	UBE3B
ENSG00000162722	1	248020501	248041507	150	26	17050	0.6063	0.27216	TRIM58
ENSG00000185028	5	191626	195468	22	10	13058	0.60596	0.27227	LRRC14B
ENSG00000009724	1	11086580	11107290	108	19	14854	0.60589	0.27229	MASP2
ENSG00000134480	5	86687311	86708836	59	19	14468	0.60563	0.27238	CCNH
ENSG00000198162	1	117910071	118071494	717	42	17470	0.6056	0.27239	MAN1A2
ENSG00000013374	7	151038785	151075535	226	41	17076	0.6056	0.27239	NUB1
ENSG00000174938	16	29882480	29910868	69	19	13020	0.60558	0.2724	SEZ6L2
ENSG00000144824	3	111451344	111695364	1477	82	16937	0.60548	0.27243	PHLDB2
ENSG00000152034	6	100367786	100442123	388	47	15573	0.60544	0.27244	MCHR2
ENSG00000173404	20	20348765	20351590	4	2	11388	0.6054	0.27246	INSM1
ENSG00000221866	7	131808091	132333447	2970	199	15612	0.60524	0.27251	PLXNA4
ENSG00000101307	20	1544167	1600707	131	24	13661	0.60511	0.27255	SIRPB1
ENSG00000148690	10	95427640	95462329	173	24	17036	0.60498	0.27259	FRA10AC1
ENSG00000176595	8	1922044	1955102	287	32	16904	0.60496	0.2726	KBTBD11
ENSG00000198092	4	68918916	68995598	486	30	14180	0.60477	0.27267	TMPRSS11F
ENSG00000149308	11	108027942	108093369	221	38	14330	0.60475	0.27267	NPAT
ENSG00000198445	22	17071667	17073700	7	4	11602	0.60474	0.27268	CCT8L2
ENSG00000171097	9	131595221	131644773	224	37	13832	0.60452	0.27275	CCBL1
ENSG00000234949	2	238499663	238504624	50	16	17482	0.60422	0.27285	AC104667.3
ENSG00000125863	20	10381657	10414870	184	17	18149	0.60406	0.2729	MKKS
ENSG00000197937	19	53627325	53662328	219	51	15708	0.60401	0.27292	ZNF347
ENSG00000108231	10	95517566	95557916	197	37	17388	0.60375	0.27301	LGI1
ENSG00000150455	11	126152960	126168740	81	24	17509	0.60374	0.27301	TIRAP
ENSG00000168010	11	72525353	72554719	90	42	13209	0.6037	0.27302	ATG16L2
ENSG00000165733	10	43278249	43330385	300	34	15939	0.60356	0.27307	BMS1
ENSG00000128284	22	36536372	36562225	185	42	15374	0.60356	0.27307	APOL3
ENSG00000186777	4	264464	299110	196	24	16005	0.60352	0.27308	ZNF732
ENSG00000204710	11	64937625	64940715	9	5	14473	0.60348	0.2731	SPDYC
ENSG00000092841	12	56551945	56557280	18	12	12158	0.60337	0.27313	MYL6
ENSG00000114346	3	172468472	172539264	298	35	15230	0.60321	0.27318	ECT2
ENSG00000175575	11	73587744	73638790	249	31	17036	0.6031	0.27322	PAAF1
ENSG00000170289	8	87566205	87755903	1003	92	16053	0.60255	0.2734	CNGB3
ENSG00000069275	1	205681947	205719404	164	40	15190	0.60247	0.27343	NUCKS1
ENSG00000140350	15	69070874	69113236	180	43	14585	0.60245	0.27344	ANP32A
ENSG00000164037	4	103806205	103940896	611	24	14348	0.60237	0.27346	SLC9B1
ENSG00000117395	1	43629846	43736607	621	44	17238	0.60216	0.27353	EBNA1BP2
ENSG00000124602	6	40994772	41006928	49	18	13357	0.60204	0.27357	UNC5CL
ENSG00000221818	8	25699246	25902913	1105	127	16070	0.60195	0.2736	EBF2
ENSG00000127578	16	679239	684116	36	10	14677	0.60171	0.27368	WFIKKN1
ENSG00000165914	14	91006932	91282823	1469	127	17065	0.60166	0.2737	TTC7B
ENSG00000169418	1	153651113	153666468	46	18	13624	0.60073	0.27401	NPR1
ENSG00000135409	12	53817639	53825318	26	6	15055	0.60068	0.27403	AMHR2
ENSG00000138685	4	123747863	123819391	453	58	17248	0.60057	0.27406	FGF2
ENSG00000092208	14	39583427	39606177	122	27	17071	0.60054	0.27407	GEMIN2
ENSG00000183038	22	20366206	20368028	2	1	4761	0.60046	0.2741	GGTLC3
ENSG00000124089	20	54823788	54824871	4	2	15289	0.60042	0.27411	MC3R
ENSG00000101182	20	60711791	60718496	37	8	14300	0.60004	0.27424	PSMA7
ENSG00000140511	15	89420519	89438857	126	21	17303	0.59988	0.27429	HAPLN3
ENSG00000159314	17	43471275	43511787	187	20	15473	0.59971	0.27435	ARHGAP27
ENSG00000236981	11	123893720	123894655	12	4	17410	0.59958	0.27439	OR10G9
ENSG00000101438	20	37353105	37358015	7	4	16319	0.5995	0.27442	SLC32A1
ENSG00000268217	5	72894203	72896845	16	6	17792	0.59921	0.27452	AC008387.1
ENSG00000051523	16	88709691	88717560	61	24	14111	0.59916	0.27453	CYBA
ENSG00000103647	15	68871308	69020145	747	88	16802	0.59915	0.27454	CORO2B
ENSG00000164070	4	128702976	128761888	165	37	14593	0.59889	0.27462	HSPA4L
ENSG00000213906	14	24774940	24781259	28	13	14775	0.59887	0.27463	LTB4R2
ENSG00000269047	16	1031252	1031663	2	1	15194	0.59886	0.27463	AC009041.2
ENSG00000103489	16	17195626	17564738	2075	170	16238	0.59875	0.27467	XYLT1
ENSG00000167104	20	31619454	31631853	67	18	15457	0.5987	0.27469	BPIFB6
ENSG00000115138	2	25383722	25391772	34	18	14291	0.59863	0.27471	POMC
ENSG00000204352	9	96080481	96108696	208	40	16105	0.59859	0.27472	C9orf129
ENSG00000007541	16	616995	634136	109	12	15650	0.59859	0.27472	PIGQ
ENSG00000148483	10	17794251	17842867	61	19	14582	0.59855	0.27474	TMEM236
ENSG00000143164	1	167905021	168045081	560	42	12998	0.59838	0.27479	DCAF6
ENSG00000117155	1	85109390	85156486	202	32	17321	0.59835	0.2748	SSX2IP
ENSG00000268402	6	143759575	143764295	19	6	16122	0.59826	0.27483	AL031320.1
ENSG00000100109	22	26887191	26908471	115	33	15529	0.59823	0.27484	TFIP11
ENSG00000140506	15	75105057	75118099	57	17	16277	0.59822	0.27485	LMAN1L
ENSG00000198610	10	5237425	5260912	196	20	18170	0.59806	0.2749	AKR1C4
ENSG00000253729	8	48685669	48872743	459	88	12225	0.5976	0.27505	PRKDC
ENSG00000185527	17	79617489	79630142	113	17	18118	0.59761	0.27505	PDE6G
ENSG00000160886	8	143781529	143786545	28	6	15375	0.59757	0.27506	LY6K
ENSG00000180777	18	14728271	14852737	494	34	17171	0.59735	0.27514	ANKRD30B
ENSG00000141448	18	19749404	19782491	96	28	11811	0.59724	0.27517	GATA6
ENSG00000242265	7	94285637	94299007	34	14	15165	0.59721	0.27518	PEG10
ENSG00000124232	20	43935491	43945803	53	15	13759	0.59663	0.27538	RBPJL
ENSG00000137992	1	100652475	100715390	225	24	16798	0.59656	0.2754	DBT
ENSG00000111860	6	118781935	119031238	1168	41	17182	0.59645	0.27544	CEP85L
ENSG00000171051	19	52248425	52307363	392	62	17233	0.59632	0.27548	FPR1
ENSG00000173548	15	75940247	75954642	40	15	14280	0.59623	0.27551	SNX33
ENSG00000164076	3	49895421	49907655	30	11	15990	0.59617	0.27553	CAMKV
ENSG00000174989	12	117348761	117468953	524	29	13882	0.59618	0.27553	FBXW8
ENSG00000067715	12	79257773	79845788	2465	118	16386	0.59615	0.27554	SYT1
ENSG00000185739	16	4239375	4292081	367	56	16017	0.59585	0.27564	SRL
ENSG00000111361	12	124104953	124118313	70	16	16038	0.59582	0.27565	EIF2B1
ENSG00000142330	2	241526133	241557122	219	32	17734	0.59572	0.27568	CAPN10
ENSG00000134755	18	28645940	28682378	109	36	15301	0.59556	0.27573	DSC2
ENSG00000168505	2	237073879	237077012	14	10	11952	0.59547	0.27576	GBX2
ENSG00000111011	12	122989190	123011547	79	14	15078	0.59548	0.27576	RSRC2
ENSG00000218739	2	37423631	37443336	105	30	13901	0.59534	0.27581	CEBPZ-AS1
ENSG00000101076	20	42984340	43061485	391	71	16157	0.59513	0.27588	HNF4A
ENSG00000107223	9	139756571	139760738	16	9	10008	0.59503	0.27591	EDF1
ENSG00000103202	16	446725	460367	96	20	13471	0.59491	0.27595	NME4
ENSG00000135929	2	219646472	219680016	127	14	15645	0.59483	0.27598	CYP27A1
ENSG00000159556	15	76629065	76634817	26	10	16712	0.59477	0.276	ISL2
ENSG00000163006	2	109403213	109501933	393	34	15170	0.59473	0.27601	CCDC138
ENSG00000004534	3	49977440	50137478	548	32	15331	0.59472	0.27602	RBM6
ENSG00000107890	10	27280843	27389421	649	39	16707	0.59467	0.27603	ANKRD26
ENSG00000078269	6	158402888	158520208	617	74	16947	0.5946	0.27605	SYNJ2
ENSG00000182836	5	41307056	41510730	851	61	16904	0.59459	0.27606	PLCXD3
ENSG00000165392	8	30891317	31031285	646	54	14902	0.59456	0.27607	WRN
ENSG00000016864	3	52728505	52740048	36	13	14731	0.5945	0.27609	GLT8D1
ENSG00000131183	5	176806236	176825849	80	23	12558	0.59446	0.2761	SLC34A1
ENSG00000184012	21	42836478	42903043	488	60	17325	0.59432	0.27615	TMPRSS2
ENSG00000170323	8	82390654	82395498	26	6	17840	0.59392	0.27628	FABP4
ENSG00000145451	4	175558065	175750465	1274	100	16785	0.59389	0.27629	GLRA3
ENSG00000254536	10	135204338	135233999	233	37	15137	0.59375	0.27634	RP11-108K14.8
ENSG00000170421	12	53290977	53343738	285	40	16519	0.59373	0.27635	KRT8
ENSG00000272916	10	75556272	75571409	34	13	14693	0.59359	0.27639	RP11-574K11.31
ENSG00000141551	17	80196899	80231607	129	38	9935	0.59335	0.27647	CSNK1D
ENSG00000039560	5	34656342	34832732	925	106	17300	0.59302	0.27658	RAI14
ENSG00000083896	4	69176105	69215807	131	33	15599	0.59302	0.27659	YTHDC1
ENSG00000167671	19	4444996	4457819	73	21	15091	0.59289	0.27663	UBXN6
ENSG00000204486	1	13516066	13526943	2	1	5764	0.59277	0.27667	PRAMEF21
ENSG00000105298	19	3610639	3626813	116	21	15621	0.59266	0.2767	CACTIN
ENSG00000175137	1	249104648	249120832	63	17	14036	0.59263	0.27671	SH3BP5L
ENSG00000121879	3	178865902	178957881	447	41	15421	0.59262	0.27672	PIK3CA
ENSG00000164082	3	51741086	51752629	16	10	13533	0.59259	0.27673	GRM2
ENSG00000251012	3	118866222	118906654	272	39	16923	0.5925	0.27676	RP11-484M3.5
ENSG00000100462	14	23389720	23398794	28	6	16204	0.59226	0.27684	PRMT5
ENSG00000154415	7	113516832	113715975	810	52	14762	0.59224	0.27685	PPP1R3A
ENSG00000161647	17	41878167	41910538	112	23	13359	0.59219	0.27686	MPP3
ENSG00000180934	11	6047901	6048971	3	2	14399	0.59215	0.27687	OR56A1
ENSG00000161048	7	102740223	102790007	229	23	12826	0.59178	0.277	NAPEPLD
ENSG00000250486	4	165878100	165880273	10	4	18167	0.5916	0.27706	FAM218A
ENSG00000163938	3	52715172	52728508	68	18	12875	0.59158	0.27707	GNL3
ENSG00000111481	12	54694986	54745633	124	26	14043	0.59126	0.27717	COPZ1
ENSG00000151025	10	25463991	25891155	2839	86	16999	0.59103	0.27725	GPR158
ENSG00000196455	3	130397779	130465673	274	19	14357	0.5909	0.27729	PIK3R4
ENSG00000121075	17	59529765	59562471	145	40	15375	0.59079	0.27733	TBX4
ENSG00000136536	2	160569000	160627538	394	30	16649	0.59067	0.27737	MARCH7
ENSG00000213973	19	22939007	22966909	219	17	17549	0.59051	0.27742	ZNF99
ENSG00000102977	16	67691415	67694713	11	7	14089	0.58999	0.2776	ACD
ENSG00000077092	3	25215823	25639423	3028	156	16342	0.58996	0.27761	RARB
ENSG00000070729	16	57917503	58005020	529	87	16317	0.58989	0.27763	CNGB1
ENSG00000124357	2	71291474	71306935	95	20	16962	0.58978	0.27767	NAGK
ENSG00000171189	21	30909254	31312351	2047	103	16743	0.58963	0.27772	GRIK1
ENSG00000198467	9	35681989	35691017	40	12	17207	0.58961	0.27773	TPM2
ENSG00000114656	3	128628709	128721533	496	50	13606	0.58942	0.27779	KIAA1257
ENSG00000006744	17	12895708	12921504	212	13	19404	0.58889	0.27797	ELAC2
ENSG00000130958	9	99082988	99145992	360	27	17361	0.58869	0.27803	SLC35D2
ENSG00000171747	19	39292311	39304004	65	23	15509	0.58854	0.27809	LGALS4
ENSG00000148824	10	135207598	135234811	224	35	15000	0.58827	0.27818	MTG1
ENSG00000100399	22	41625517	41636938	63	17	12552	0.58825	0.27818	CHADL
ENSG00000006007	16	19513015	19533467	96	15	18006	0.5882	0.2782	GDE1
ENSG00000034971	1	171604557	171621823	103	18	18469	0.58801	0.27826	MYOC
ENSG00000158901	20	44179792	44207965	230	8	18595	0.58786	0.27831	WFDC8
ENSG00000272822	12	49297286	49351148	254	16	17024	0.58785	0.27832	RP11-302B13.5
ENSG00000004776	19	36245469	36248980	8	5	15606	0.58777	0.27834	HSPB6
ENSG00000185340	22	29702572	29708774	23	11	16031	0.58772	0.27836	GAS2L1
ENSG00000117450	1	45976708	45988719	70	12	15735	0.58745	0.27845	PRDX1
ENSG00000102898	16	67880635	67906470	92	28	14625	0.58704	0.27859	NUTF2
ENSG00000171916	17	18380051	18398259	35	13	6993	0.58696	0.27862	LGALS9C
ENSG00000117154	1	18434240	18704977	1624	196	16788	0.58692	0.27863	IGSF21
ENSG00000188394	9	125796806	125797975	2	1	11048	0.58671	0.2787	GPR21
ENSG00000267855	19	8373490	8386280	64	12	16660	0.58647	0.27878	NDUFA7
ENSG00000183785	22	18593097	18629321	207	45	15075	0.58647	0.27878	TUBA8
ENSG00000184226	13	66876967	67804468	3829	229	16409	0.58645	0.27879	PCDH9
ENSG00000158828	1	20959948	20978004	126	19	17242	0.58571	0.27904	PINK1
ENSG00000186132	2	120059801	120124404	390	43	16958	0.58568	0.27904	C2orf76
ENSG00000065457	16	75630879	75657198	149	27	18142	0.5855	0.27911	ADAT1
ENSG00000268635	11	77184416	77188074	18	9	15513	0.58531	0.27917	DKFZP434E1119
ENSG00000182013	19	46969748	46974820	44	9	17918	0.58525	0.27919	PNMAL1
ENSG00000173213	18	47225	73545	142	24	13079	0.58478	0.27935	RP11-683L23.1
ENSG00000105341	19	41937223	41946622	49	11	13370	0.58469	0.27938	ATP5SL
ENSG00000112936	5	40909354	40983041	455	43	17760	0.58444	0.27946	C7
ENSG00000143013	1	87794151	87814606	111	39	13117	0.58428	0.27952	LMO4
ENSG00000165837	13	46108657	46189874	380	47	16522	0.58428	0.27952	FAM194B
ENSG00000117595	1	209959036	209979465	103	18	16591	0.5842	0.27954	IRF6
ENSG00000267848	20	62585007	62585495	4	2	10645	0.58394	0.27963	AL118506.1
ENSG00000089351	19	35485688	35517375	192	30	15903	0.58384	0.27967	GRAMD1A
ENSG00000130413	11	8413418	8615836	1026	40	17333	0.5838	0.27968	STK33
ENSG00000204220	6	33257079	33266178	33	14	13803	0.58377	0.27969	PFDN6
ENSG00000077549	1	19665267	19812066	939	49	16559	0.58351	0.27977	CAPZB
ENSG00000104938	19	7828035	7834491	38	9	18726	0.58318	0.27988	CLEC4M
ENSG00000135636	2	71680852	71913898	1352	144	16929	0.58314	0.2799	DYSF
ENSG00000150991	12	125396150	125401914	39	15	11933	0.58275	0.28003	UBC
ENSG00000172508	11	67182439	67193078	39	15	14914	0.58267	0.28006	CARNS1
ENSG00000139291	12	72079867	72097836	76	24	14554	0.58251	0.28011	TMEM19
ENSG00000169814	3	15642848	15687329	283	35	12597	0.5812	0.28055	BTD
ENSG00000104517	8	103265240	103425069	817	58	16155	0.58121	0.28055	UBR5
ENSG00000178597	4	7432022	7436700	54	14	18584	0.58103	0.28061	PSAPL1
ENSG00000186222	4	6717842	6719387	6	3	14738	0.58091	0.28065	BLOC1S4
ENSG00000182968	13	112721913	112726020	19	8	12289	0.58089	0.28066	SOX1
ENSG00000032219	14	58765103	58840605	222	43	14848	0.5808	0.28069	ARID4A
ENSG00000086666	15	80351910	80430735	404	38	14665	0.58049	0.28079	ZFAND6
ENSG00000145194	3	183967438	184010819	162	33	15951	0.58016	0.2809	ECE2
ENSG00000120963	8	102190106	102218421	112	25	14932	0.58001	0.28095	ZNF706
ENSG00000172146	17	3118915	3119844	8	4	20861	0.57934	0.28118	OR1A1
ENSG00000164258	5	52856463	52979168	606	38	17535	0.57931	0.28119	NDUFS4
ENSG00000121898	10	125465723	125699783	1633	154	16814	0.57929	0.2812	CPXM2
ENSG00000134873	13	96085858	96232013	888	56	17510	0.57916	0.28124	CLDN10
ENSG00000104518	8	144635377	144645232	63	20	16084	0.57909	0.28126	GSDMD
ENSG00000176294	14	20187174	20296531	500	44	8925	0.57911	0.28126	OR4N2
ENSG00000103460	16	52471917	52581714	450	79	15170	0.57911	0.28126	TOX3
ENSG00000100592	14	59655364	59838123	889	48	17737	0.57891	0.28132	DAAM1
ENSG00000103196	16	84853590	84954374	867	98	16239	0.57861	0.28143	CRISPLD2
ENSG00000125991	20	34129770	34145405	49	11	18038	0.57809	0.2816	ERGIC3
ENSG00000154814	3	16306706	16391806	452	35	17223	0.57796	0.28164	OXNAD1
ENSG00000244474	2	234627424	234681945	325	35	16679	0.57794	0.28165	UGT1A4
ENSG00000176900	11	4903049	4904113	4	2	10767	0.57793	0.28166	OR51T1
ENSG00000146648	7	55086714	55324313	1309	145	16352	0.57779	0.2817	EGFR
ENSG00000206150	14	21500979	21502944	18	7	18932	0.57781	0.2817	RNASE13
ENSG00000099795	19	14676890	14682874	29	14	14147	0.57773	0.28172	NDUFB7
ENSG00000206203	22	19118321	19120134	7	2	18298	0.57768	0.28174	TSSK2
ENSG00000167774	19	8373167	8386263	67	13	16487	0.57757	0.28178	NDUFA7
ENSG00000249240	15	65134082	65223118	453	42	15549	0.57745	0.28182	AC069368.3
ENSG00000182255	11	30031288	30038570	16	7	17816	0.57742	0.28183	KCNA4
ENSG00000173389	3	51928892	51937351	31	6	17526	0.57724	0.28189	IQCF1
ENSG00000109084	17	26646121	26655707	20	10	14888	0.57718	0.28191	TMEM97
ENSG00000127955	7	79763271	79848718	365	49	16469	0.57711	0.28193	GNAI1
ENSG00000171962	17	17876127	17920203	169	27	13843	0.5771	0.28194	LRRC48
ENSG00000273291	3	42850938	43097363	998	63	15865	0.57682	0.28203	KRBOX1
ENSG00000188199	10	81462983	81474437	12	5	6927	0.57674	0.28206	NUTM2B
ENSG00000187566	6	18120718	18122851	9	4	17347	0.57647	0.28215	NHLRC1
ENSG00000154080	18	24495595	24765281	1366	71	16574	0.57621	0.28224	CHST9
ENSG00000139117	12	39040624	39301232	1336	51	16555	0.57604	0.2823	CPNE8
ENSG00000004139	17	26691378	26728065	141	24	15756	0.57559	0.28244	SARM1
ENSG00000122068	3	197464050	197514467	218	35	12862	0.57546	0.28249	FYTTD1
ENSG00000197355	9	139971953	139978991	28	11	12762	0.57529	0.28255	UAP1L1
ENSG00000104375	8	99413631	99955055	1730	86	14172	0.5752	0.28258	STK3
ENSG00000105289	19	3708107	3750811	300	50	15081	0.57513	0.2826	TJP3
ENSG00000165300	13	88324870	88331871	14	8	14124	0.57494	0.28267	SLITRK5
ENSG00000156427	5	170846660	170884627	168	45	14985	0.57487	0.28269	FGF18
ENSG00000188785	19	57901218	57912786	49	23	15166	0.57485	0.2827	ZNF548
ENSG00000075945	1	169890467	170054349	916	30	15918	0.5746	0.28278	KIFAP3
ENSG00000106560	7	150382785	150390729	28	11	17145	0.57447	0.28282	GIMAP2
ENSG00000136982	8	120846216	120868250	129	22	17921	0.57348	0.28316	DSCC1
ENSG00000122140	9	138391830	138396519	35	14	12783	0.57338	0.28319	MRPS2
ENSG00000213865	8	67579850	67597799	45	21	13624	0.57324	0.28324	C8orf44
ENSG00000143184	1	168545711	168551315	47	14	13780	0.57313	0.28328	XCL1
ENSG00000167157	9	132427920	132484875	363	48	16271	0.57307	0.2833	PRRX2
ENSG00000134627	11	94277006	94354587	376	44	15758	0.57301	0.28332	PIWIL4
ENSG00000259642	15	80215113	80217194	22	9	16309	0.57301	0.28332	C15orf37
ENSG00000181322	3	137980279	138048728	151	66	12671	0.57298	0.28333	NME9
ENSG00000211456	3	45730548	45786916	313	17	17342	0.57295	0.28334	SACM1L
ENSG00000118495	6	144261437	144385735	546	69	16421	0.57279	0.28339	PLAGL1
ENSG00000173214	6	111580551	111592370	52	18	16462	0.57265	0.28344	KIAA1919
ENSG00000186832	17	39766030	39772151	23	13	13784	0.57256	0.28347	KRT16
ENSG00000214189	19	12203078	12248050	148	28	16154	0.5725	0.28349	ZNF788
ENSG00000179044	16	67218269	67224107	23	12	13322	0.57242	0.28352	EXOC3L1
ENSG00000198558	6	27840926	27841289	3	2	12811	0.57213	0.28362	HIST1H4L
ENSG00000136244	7	22765503	22771621	32	10	16044	0.5719	0.28369	IL6
ENSG00000197323	1	114935399	115053781	577	39	15761	0.57164	0.28378	TRIM33
ENSG00000113083	5	121398890	121413980	38	10	17398	0.57161	0.28379	LOX
ENSG00000171105	19	7112266	7294045	1391	130	15657	0.5716	0.2838	INSR
ENSG00000135454	12	58017193	58027138	43	15	15618	0.57107	0.28398	B4GALNT1
ENSG00000140471	15	101099574	101143435	345	28	17692	0.57091	0.28403	LINS
ENSG00000135638	2	73143389	73162020	52	23	12869	0.57085	0.28405	EMX1
ENSG00000166801	11	58910221	58922512	31	11	16258	0.57065	0.28412	FAM111A
ENSG00000168490	8	22077222	22089854	67	26	15571	0.57047	0.28418	PHYHIP
ENSG00000250722	5	42799982	42887494	449	47	16798	0.57041	0.2842	SEPP1
ENSG00000135373	11	34642640	34682604	201	57	16107	0.56969	0.28444	EHF
ENSG00000133119	13	34392186	34540695	688	60	15788	0.56968	0.28445	RFC3
ENSG00000144635	3	32567463	32612366	171	38	15571	0.56933	0.28457	DYNC1LI1
ENSG00000183281	2	87229682	87248975	14	5	9003	0.56921	0.28461	PLGLB1
ENSG00000144040	2	73169165	73302747	499	56	14811	0.56918	0.28462	SFXN5
ENSG00000203880	20	62887094	62926855	171	29	15089	0.56902	0.28467	PCMTD2
ENSG00000115266	19	1446300	1473243	136	36	14041	0.56887	0.28472	APC2
ENSG00000138375	2	217277137	217347776	385	34	15941	0.56879	0.28475	SMARCAL1
ENSG00000169169	19	50194155	50216988	120	28	15069	0.56869	0.28478	CPT1C
ENSG00000149313	11	105946228	105969437	75	20	16496	0.56859	0.28482	AASDHPPT
ENSG00000169016	2	11584501	11606297	128	18	15841	0.56851	0.28484	E2F6
ENSG00000162782	1	179560748	179660407	500	34	17349	0.56848	0.28485	TDRD5
ENSG00000066230	5	473425	524447	450	58	16209	0.56824	0.28494	SLC9A3
ENSG00000189350	2	29179477	29284239	668	51	16586	0.56817	0.28496	FAM179A
ENSG00000164879	8	86285665	86361269	246	42	15903	0.56787	0.28506	CA3
ENSG00000144218	2	100162323	100759201	2351	103	16129	0.56765	0.28514	AFF3
ENSG00000080603	16	30709530	30755602	102	47	11604	0.56745	0.2852	SRCAP
ENSG00000153006	5	64013971	64064512	265	23	12118	0.56727	0.28526	SREK1IP1
ENSG00000143353	1	219347186	219386207	156	38	13357	0.56726	0.28527	LYPLAL1
ENSG00000103365	16	23474863	23533316	239	34	15335	0.56716	0.2853	GGA2
ENSG00000124216	20	48599536	48605423	35	4	20709	0.56705	0.28534	SNAI1
ENSG00000197921	1	2460184	2461684	8	5	14103	0.56665	0.28547	HES5
ENSG00000158669	8	41434706	41482520	258	30	15566	0.56668	0.28547	AGPAT6
ENSG00000125995	20	34287194	34288906	4	2	19903	0.56643	0.28555	ROMO1
ENSG00000081842	5	140207563	140391929	876	52	13788	0.56642	0.28556	PCDHA6
ENSG00000205250	16	67226072	67232821	26	13	13696	0.56642	0.28556	E2F4
ENSG00000225119	10	38717074	38736820	111	22	14179	0.56634	0.28558	LINC00999
ENSG00000156097	1	110082494	110091028	22	10	14375	0.56631	0.28559	GPR61
ENSG00000113391	5	92953775	93447404	1423	53	14908	0.56561	0.28583	FAM172A
ENSG00000147573	8	67039131	67087720	239	37	14243	0.56561	0.28583	TRIM55
ENSG00000175166	3	184016497	184026842	41	18	15246	0.5655	0.28587	PSMD2
ENSG00000113384	5	32124810	32174456	218	36	15909	0.56515	0.28599	GOLPH3
ENSG00000008988	8	56979854	56987069	50	11	15422	0.56484	0.28609	RPS20
ENSG00000135052	9	88641061	88715088	421	44	16542	0.56476	0.28612	GOLM1
ENSG00000141985	19	4360367	4400544	174	47	15324	0.56464	0.28616	SH3GL1
ENSG00000112494	6	167684657	167729507	405	45	17012	0.5645	0.28621	UNC93A
ENSG00000188716	10	76797594	76818272	93	25	14588	0.56448	0.28621	DUPD1
ENSG00000159479	1	43849588	43855479	10	6	13653	0.5642	0.28631	MED8
ENSG00000151846	13	25670300	25673389	13	5	11186	0.56411	0.28634	PABPC3
ENSG00000136697	2	113825547	113833427	65	15	17643	0.56408	0.28635	IL1F10
ENSG00000130538	22	16448824	16449805	2	1	6826	0.56384	0.28643	OR11H1
ENSG00000179299	4	40751914	40812002	246	34	17013	0.56358	0.28652	NSUN7
ENSG00000188833	9	140328816	140336268	30	16	12789	0.56335	0.2866	ENTPD8
ENSG00000120693	13	37418968	37494902	385	56	15094	0.56319	0.28665	SMAD9
ENSG00000213699	2	26987152	27004099	51	12	14371	0.56308	0.28669	SLC35F6
ENSG00000026950	6	26402465	26415444	90	14	17677	0.56294	0.28674	BTN3A1
ENSG00000135069	9	80912059	80945009	218	33	17868	0.56291	0.28675	PSAT1
ENSG00000267952	19	7571938	7584508	74	21	14133	0.56256	0.28687	CTD-2207O23.12
ENSG00000189046	12	109525996	109531436	33	17	14102	0.56246	0.2869	ALKBH2
ENSG00000108395	17	57059999	57184282	424	59	14140	0.56204	0.28704	TRIM37
ENSG00000149295	11	113280318	113346413	291	44	16938	0.56175	0.28714	DRD2
ENSG00000204965	5	140201222	140391929	889	51	13811	0.56171	0.28716	PCDHA5
ENSG00000085231	5	68646811	68665840	57	20	14457	0.56151	0.28723	TAF9
ENSG00000106399	7	7676149	7758238	460	36	17240	0.56145	0.28724	RPA3
ENSG00000204572	11	71276609	71279980	39	7	16438	0.56148	0.28724	KRTAP5-10
ENSG00000148200	9	127279554	127533589	709	63	10889	0.56141	0.28726	NR6A1
ENSG00000174482	9	27948076	28670283	4642	281	16363	0.56131	0.28729	LINGO2
ENSG00000182247	3	23244511	23633284	2098	42	17386	0.56116	0.28734	UBE2E2
ENSG00000164897	7	150778167	150780633	7	5	14066	0.56049	0.28757	TMUB1
ENSG00000104490	8	102698771	103137135	2493	141	15726	0.56049	0.28757	NCALD
ENSG00000120885	8	27454434	27472548	63	16	16337	0.56007	0.28772	CLU
ENSG00000173207	1	154947129	154951725	9	6	12254	0.56	0.28774	CKS1B
ENSG00000071282	3	8543393	8609805	398	41	17244	0.55995	0.28776	LMCD1
ENSG00000102781	13	30776767	30881621	612	60	16669	0.55992	0.28777	KATNAL1
ENSG00000230185	9	115196096	115249484	313	17	16736	0.55981	0.28781	C9orf147
ENSG00000121381	12	10961693	10962767	4	2	12757	0.55977	0.28782	TAS2R9
ENSG00000185264	22	37387163	37403882	102	17	18613	0.55956	0.28789	TEX33
ENSG00000106331	7	127250346	127255982	30	10	14436	0.55944	0.28793	PAX4
ENSG00000255374	12	11243886	11244912	9	2	8935	0.55942	0.28794	TAS2R43
ENSG00000144381	2	198351305	198381461	100	24	13336	0.55936	0.28796	HSPD1
ENSG00000166387	11	7534529	7678358	942	103	17315	0.55926	0.28799	PPFIBP2
ENSG00000150471	4	62066976	62944053	3853	214	15517	0.55905	0.28807	LPHN3
ENSG00000143771	1	224544552	224567161	101	20	13734	0.55878	0.28816	CNIH4
ENSG00000104320	8	90945564	91015456	336	26	15451	0.55871	0.28818	NBN
ENSG00000133636	12	86268073	86276770	46	9	17116	0.55859	0.28822	NTS
ENSG00000171219	11	64590859	64612041	96	26	13317	0.55854	0.28824	CDC42BPG
ENSG00000253207	8	114612539	114629187	60	14	16276	0.55834	0.28831	RP11-67H2.1
ENSG00000107521	10	100175955	100206684	204	40	16118	0.5583	0.28832	HPS1
ENSG00000125457	17	73262309	73267308	19	7	10536	0.55826	0.28833	MIF4GD
ENSG00000180011	18	72907063	72921303	71	22	14463	0.55812	0.28838	ZADH2
ENSG00000187778	12	49950327	49961936	39	13	15599	0.55793	0.28845	MCRS1
ENSG00000114120	3	140660672	140698775	164	16	16539	0.55789	0.28846	SLC25A36
ENSG00000119699	14	76424442	76449334	101	25	15106	0.55778	0.2885	TGFB3
ENSG00000166913	20	43514317	43537173	97	22	14096	0.55715	0.28871	YWHAB
ENSG00000226524	6	88032323	88109459	439	28	17012	0.55711	0.28872	RP1-102H19.8
ENSG00000144550	3	9745491	9771592	115	50	14030	0.55704	0.28875	CPNE9
ENSG00000203970	6	49976851	49989694	48	17	11622	0.55704	0.28875	DEFB110
ENSG00000168772	4	105389469	105416058	81	20	14628	0.55674	0.28885	CXXC4
ENSG00000110318	11	101785746	101871789	361	33	16845	0.55664	0.28889	KIAA1377
ENSG00000165244	9	99148223	99180611	139	16	17198	0.5566	0.2889	ZNF367
ENSG00000124215	20	58533471	58609066	350	54	15364	0.55661	0.2889	CDH26
ENSG00000157911	1	2336236	2345236	50	20	14747	0.55647	0.28895	PEX10
ENSG00000169692	9	139567595	139581875	86	30	12831	0.55631	0.289	AGPAT2
ENSG00000089177	20	16252749	16554078	1792	92	17092	0.55558	0.28925	KIF16B
ENSG00000104313	8	72109668	72274467	725	110	16046	0.55529	0.28935	EYA1
ENSG00000183389	11	6023216	6024424	8	4	13430	0.55528	0.28935	OR56A4
ENSG00000134287	12	49329506	49351334	105	13	17785	0.55502	0.28944	ARF3
ENSG00000213390	10	98978996	99052413	439	37	16216	0.55491	0.28948	ARHGAP19
ENSG00000112115	6	52051185	52055436	17	8	15565	0.55465	0.28957	IL17A
ENSG00000121766	1	31769842	31837783	285	22	16399	0.55392	0.28982	ZCCHC17
ENSG00000100246	22	39174513	39190203	54	20	14910	0.55374	0.28988	DNAL4
ENSG00000100156	22	38474141	38480100	28	12	14637	0.55367	0.2899	SLC16A8
ENSG00000166813	15	90152020	90198682	192	27	15720	0.55361	0.28992	KIF7
ENSG00000108840	17	42154114	42201070	157	29	15341	0.55321	0.29006	HDAC5
ENSG00000054118	1	36690017	36770958	237	40	13466	0.55302	0.29013	THRAP3
ENSG00000233822	6	27806323	27823487	68	22	13811	0.55302	0.29013	HIST1H2BN
ENSG00000161939	17	6915954	6920839	18	4	16801	0.553	0.29013	RNASEK-C17orf49
ENSG00000143217	1	161040785	161059389	85	30	15121	0.5529	0.29017	PVRL4
ENSG00000163141	1	151009046	151020076	66	24	13906	0.55286	0.29018	BNIPL
ENSG00000188820	6	116782533	116784934	13	7	16005	0.55281	0.2902	FAM26F
ENSG00000184007	1	32372022	32410457	165	27	11898	0.55251	0.2903	PTP4A2
ENSG00000137575	8	59465483	59495419	142	21	13677	0.55213	0.29043	SDCBP
ENSG00000048707	1	12290124	12572099	953	48	13620	0.5517	0.29058	VPS13D
ENSG00000182923	3	134204585	134293859	405	22	15547	0.55157	0.29062	CEP63
ENSG00000105497	19	52074551	52092991	111	27	17318	0.55145	0.29066	ZNF175
ENSG00000172789	12	54426637	54429142	9	4	16374	0.55115	0.29076	HOXC5
ENSG00000268424	5	101569696	101571279	7	4	19455	0.55097	0.29083	AC008948.1
ENSG00000204262	2	189896622	190044605	663	33	16961	0.55083	0.29087	COL5A2
ENSG00000169750	17	79989500	79992080	9	5	16591	0.55086	0.29087	RAC3
ENSG00000211445	5	150400124	150408554	51	13	17087	0.55067	0.29093	GPX3
ENSG00000163961	3	196195654	196230639	228	33	14647	0.55018	0.2911	RNF168
ENSG00000112378	6	138409642	138428648	127	30	18003	0.55018	0.2911	PERP
ENSG00000196199	13	20207788	20247599	192	32	14893	0.55011	0.29112	MPHOSPH8
ENSG00000206075	18	61143994	61172318	206	20	17251	0.55011	0.29112	SERPINB5
ENSG00000170209	11	113258513	113271140	61	14	17180	0.54993	0.29119	ANKK1
ENSG00000092529	15	42640301	42704516	377	36	13579	0.54992	0.29119	CAPN3
ENSG00000017797	18	9475007	9538114	345	35	17101	0.54992	0.29119	RALBP1
ENSG00000185615	16	333152	337215	47	26	12055	0.54963	0.29129	PDIA2
ENSG00000197457	20	62271061	62284780	78	19	15230	0.54911	0.29146	STMN3
ENSG00000069345	16	46989299	47007699	47	22	12826	0.54891	0.29153	DNAJA2
ENSG00000105479	19	48799714	48825151	157	25	16382	0.54888	0.29154	CCDC114
ENSG00000156587	11	57319129	57335757	76	17	17207	0.54869	0.29161	UBE2L6
ENSG00000184967	12	132628993	132637013	40	24	11522	0.54846	0.29169	NOC4L
ENSG00000253350	8	105602961	106431488	3864	190	16408	0.5484	0.29171	RP11-127H5.1
ENSG00000100626	14	69725994	69821183	507	64	17850	0.54835	0.29172	GALNT16
ENSG00000149527	1	2357419	2436969	527	80	14270	0.54823	0.29177	PLCH2
ENSG00000214357	5	172068269	172118543	244	47	16366	0.5482	0.29178	NEURL1B
ENSG00000109654	4	154073494	154260472	909	94	16042	0.54816	0.29179	TRIM2
ENSG00000157326	14	24422795	24438488	95	14	15764	0.54813	0.2918	DHRS4
ENSG00000167653	8	143751726	143764142	89	8	17841	0.54812	0.29181	PSCA
ENSG00000196604	2	130831108	130886795	119	12	10585	0.54808	0.29182	POTEF
ENSG00000175262	1	11006528	11042094	202	34	16817	0.54797	0.29186	C1orf127
ENSG00000113716	5	149379884	149432386	249	33	15391	0.54773	0.29194	HMGXB3
ENSG00000165171	7	73248920	73256865	34	5	15878	0.54766	0.29196	WBSCR27
ENSG00000204403	11	104756445	104769397	79	9	9887	0.54756	0.292	CASP12
ENSG00000160957	8	145736667	145743229	40	17	11949	0.5474	0.29205	RECQL4
ENSG00000185963	9	95473645	95527094	230	29	16480	0.54728	0.29209	BICD2
ENSG00000197162	16	30585061	30597092	36	19	11368	0.54699	0.29219	ZNF785
ENSG00000130643	10	135138927	135150475	62	26	13113	0.54697	0.2922	CALY
ENSG00000010327	3	52529354	52558511	121	35	13592	0.5469	0.29222	STAB1
ENSG00000235863	6	33244917	33252609	44	17	15895	0.54689	0.29223	B3GALT4
ENSG00000092969	1	218519577	218617961	437	83	15233	0.54672	0.29229	TGFB2
ENSG00000186862	10	102767440	102790890	136	46	15129	0.54661	0.29232	PDZD7
ENSG00000105750	19	21106028	21133503	217	14	18454	0.54639	0.2924	ZNF85
ENSG00000105997	7	27145803	27192200	188	33	16225	0.54598	0.29254	HOXA3
ENSG00000158023	12	122355768	122441833	384	37	17084	0.54593	0.29256	WDR66
ENSG00000228474	2	27293340	27294641	2	1	15183	0.54526	0.29279	OST4
ENSG00000166266	11	107879459	107978503	385	42	15948	0.54498	0.29288	CUL5
ENSG00000169660	17	80376194	80400521	122	27	14493	0.54499	0.29288	HEXDC
ENSG00000177556	5	151121877	151152093	102	21	15883	0.54493	0.2929	ATOX1
ENSG00000232748	16	31072813	31073451	1	1	22657	0.54493	0.2929	ZNF668
ENSG00000235608	4	1396720	1400119	10	6	13931	0.54485	0.29293	NKX1-1
ENSG00000213949	5	52083730	52255040	965	111	16907	0.54477	0.29296	ITGA1
ENSG00000204920	19	44472014	44502477	209	29	16449	0.54469	0.29298	ZNF155
ENSG00000189143	7	73213872	73247014	137	18	15697	0.54463	0.293	CLDN4
ENSG00000215431	18	60491423	60492724	4	2	8618	0.5445	0.29305	AC015989.1
ENSG00000141526	17	80186273	80219005	176	53	11299	0.54435	0.2931	SLC16A3
ENSG00000176986	10	75504120	75531919	79	20	15352	0.54425	0.29313	SEC24C
ENSG00000153339	18	29409136	29533099	545	41	15684	0.54408	0.29319	TRAPPC8
ENSG00000198854	1	152691998	152692905	7	2	22676	0.54406	0.2932	C1orf68
ENSG00000173599	11	66615704	66725847	380	51	15959	0.54401	0.29322	PC
ENSG00000149577	11	117049449	117068160	105	24	16139	0.54326	0.29348	SIDT2
ENSG00000229809	16	30580667	30584055	5	3	8375	0.54316	0.29351	ZNF688
ENSG00000267426	17	73894726	73926210	139	39	13005	0.5428	0.29363	RP11-552F3.12
ENSG00000181038	17	74722912	74730018	21	14	11382	0.54244	0.29376	METTL23
ENSG00000224051	1	1260136	1264277	19	6	14483	0.542	0.29391	GLTPD1
ENSG00000137962	1	94614544	94740624	493	74	14527	0.54194	0.29393	ARHGAP29
ENSG00000241794	1	153028589	153030013	3	2	17732	0.54175	0.29399	SPRR2A
ENSG00000177363	11	62453874	62457371	8	5	12356	0.54176	0.29399	LRRN4CL
ENSG00000186838	19	40005753	40011326	31	17	12075	0.54123	0.29417	SELV
ENSG00000134259	1	115828539	115880857	269	43	17874	0.54063	0.29438	NGF
ENSG00000150760	10	128593978	129250781	3388	215	15908	0.54057	0.2944	DOCK1
ENSG00000184571	22	25115001	25170687	337	41	17567	0.54041	0.29446	PIWIL3
ENSG00000023287	8	53535016	53658403	357	64	13763	0.54038	0.29447	RB1CC1
ENSG00000198961	5	108670410	108745695	449	28	17014	0.54021	0.29453	PJA2
ENSG00000105894	7	136912088	137028611	553	77	16222	0.5401	0.29456	PTN
ENSG00000242612	16	451826	462487	65	18	11631	0.54005	0.29458	DECR2
ENSG00000116030	2	203070903	203103331	119	24	16165	0.54003	0.29459	SUMO1
ENSG00000136108	13	53029564	53050763	141	17	13477	0.5399	0.29463	CKAP2
ENSG00000113460	5	34915481	34926101	34	15	14475	0.53969	0.29471	BRIX1
ENSG00000105398	19	48373723	48389654	94	16	17467	0.53939	0.29481	SULT2A1
ENSG00000176919	9	139839698	139841426	16	5	18110	0.53936	0.29482	C8G
ENSG00000239382	19	36500022	36505141	13	6	13242	0.53917	0.29488	ALKBH6
ENSG00000185304	2	88055474	88285309	188	54	8732	0.53908	0.29492	RGPD2
ENSG00000169962	1	1266694	1270686	24	10	15793	0.53903	0.29493	TAS1R3
ENSG00000204475	6	31556672	31560762	34	18	16800	0.539	0.29494	NCR3
ENSG00000147649	8	98656407	98740998	325	34	15152	0.539	0.29494	MTDH
ENSG00000184108	4	189060573	189068897	115	21	18005	0.53897	0.29495	TRIML1
ENSG00000107249	9	3824127	4348392	3829	297	16634	0.53893	0.29497	GLIS3
ENSG00000232423	1	12998181	13117751	80	25	7403	0.53886	0.29499	PRAMEF6
ENSG00000110108	11	60681346	60690915	40	15	12239	0.53879	0.29502	TMEM109
ENSG00000164032	4	100869243	100871545	12	7	15795	0.53869	0.29505	H2AFZ
ENSG00000126603	16	4364762	4389598	104	38	15048	0.53862	0.29507	GLIS2
ENSG00000133627	7	152456834	152552463	454	36	14533	0.53828	0.29519	ACTR3B
ENSG00000167633	19	55235969	55378448	1133	57	10974	0.538	0.29529	KIR3DL1
ENSG00000104687	8	30535583	30585443	236	34	15493	0.53768	0.2954	GSR
ENSG00000138356	2	201450591	201541787	451	54	17820	0.53762	0.29542	AOX1
ENSG00000185231	18	13882043	13915706	258	28	14856	0.53751	0.29546	MC2R
ENSG00000147689	8	124191200	124222314	139	24	15909	0.53743	0.29548	FAM83A
ENSG00000169951	16	30565085	30569819	20	14	10202	0.53736	0.29551	ZNF764
ENSG00000169509	1	152486978	152488486	9	4	16110	0.53728	0.29554	CRCT1
ENSG00000107758	10	75196186	75255782	253	13	10401	0.53713	0.29559	PPP3CB
ENSG00000182899	3	197676858	197683481	24	6	18651	0.53692	0.29566	RPL35A
ENSG00000134013	8	23154702	23282841	1052	59	17552	0.53651	0.2958	LOXL2
ENSG00000166741	11	114128509	114184007	214	46	15992	0.53612	0.29594	NNMT
ENSG00000150712	5	32227100	32313115	413	33	16727	0.53566	0.2961	MTMR12
ENSG00000174173	3	101280706	101285290	20	7	16448	0.53557	0.29613	TRMT10C
ENSG00000183722	13	39917029	40177665	1496	127	16700	0.53552	0.29614	LHFP
ENSG00000186716	22	23521891	23660224	771	69	15723	0.53553	0.29614	BCR
ENSG00000170854	3	97660662	97691301	80	28	14204	0.53534	0.29621	MINA
ENSG00000110777	11	111222977	111326355	636	42	17344	0.53535	0.29621	POU2AF1
ENSG00000166396	18	61420169	61472604	311	31	17260	0.53534	0.29621	SERPINB7
ENSG00000197681	17	36337711	36358166	11	6	6453	0.53512	0.29628	TBC1D3
ENSG00000141569	17	73876416	73893084	98	20	15165	0.5351	0.29629	TRIM65
ENSG00000196236	22	41253081	41363838	332	60	11541	0.53508	0.2963	XPNPEP3
ENSG00000160801	3	46919236	46945287	105	33	14077	0.5345	0.2965	PTH1R
ENSG00000167114	9	131102925	131123749	86	18	14698	0.53449	0.2965	SLC27A4
ENSG00000154001	14	63838075	64010092	887	55	15103	0.53449	0.2965	PPP2R5E
ENSG00000101180	20	60790026	60795323	19	14	12639	0.53434	0.29655	HRH3
ENSG00000197430	10	98102973	98119092	93	21	16647	0.53411	0.29663	OPALIN
ENSG00000164077	3	49946302	49967606	46	16	15214	0.5338	0.29674	MON1A
ENSG00000134644	1	31404353	31538838	593	39	14507	0.53372	0.29677	PUM1
ENSG00000155016	4	108852525	108874613	114	15	17043	0.53366	0.29679	CYP2U1
ENSG00000168273	3	52568029	52613253	195	28	15075	0.53353	0.29683	SMIM4
ENSG00000203864	1	117236734	117249225	32	19	13407	0.53339	0.29688	C1orf137
ENSG00000131584	1	1227756	1244989	109	26	13057	0.53296	0.29703	ACAP3
ENSG00000223609	11	5253908	5256600	15	6	11439	0.53289	0.29706	HBD
ENSG00000142208	14	105235686	105262088	159	44	14117	0.53286	0.29707	AKT1
ENSG00000129749	11	3686817	3692614	36	10	17928	0.5327	0.29712	CHRNA10
ENSG00000123329	12	57866038	57882597	73	23	15216	0.53251	0.29718	ARHGAP9
ENSG00000132321	2	237232794	237416185	758	54	14217	0.53226	0.29727	IQCA1
ENSG00000163530	3	109012635	109035364	116	39	14235	0.53216	0.29731	DPPA2
ENSG00000173960	2	24150155	24227779	414	35	17521	0.53202	0.29736	UBXN2A
ENSG00000234769	16	64043	69452	11	5	6065	0.53191	0.2974	WASH4P
ENSG00000119862	2	64681103	64688515	33	18	14088	0.53177	0.29744	LGALSL
ENSG00000075142	7	87834433	87856308	64	18	16081	0.53175	0.29745	SRI
ENSG00000126267	19	36139125	36149763	49	16	15079	0.53175	0.29745	COX6B1
ENSG00000088386	13	99336055	99404908	412	89	16567	0.53159	0.29751	SLC15A1
ENSG00000237102	16	67244251	67260930	43	17	12934	0.53153	0.29752	AC040160.1
ENSG00000198917	9	131581930	131592100	55	12	17200	0.53148	0.29754	C9orf114
ENSG00000099326	19	59073298	59084942	49	17	14957	0.53144	0.29756	MZF1
ENSG00000140993	16	3348832	3355729	22	12	12803	0.53122	0.29763	TIGD7
ENSG00000184224	11	67370351	67374177	15	7	14299	0.53089	0.29775	C11orf72
ENSG00000072364	5	132211071	132299326	401	28	15125	0.53059	0.29785	AFF4
ENSG00000214402	9	139876356	139880862	29	12	13708	0.53061	0.29785	LCNL1
ENSG00000135744	1	230838269	230850043	84	22	17290	0.53005	0.29804	AGT
ENSG00000180347	7	31553704	31698334	783	51	16758	0.53002	0.29805	CCDC129
ENSG00000117419	1	44686742	44820932	409	47	15131	0.52997	0.29807	ERI3
ENSG00000164265	5	147250245	147261754	136	22	15859	0.5297	0.29816	SCGB3A2
ENSG00000248643	11	66384097	66413940	72	30	13734	0.52967	0.29817	RBM14-RBM4
ENSG00000180259	20	4711928	4721314	66	10	18559	0.52958	0.2982	PRNT
ENSG00000232560	21	18811208	18821503	51	10	15132	0.52947	0.29824	C21orf37
ENSG00000187801	1	40915774	40929390	86	31	16739	0.5293	0.2983	ZFP69B
ENSG00000137474	11	76839310	76926284	497	64	15819	0.52925	0.29832	MYO7A
ENSG00000185803	8	145577795	145584932	33	11	12194	0.52919	0.29834	SLC52A2
ENSG00000141068	17	25783670	25953461	619	72	15765	0.52899	0.29841	KSR1
ENSG00000206384	3	130279178	130396999	436	65	14725	0.52867	0.29852	COL6A6
ENSG00000178562	2	204571198	204603635	128	22	17041	0.52815	0.2987	CD28
ENSG00000253719	12	74931551	74935223	22	10	15394	0.52805	0.29873	ATXN7L3B
ENSG00000185009	10	75881524	75910821	104	18	16374	0.52803	0.29874	AP3M1
ENSG00000141497	17	4643319	4649411	31	15	15362	0.52788	0.29879	ZMYND15
ENSG00000222012	7	157406715	157411457	20	7	16641	0.52777	0.29883	AC005481.5
ENSG00000177374	17	1957448	1962981	26	16	14627	0.52775	0.29884	HIC1
ENSG00000152382	1	166825747	166845564	132	21	14856	0.52753	0.29891	TADA1
ENSG00000179115	19	13033293	13044851	47	20	13999	0.52737	0.29897	FARSA
ENSG00000116852	1	200938520	200992828	267	30	15598	0.52724	0.29901	KIF21B
ENSG00000171345	17	39679869	39684560	25	10	12734	0.527	0.2991	KRT19
ENSG00000160117	19	17392454	17398455	47	9	17474	0.52665	0.29922	ANKLE1
ENSG00000140279	15	45384848	45406542	84	16	15199	0.52661	0.29923	DUOX2
ENSG00000108788	17	40719086	40725257	20	7	15733	0.52656	0.29925	MLX
ENSG00000166033	10	124221041	124274424	322	45	17196	0.52654	0.29926	HTRA1
ENSG00000176542	3	113367232	113415493	121	24	14882	0.52644	0.29929	KIAA2018
ENSG00000212721	17	39273433	39274606	14	3	15980	0.52633	0.29933	KRTAP4-11
ENSG00000171346	17	39669995	39678781	34	7	16748	0.52628	0.29935	KRT15
ENSG00000105928	7	24737972	24809244	438	35	17567	0.52617	0.29938	DFNA5
ENSG00000070081	11	17229700	17371521	543	34	16044	0.5262	0.29938	NUCB2
ENSG00000138892	22	50453552	50495364	287	49	15756	0.52593	0.29947	TTLL8
ENSG00000129317	12	44122410	44152620	152	21	17610	0.52587	0.29949	PUS7L
ENSG00000104381	8	75233365	75401107	739	62	15865	0.52576	0.29953	GDAP1
ENSG00000168229	14	52734431	52743442	64	19	16983	0.52576	0.29953	PTGDR
ENSG00000124233	20	43835638	43838413	14	5	14203	0.5256	0.29958	SEMG1
ENSG00000204498	6	31514647	31526606	103	28	18474	0.52556	0.2996	NFKBIL1
ENSG00000184402	20	60718822	60757540	361	31	14571	0.52526	0.2997	SS18L1
ENSG00000063127	19	49792895	49828482	133	23	13126	0.52524	0.29971	SLC6A16
ENSG00000122390	16	3493611	3536963	323	33	16455	0.52513	0.29975	NAA60
ENSG00000104529	8	144661867	144681711	119	18	17916	0.52506	0.29977	EEF1D
ENSG00000182783	1	248721784	248722797	8	2	8557	0.52503	0.29978	OR2T29
ENSG00000172878	2	172864490	172947158	403	44	15220	0.52504	0.29978	METAP1D
ENSG00000132465	4	71521258	71547534	99	11	11332	0.52502	0.29978	IGJ
ENSG00000143158	1	167885967	167906278	62	19	13970	0.52491	0.29982	MPC2
ENSG00000168958	2	228189867	228222550	203	28	16606	0.52492	0.29982	MFF
ENSG00000081148	3	100941390	101039404	320	27	16602	0.52486	0.29984	IMPG2
ENSG00000167380	19	44669226	44682534	57	15	11060	0.52477	0.29987	ZNF226
ENSG00000268730	15	99859300	99859828	2	1	22614	0.52461	0.29993	AC022819.2
ENSG00000101444	20	32868074	32899608	69	13	14945	0.5245	0.29997	AHCY
ENSG00000182611	6	27782112	27782607	7	3	14098	0.52404	0.30012	HIST1H2AJ
ENSG00000172464	11	56408942	56409947	4	2	15244	0.52389	0.30018	OR5AP2
ENSG00000129991	19	55663137	55669141	31	11	16484	0.52349	0.30032	TNNI3
ENSG00000212999	8	93895865	93898013	4	2	17867	0.52294	0.30051	AC117834.1
ENSG00000103496	16	31044210	31054296	29	8	15218	0.52289	0.30052	STX4
ENSG00000116670	1	11734537	11751707	97	24	16808	0.52272	0.30058	MAD2L2
ENSG00000145087	3	120626919	121143608	2856	48	16811	0.52217	0.30078	STXBP5L
ENSG00000168243	1	235710987	235814054	617	59	15982	0.52207	0.30081	GNG4
ENSG00000197111	12	53835525	53874946	106	36	12990	0.52201	0.30083	PCBP2
ENSG00000101190	20	61472467	61493115	134	19	16318	0.52197	0.30084	TCFL5
ENSG00000187140	1	63788730	63790797	6	4	14331	0.52194	0.30086	FOXD3
ENSG00000141255	17	3343313	3417146	457	55	17173	0.52184	0.30089	SPATA22
ENSG00000131467	17	40976402	40995774	37	20	9403	0.52156	0.30099	PSME3
ENSG00000179104	12	83080659	83528649	2201	161	16314	0.5215	0.30101	TMTC2
ENSG00000137161	6	42896938	42907025	44	14	15915	0.52145	0.30103	CNPY3
ENSG00000227057	6	33246885	33257304	64	21	15663	0.52133	0.30107	WDR46
ENSG00000160284	21	47581062	47604390	215	20	18657	0.52122	0.30111	SPATC1L
ENSG00000173933	11	66384097	66434153	128	46	13547	0.52119	0.30112	RBM4
ENSG00000268628	20	19738296	19738679	3	2	17662	0.52114	0.30113	AL121761.2
ENSG00000188878	17	73905655	73937221	145	41	13123	0.52106	0.30116	FBF1
ENSG00000185052	20	19193290	19703581	2602	171	17074	0.52108	0.30116	SLC24A3
ENSG00000198324	12	111798455	111806925	27	10	14329	0.521	0.30118	FAM109A
ENSG00000243440	21	15964251	16031142	374	39	14301	0.52071	0.30128	AF165138.7
ENSG00000264424	17	10346607	10372876	90	20	15389	0.52066	0.3013	MYH4
ENSG00000095587	10	98124363	98273675	776	80	16255	0.52052	0.30135	TLL2
ENSG00000254986	11	66247484	66277130	108	15	15863	0.52034	0.30141	DPP3
ENSG00000101276	20	740724	749131	80	21	18479	0.52036	0.30141	SLC52A3
ENSG00000172336	7	100303676	100305118	6	2	15286	0.52019	0.30146	POP7
ENSG00000132640	20	11871371	11907257	174	27	15350	0.51985	0.30158	BTBD3
ENSG00000183323	5	68576002	68628636	224	27	15974	0.51984	0.30159	CCDC125
ENSG00000215644	17	79762008	79771889	37	10	13805	0.51963	0.30166	GCGR
ENSG00000255482	11	102337986	102369532	186	33	17030	0.51956	0.30168	RP11-315O6.2
ENSG00000233828	5	86512423	86534822	75	29	13321	0.51936	0.30175	AC008394.1
ENSG00000189042	19	37178514	37218603	166	21	15935	0.51921	0.30181	ZNF567
ENSG00000159763	7	142829170	142836839	33	12	15703	0.51917	0.30182	PIP
ENSG00000206561	3	15491640	15563258	358	36	17503	0.51912	0.30184	COLQ
ENSG00000177483	2	238707032	238751451	193	38	15620	0.51888	0.30192	RBM44
ENSG00000183530	22	32072242	32146126	345	43	15373	0.51863	0.30201	PRR14L
ENSG00000112242	6	20402398	20493941	366	57	15434	0.51857	0.30203	E2F3
ENSG00000134571	11	47352957	47374253	81	28	16031	0.51855	0.30204	MYBPC3
ENSG00000078668	8	42249142	42263415	40	12	13229	0.51845	0.30207	VDAC3
ENSG00000204681	6	29523406	29601753	535	49	15809	0.51808	0.3022	GABBR1
ENSG00000053900	4	25378835	25420120	227	23	17852	0.51804	0.30222	ANAPC4
ENSG00000129245	17	7494548	7518189	81	24	14588	0.51782	0.30229	FXR2
ENSG00000155980	12	57943781	57980415	96	30	15644	0.51771	0.30233	KIF5A
ENSG00000214239	6	159047471	159049322	19	5	13968	0.5176	0.30237	AL591025.1
ENSG00000183145	21	38378450	38391959	79	17	15505	0.51755	0.30238	RIPPLY3
ENSG00000048545	6	42123144	42147794	194	37	16778	0.51736	0.30245	GUCA1A
ENSG00000103249	16	1494935	1525581	284	23	17101	0.5167	0.30268	CLCN7
ENSG00000095917	16	1306060	1308532	18	6	12677	0.51661	0.30272	TPSD1
ENSG00000198270	12	112369086	112450970	253	16	15882	0.51655	0.30274	TMEM116
ENSG00000115232	2	182321929	182400914	386	48	16798	0.51648	0.30276	ITGA4
ENSG00000116857	1	201103900	201140702	227	48	16724	0.51621	0.30285	TMEM9
ENSG00000005469	7	86974997	87029111	208	39	16568	0.51622	0.30285	CROT
ENSG00000183092	14	101003486	101053750	246	44	14670	0.51612	0.30288	BEGAIN
ENSG00000143321	1	156711899	156736717	106	30	15461	0.51595	0.30295	HDGF
ENSG00000162889	1	206858289	206907628	222	48	16200	0.51593	0.30295	MAPKAPK2
ENSG00000181513	17	43209967	43221548	34	14	14901	0.51587	0.30297	ACBD4
ENSG00000102900	16	56764017	56878797	458	50	16364	0.51558	0.30307	NUP93
ENSG00000143995	2	66660584	66801001	581	67	15684	0.51556	0.30308	MEIS1
ENSG00000073598	17	33448598	33457751	33	18	13654	0.51558	0.30308	FNDC8
ENSG00000268080	8	94241867	94242388	1	1	22557	0.51551	0.3031	AC016885.1
ENSG00000188624	19	46623328	46627931	21	7	15199	0.51524	0.30319	IGFL3
ENSG00000186806	19	51834790	51845378	40	11	16015	0.51492	0.3033	VSIG10L
ENSG00000170581	12	56735381	56753939	57	11	14663	0.51487	0.30332	STAT2
ENSG00000144119	2	119913819	119916465	14	5	18123	0.51469	0.30338	C1QL2
ENSG00000072401	10	60094735	60130513	128	31	16224	0.51471	0.30338	UBE2D1
ENSG00000034053	15	29129629	29410518	1086	50	15616	0.5147	0.30338	APBA2
ENSG00000184117	22	29950797	29977326	143	22	15696	0.5144	0.30349	NIPSNAP1
ENSG00000166987	12	57914493	57923931	21	7	14901	0.51392	0.30365	MBD6
ENSG00000167202	15	78276378	78370066	533	41	16942	0.51391	0.30366	TBC1D2B
ENSG00000145916	5	177557997	177577566	113	23	15873	0.51373	0.30372	RMND5B
ENSG00000165092	9	75515578	75695358	712	72	14462	0.51367	0.30374	ALDH1A1
ENSG00000141298	17	27952956	28257294	918	54	13969	0.51301	0.30397	SSH2
ENSG00000198001	12	44152747	44183346	117	18	17131	0.5128	0.30405	IRAK4
ENSG00000187688	17	16318856	16340317	107	23	15923	0.51263	0.30411	TRPV2
ENSG00000184925	9	139844003	139849949	42	13	15581	0.51226	0.30423	LCN12
ENSG00000116213	1	3547331	3569325	109	29	12990	0.51207	0.3043	WRAP73
ENSG00000204923	2	68686551	68694390	18	8	15335	0.51187	0.30437	FBXO48
ENSG00000066382	11	30406040	30608419	922	71	16487	0.51183	0.30438	MPPED2
ENSG00000167394	16	31072164	31085641	54	15	13326	0.51183	0.30439	ZNF668
ENSG00000269676	12	133049334	133050726	22	8	7266	0.51161	0.30446	MUC8
ENSG00000142789	1	22328149	22339032	113	19	14287	0.51153	0.30449	CELA3A
ENSG00000187855	12	108168162	108170421	12	8	12312	0.5112	0.30461	ASCL4
ENSG00000134569	11	46878419	46940193	223	38	13964	0.51109	0.30464	LRP4
ENSG00000198517	7	1570350	1582679	73	21	14248	0.51106	0.30466	MAFK
ENSG00000130649	10	135333910	135374724	323	22	16380	0.51084	0.30473	CYP2E1
ENSG00000112473	6	33168222	33172216	15	10	11227	0.51074	0.30477	SLC39A7
ENSG00000141425	18	33564350	33647539	360	35	14764	0.51072	0.30477	RPRD1A
ENSG00000130035	12	4829507	4960277	664	62	17705	0.51054	0.30484	GALNT8
ENSG00000130700	20	61038553	61051026	80	24	15494	0.51041	0.30488	GATA5
ENSG00000137392	6	35762759	35765088	16	6	10358	0.51022	0.30495	CLPS
ENSG00000170214	5	159343790	159399551	249	40	16891	0.51014	0.30498	ADRA1B
ENSG00000112081	6	36562145	36573377	80	15	15779	0.51005	0.30501	SRSF3
ENSG00000165511	10	45493146	45496336	11	6	14568	0.51006	0.30501	C10orf25
ENSG00000164379	6	1312675	1314992	13	5	17665	0.50956	0.30518	FOXQ1
ENSG00000224867	1	220603286	220608023	40	10	17451	0.50933	0.30526	AC096644.1
ENSG00000160993	7	102096685	102105323	51	16	16751	0.50932	0.30526	ALKBH4
ENSG00000188050	7	122337766	122339210	4	2	11573	0.5093	0.30527	RNF133
ENSG00000205086	2	42162508	42181406	85	25	16755	0.50927	0.30528	C2orf91
ENSG00000182870	12	132680924	132905935	875	94	14649	0.50911	0.30534	GALNT9
ENSG00000136100	13	52986737	53024763	223	23	13227	0.50904	0.30536	VPS36
ENSG00000268182	19	57154513	57167134	85	16	16797	0.50879	0.30545	SMIM17
ENSG00000172519	19	15904761	15905892	15	5	20586	0.50875	0.30547	OR10H5
ENSG00000162373	1	49193195	49242641	148	40	15657	0.50867	0.30549	BEND5
ENSG00000171877	15	44162962	44487450	997	59	14792	0.5085	0.30555	FRMD5
ENSG00000214562	10	89117425	89130452	22	8	8930	0.50848	0.30556	NUTM2D
ENSG00000129460	14	23938897	23979071	170	25	16423	0.50824	0.30564	NGDN
ENSG00000011523	2	65283500	65314138	178	33	16081	0.50804	0.30571	CEP68
ENSG00000100721	14	96176304	96180533	19	6	16184	0.50805	0.30571	TCL1A
ENSG00000164823	8	90914087	90940116	104	26	15789	0.50762	0.30586	OSGIN2
ENSG00000168135	22	38822332	38851205	142	35	17048	0.5074	0.30594	KCNJ4
ENSG00000121904	1	33979609	34631443	3234	268	16181	0.50729	0.30598	CSMD2
ENSG00000166037	11	95523129	95565857	259	27	16715	0.50711	0.30604	CEP57
ENSG00000110660	11	107661717	107799019	877	52	16841	0.50696	0.30609	SLC35F2
ENSG00000129055	3	134196548	134205558	35	6	17233	0.50694	0.3061	ANAPC13
ENSG00000171596	2	232387871	232395206	57	9	16199	0.5065	0.30625	NMUR1
ENSG00000181026	15	89164527	89175513	82	16	18032	0.50549	0.30661	AEN
ENSG00000173141	13	21750784	21753223	11	7	12197	0.50545	0.30662	MRP63
ENSG00000175877	7	73275489	73280223	26	6	17269	0.50537	0.30665	WBSCR28
ENSG00000109689	4	26859300	27027003	603	49	15393	0.50516	0.30672	STIM2
ENSG00000171643	5	76145826	76217475	339	37	14284	0.50513	0.30673	S100Z
ENSG00000164900	7	150845676	150871832	96	26	15899	0.50508	0.30675	GBX1
ENSG00000143921	2	44066103	44105605	373	17	17819	0.50471	0.30688	ABCG8
ENSG00000150093	10	33189247	33294720	524	48	16659	0.50472	0.30688	ITGB1
ENSG00000131849	19	58944181	58951589	31	11	14112	0.50472	0.30688	ZNF132
ENSG00000182759	8	144501352	144512576	95	24	15384	0.50422	0.30705	MAFA
ENSG00000178206	2	132044330	132050127	22	8	10578	0.50419	0.30706	CYP4F31P
ENSG00000183691	17	54671060	54672951	7	4	8190	0.50413	0.30709	NOG
ENSG00000095637	10	97071528	97321171	1377	94	17195	0.5041	0.3071	SORBS1
ENSG00000155011	4	107842959	108204963	1689	162	15781	0.50398	0.30714	DKK2
ENSG00000132671	20	23016057	23017314	12	5	12811	0.50395	0.30715	SSTR4
ENSG00000154548	6	89805678	89827800	161	21	14195	0.50391	0.30716	SRSF12
ENSG00000109101	17	26833261	26865914	156	34	15050	0.50378	0.30721	FOXN1
ENSG00000129990	19	55682567	55691809	82	12	18460	0.50368	0.30724	SYT5
ENSG00000162971	2	200794698	200820459	90	23	16331	0.50365	0.30725	TYW5
ENSG00000100519	14	53173890	53195305	68	25	13823	0.50365	0.30725	PSMC6
ENSG00000173641	1	16340523	16346089	61	9	18951	0.50341	0.30734	HSPB7
ENSG00000138379	2	190920423	190927455	25	7	16869	0.50311	0.30745	MSTN
ENSG00000132953	13	21351469	21477187	648	42	15135	0.50262	0.30762	XPO4
ENSG00000169495	8	38831683	38846181	63	11	16749	0.50252	0.30765	HTRA4
ENSG00000170425	17	15848231	15879060	180	39	12289	0.50242	0.30769	ADORA2B
ENSG00000197536	5	131746328	131811736	304	31	17006	0.50192	0.30786	C5orf56
ENSG00000156110	10	75910960	76469061	1898	53	14906	0.50187	0.30788	ADK
ENSG00000159842	17	906758	1132315	1790	196	14973	0.50182	0.3079	ABR
ENSG00000160949	8	145654165	145669827	94	12	15339	0.50148	0.30802	TONSL
ENSG00000128606	7	102553438	102585396	121	32	13684	0.50138	0.30805	LRRC17
ENSG00000181616	11	5565719	5566779	10	4	17894	0.50131	0.30808	OR52H1
ENSG00000162599	1	61330931	61928465	2811	279	15582	0.50123	0.3081	NFIA
ENSG00000130487	22	50986462	50989451	23	10	14189	0.50084	0.30824	KLHDC7B
ENSG00000240505	17	16832849	16875432	300	32	16923	0.50083	0.30825	TNFRSF13B
ENSG00000163507	3	108268716	108308491	167	30	14116	0.50077	0.30827	KIAA1524
ENSG00000204851	19	46990163	46999755	49	17	17758	0.50068	0.3083	PNMAL2
ENSG00000111554	12	68666223	68726161	196	45	15694	0.5003	0.30843	MDM1
ENSG00000186660	11	58346584	58388515	154	35	15373	0.50028	0.30844	ZFP91
ENSG00000105409	19	42470734	42501649	91	47	11592	0.50025	0.30845	ATP1A3
ENSG00000065308	6	52362200	52441713	516	44	17601	0.50015	0.30848	TRAM2
ENSG00000164535	7	6448757	6523821	485	61	17036	0.49986	0.30859	DAGLB
ENSG00000185669	16	88744090	88752901	46	21	13752	0.49956	0.30869	SNAI3
ENSG00000133710	5	147405246	147516852	761	23	18631	0.49951	0.30871	SPINK5
ENSG00000170889	19	54704610	54752862	452	44	13359	0.49927	0.30879	RPS9
ENSG00000138834	16	1756184	1820318	305	45	14155	0.49925	0.3088	MAPK8IP3
ENSG00000178074	2	200775979	200820658	177	32	16577	0.49917	0.30883	C2orf69
ENSG00000132639	20	10199478	10288066	387	62	16041	0.49901	0.30889	SNAP25
ENSG00000163995	4	7967039	8160559	1391	177	15854	0.49858	0.30904	ABLIM2
ENSG00000211460	2	122494679	122525429	95	27	13779	0.49848	0.30907	TSN
ENSG00000133858	12	72003252	72061505	226	38	14669	0.49848	0.30907	ZFC3H1
ENSG00000273047	20	62369623	62371751	10	5	15239	0.49818	0.30918	RP4-583P15.14
ENSG00000260001	19	7981030	7983982	7	5	9758	0.49816	0.30919	TGFBR3L
ENSG00000152240	18	43684298	43708299	148	25	15136	0.49807	0.30922	HAUS1
ENSG00000133067	1	202163029	202288909	572	55	16060	0.49801	0.30924	LGR6
ENSG00000169857	15	34158428	34331377	1263	72	16035	0.49784	0.3093	AVEN
ENSG00000157353	16	70488324	70514177	132	32	9999	0.49719	0.30953	FUK
ENSG00000122574	7	29846102	29956682	603	56	17009	0.49679	0.30967	WIPF3
ENSG00000163206	1	152850793	152857523	38	8	9718	0.49675	0.30968	SMCP
ENSG00000113368	5	126112315	126172712	318	41	16623	0.49672	0.30969	LMNB1
ENSG00000269711	19	7743387	7747740	28	14	14540	0.49647	0.30978	CTD-3214H19.16
ENSG00000111144	12	96394606	96437298	217	35	16349	0.49585	0.31	LTA4H
ENSG00000185359	17	79650356	79670168	142	24	17007	0.49581	0.31002	HGS
ENSG00000109189	4	53457138	53525502	176	30	14421	0.49574	0.31004	USP46
ENSG00000112406	6	139456249	139501939	209	26	16678	0.4957	0.31005	HECA
ENSG00000135392	12	56214744	56224608	41	25	12911	0.49563	0.31008	DNAJC14
ENSG00000161996	16	699311	717833	110	11	16933	0.49562	0.31008	WDR90
ENSG00000140961	16	83981887	83999937	201	33	16353	0.49559	0.31009	OSGIN1
ENSG00000186141	1	145592605	145611025	30	6	17047	0.49538	0.31017	POLR3C
ENSG00000172354	7	100271154	100276797	24	15	11827	0.49497	0.31031	GNB2
ENSG00000221978	1	1321091	1334708	51	18	13736	0.49491	0.31033	CCNL2
ENSG00000188800	1	40711619	40717363	23	15	12691	0.49466	0.31042	TMCO2
ENSG00000171310	12	104849073	105155792	1827	192	16434	0.49451	0.31047	CHST11
ENSG00000106012	7	2598632	2654368	473	50	16492	0.49448	0.31048	IQCE
ENSG00000197879	17	1367392	1396106	195	67	15164	0.49431	0.31054	MYO1C
ENSG00000196374	6	27782822	27783267	1	1	18991	0.49415	0.3106	HIST1H2BM
ENSG00000196224	11	1628795	1629693	9	5	18385	0.49403	0.31064	KRTAP5-3
ENSG00000243660	10	43932282	43991517	336	33	16066	0.49402	0.31065	ZNF487
ENSG00000023902	1	150121373	150136916	72	21	14149	0.49387	0.3107	PLEKHO1
ENSG00000146263	6	97590037	97731093	519	36	16041	0.49388	0.3107	MMS22L
ENSG00000122644	7	12726481	12730559	32	16	16146	0.49384	0.31071	ARL4A
ENSG00000104093	15	51739908	51915030	690	30	16820	0.49378	0.31073	DMXL2
ENSG00000115085	2	98330023	98356325	104	27	15995	0.49353	0.31082	ZAP70
ENSG00000131848	19	56732681	56879752	889	113	15912	0.49352	0.31082	ZSCAN5A
ENSG00000106344	7	127937738	127983962	218	40	14873	0.49326	0.31091	RBM28
ENSG00000147596	8	70963886	70983928	90	23	17011	0.49326	0.31091	PRDM14
ENSG00000173805	17	39873994	39890896	129	18	15678	0.49324	0.31092	HAP1
ENSG00000156384	10	105881816	105886143	19	6	17865	0.4932	0.31093	SFR1
ENSG00000162692	1	101185298	101204601	52	25	16584	0.49319	0.31094	VCAM1
ENSG00000134376	1	197170592	197447585	920	90	14655	0.49316	0.31095	CRB1
ENSG00000254870	6	31497996	31514385	139	30	18785	0.49298	0.31101	ATP6V1G2-DDX39B
ENSG00000166348	10	75257296	75385711	473	38	14162	0.49298	0.31101	USP54
ENSG00000065054	16	2075357	2089027	87	31	13185	0.49281	0.31107	SLC9A3R2
ENSG00000242110	5	33986283	34008220	89	17	16670	0.49275	0.31109	AMACR
ENSG00000114904	3	52744800	52804965	276	25	14461	0.49241	0.31122	NEK4
ENSG00000259784	16	2563966	2577956	57	29	8734	0.49221	0.31129	ATP6C
ENSG00000251606	5	96424779	96519354	404	75	16318	0.49202	0.31135	CTD-2215E18.1
ENSG00000126821	14	64150932	64194757	140	22	14574	0.492	0.31136	SGPP1
ENSG00000149243	11	75133438	75141674	28	19	11645	0.49195	0.31138	KLHL35
ENSG00000174306	20	39807088	39946312	534	44	15036	0.49186	0.31141	ZHX3
ENSG00000132498	9	43064966	43133544	6	4	4758	0.49169	0.31147	ANKRD20A3
ENSG00000105053	19	50479724	50529203	273	31	15415	0.49154	0.31152	VRK3
ENSG00000137720	11	111749659	111756699	25	6	16331	0.49134	0.31159	C11orf1
ENSG00000162009	16	1122756	1131454	85	25	15947	0.49133	0.3116	SSTR5
ENSG00000183729	8	53850991	53853677	15	8	19097	0.49118	0.31165	NPBWR1
ENSG00000105607	19	13001840	13025021	82	26	13392	0.49119	0.31165	GCDH
ENSG00000117281	1	145695798	145715614	29	5	18429	0.49108	0.31168	CD160
ENSG00000123815	19	41197434	41224112	110	27	16396	0.49096	0.31173	ADCK4
ENSG00000225362	15	71402583	71407833	17	5	17475	0.49093	0.31174	CT62
ENSG00000104953	19	2977444	2995177	130	26	14163	0.49089	0.31175	TLE6
ENSG00000163909	1	40089825	40105617	69	32	15881	0.49075	0.3118	HEYL
ENSG00000186329	3	171561139	171656505	576	49	15379	0.49053	0.31188	TMEM212
ENSG00000007001	2	158733214	158992666	1382	108	16192	0.49049	0.31189	UPP2
ENSG00000188778	8	37820516	37824483	8	3	17005	0.49001	0.31206	ADRB3
ENSG00000181092	3	186560463	186576252	92	31	16108	0.49	0.31207	ADIPOQ
ENSG00000186260	16	14165178	14360630	817	29	15994	0.48997	0.31208	MKL2
ENSG00000088854	20	3229951	3388272	937	28	17449	0.48979	0.31214	C20orf194
ENSG00000204963	5	140213969	140391929	852	53	13767	0.48963	0.3122	PCDHA7
ENSG00000161911	6	41117080	41122075	15	6	12745	0.48963	0.3122	TREML1
ENSG00000162946	1	231762561	232177018	1986	197	16442	0.48956	0.31222	DISC1
ENSG00000144744	3	69103881	69129559	85	18	16891	0.48937	0.31229	UBA3
ENSG00000257327	12	104235229	104238442	24	10	17916	0.48926	0.31233	RP11-650K20.3
ENSG00000204524	19	57751973	57766503	103	14	17425	0.48916	0.31236	ZNF805
ENSG00000161653	17	42081914	42086431	24	10	14491	0.48915	0.31237	NAGS
ENSG00000145555	5	16665395	16936372	1744	187	15609	0.489	0.31242	MYO10
ENSG00000184530	6	127840600	127912962	437	29	18099	0.48891	0.31245	C6orf58
ENSG00000124225	20	56223448	56286592	399	78	15642	0.48871	0.31252	PMEPA1
ENSG00000155368	2	120124497	120130126	39	12	17496	0.48858	0.31257	DBI
ENSG00000120068	17	46688739	46692478	18	10	14517	0.48859	0.31257	HOXB8
ENSG00000136720	2	128994290	129076151	476	79	16632	0.48781	0.31284	HS6ST1
ENSG00000258405	19	52956829	53015407	512	36	16880	0.48763	0.3129	ZNF578
ENSG00000070761	16	58147496	58163354	73	13	17362	0.4876	0.31292	C16orf80
ENSG00000156858	16	30662038	30667761	6	4	13981	0.48736	0.313	PRR14
ENSG00000255994	14	70037483	70038032	4	2	11539	0.48726	0.31304	CCDC177
ENSG00000177489	1	247751662	247752615	6	4	22484	0.48723	0.31305	OR2G2
ENSG00000139597	13	32974861	33002315	126	32	15083	0.48723	0.31305	N4BP2L1
ENSG00000212734	17	6554971	6556791	12	6	12222	0.48719	0.31306	C17orf100
ENSG00000138030	2	27309615	27323640	39	13	14247	0.48718	0.31307	KHK
ENSG00000189079	12	46123448	46301823	418	70	13281	0.48717	0.31307	ARID2
ENSG00000143977	2	70508494	70520903	44	10	15088	0.48713	0.31308	SNRPG
ENSG00000115850	2	136545410	136594750	201	27	16041	0.48677	0.31321	LCT
ENSG00000180354	7	30174426	30202378	166	37	16639	0.48674	0.31322	MTURN
ENSG00000110148	11	6280966	6293357	90	17	18897	0.48658	0.31328	CCKBR
ENSG00000103599	15	67547138	67794598	805	49	15392	0.48656	0.31328	IQCH
ENSG00000100564	14	68048672	68067004	112	26	16228	0.48644	0.31333	PIGH
ENSG00000142544	19	51600863	51611627	58	14	17295	0.48637	0.31335	CTU1
ENSG00000114405	3	62304648	62321888	49	27	12566	0.48606	0.31346	C3orf14
ENSG00000158683	7	47814250	47988088	1019	81	16348	0.48604	0.31347	PKD1L1
ENSG00000164040	4	129190397	129209984	62	19	14529	0.48555	0.31364	PGRMC2
ENSG00000101298	20	1246960	1289972	233	57	15766	0.48555	0.31364	SNPH
ENSG00000187678	5	141689992	141706020	72	25	13865	0.48545	0.31368	SPRY4
ENSG00000058085	1	183155373	183214035	356	31	16340	0.48539	0.3137	LAMC2
ENSG00000198105	10	38091751	38147034	334	24	16392	0.48538	0.3137	ZNF248
ENSG00000266964	19	35629712	35634013	15	4	12730	0.48519	0.31377	FXYD1
ENSG00000074695	18	56995055	57027194	154	26	16918	0.48512	0.3138	LMAN1
ENSG00000242515	2	234545100	234681951	788	51	16721	0.48509	0.31381	UGT1A10
ENSG00000080824	14	102547075	102606036	273	27	15646	0.48502	0.31383	HSP90AA1
ENSG00000167359	11	5461800	5462744	10	5	16768	0.48491	0.31387	OR51I1
ENSG00000196993	16	28763108	28784128	16	6	7631	0.48483	0.3139	NPIPB9
ENSG00000108417	17	39577005	39580775	24	5	15185	0.48478	0.31392	KRT37
ENSG00000163362	1	200860176	200884863	128	35	15310	0.48458	0.31399	C1orf106
ENSG00000168916	5	123972608	124084500	568	67	16222	0.48456	0.31399	ZNF608
ENSG00000154359	8	12579403	12613582	193	31	15550	0.4845	0.31402	LONRF1
ENSG00000106070	7	50657760	50861159	1091	59	17309	0.48418	0.31413	GRB10
ENSG00000151458	4	125585207	125633887	165	36	15405	0.48394	0.31422	ANKRD50
ENSG00000101337	20	30697309	30755061	238	26	15585	0.48358	0.31434	TM9SF4
ENSG00000145335	4	90645250	90759466	640	43	16773	0.48353	0.31436	SNCA
ENSG00000135898	2	231772033	231825781	283	53	16257	0.48346	0.31439	GPR55
ENSG00000173436	1	19923477	19956314	168	24	14626	0.48342	0.3144	MINOS1
ENSG00000250588	3	158680024	159615155	3990	186	15536	0.48339	0.31441	IQCJ-SCHIP1
ENSG00000258083	7	141618617	141619709	3	2	7857	0.48308	0.31452	OR9A4
ENSG00000069764	16	14766405	14788526	43	23	11624	0.48301	0.31454	PLA2G10
ENSG00000059588	1	234527059	234614849	600	65	18545	0.48293	0.31457	TARBP1
ENSG00000110042	11	58938903	58976060	115	28	16270	0.48293	0.31457	DTX4
ENSG00000186146	4	9446260	9452240	42	8	15646	0.48286	0.3146	DEFB131
ENSG00000127951	7	76822688	76829143	13	9	11861	0.48254	0.31471	FGL2
ENSG00000055211	6	149887430	149912884	74	24	12716	0.48244	0.31475	GINM1
ENSG00000161835	12	52400724	52409673	30	18	15371	0.48241	0.31476	GRASP
ENSG00000137747	11	117771358	117800174	203	39	16838	0.48223	0.31482	TMPRSS13
ENSG00000204577	19	54720147	54746602	274	29	11259	0.48222	0.31482	LILRB3
ENSG00000168389	1	40420802	40435638	49	26	12248	0.48208	0.31487	MFSD2A
ENSG00000103429	16	14726672	14763093	100	41	13894	0.48197	0.31491	BFAR
ENSG00000080854	11	133778459	133826880	279	46	14935	0.48187	0.31495	IGSF9B
ENSG00000182871	21	46825052	46933634	973	71	15578	0.48188	0.31495	COL18A1
ENSG00000141161	17	33474836	33516364	178	32	16621	0.4818	0.31497	UNC45B
ENSG00000126773	14	60558629	60635851	328	16	16988	0.48176	0.31499	PCNXL4
ENSG00000233232	16	28467693	28481868	1	1	9809	0.48173	0.315	NPIPB7
ENSG00000083168	8	41786997	41909508	398	44	14176	0.48164	0.31503	KAT6A
ENSG00000119125	9	74729511	74872109	640	49	17606	0.48154	0.31507	GDA
ENSG00000181817	1	36856839	36863493	57	10	16889	0.48142	0.31511	LSM10
ENSG00000118231	2	208986331	208989225	19	9	16282	0.48116	0.3152	CRYGD
ENSG00000148843	10	105156405	105206049	157	41	14737	0.48078	0.31534	PDCD11
ENSG00000101425	20	36888551	36965907	408	81	15838	0.48067	0.31538	BPI
ENSG00000213759	4	70065669	70080449	108	27	16294	0.48062	0.31539	UGT2B11
ENSG00000129562	14	23033805	23058175	225	17	18246	0.48014	0.31556	DAD1
ENSG00000261247	15	30427352	30437770	10	5	8713	0.48016	0.31556	GOLGA8T
ENSG00000161551	19	52359055	52394203	297	19	18144	0.47998	0.31562	ZNF577
ENSG00000153560	3	33429828	33482863	237	32	16450	0.47994	0.31563	UBP1
ENSG00000054116	1	36602173	36615098	55	12	13402	0.47979	0.31569	TRAPPC3
ENSG00000133059	1	205111632	205180727	277	23	16575	0.4798	0.31569	DSTYK
ENSG00000139190	12	6571403	6580153	45	11	17571	0.47962	0.31575	VAMP1
ENSG00000004766	7	92861653	92988338	360	56	14999	0.47959	0.31576	CCDC132
ENSG00000119396	9	123940415	123985292	190	44	15400	0.47932	0.31586	RAB14
ENSG00000136492	17	59758627	59940882	580	48	15005	0.47927	0.31587	BRIP1
ENSG00000136888	9	117350026	117360653	41	17	16330	0.47921	0.31589	ATP6V1G1
ENSG00000140455	15	63796793	63886839	438	40	15177	0.47919	0.3159	USP3
ENSG00000131095	17	42982376	42994305	65	18	18064	0.47919	0.3159	GFAP
ENSG00000136944	9	129376722	129463311	461	65	16040	0.47916	0.31591	LMX1B
ENSG00000159961	17	3323862	3324827	5	3	16340	0.47887	0.31602	OR3A3
ENSG00000119977	10	97423158	97453900	151	30	15283	0.47875	0.31606	TCTN3
ENSG00000255863	12	49315767	49333446	74	14	16654	0.47867	0.31609	AC073610.5
ENSG00000197241	1	9063359	9086404	142	44	15386	0.4786	0.31611	SLC2A7
ENSG00000010256	3	48636435	48648409	30	16	13117	0.47831	0.31621	UQCRC1
ENSG00000267970	7	48887362	48891221	27	8	17310	0.47831	0.31621	AC004899.1
ENSG00000021762	11	3108346	3187969	653	87	16212	0.47822	0.31625	OSBPL5
ENSG00000110047	11	64619114	64655768	146	26	14729	0.47818	0.31626	EHD1
ENSG00000172175	18	56338618	56417371	371	37	16630	0.47795	0.31634	MALT1
ENSG00000188389	2	242792033	242801060	59	14	15418	0.47773	0.31642	PDCD1
ENSG00000204449	11	89764274	89806558	95	14	10023	0.4777	0.31643	TRIM49C
ENSG00000198912	1	3805689	3816857	69	14	17718	0.47767	0.31644	C1orf174
ENSG00000260240	16	59743897	59788752	223	47	15350	0.47756	0.31648	RP11-105C20.2
ENSG00000123353	12	56211703	56215663	6	4	13354	0.47728	0.31658	ORMDL2
ENSG00000106261	7	99613204	99639312	90	28	14901	0.47723	0.3166	ZKSCAN1
ENSG00000116704	1	67465015	67519782	272	24	17313	0.47713	0.31663	SLC35D1
ENSG00000169583	9	139889087	139891255	7	5	13267	0.4769	0.31672	CLIC3
ENSG00000153253	2	165944032	166060577	462	45	16623	0.47681	0.31675	SCN3A
ENSG00000154040	18	21718942	21741567	95	24	14694	0.47677	0.31676	CABYR
ENSG00000082781	3	124480795	124620265	761	46	16602	0.47676	0.31677	ITGB5
ENSG00000165816	10	115999018	116051272	231	47	16329	0.47664	0.31681	VWA2
ENSG00000121377	12	10954131	10955226	6	2	12715	0.47632	0.31692	TAS2R7
ENSG00000241839	15	65134088	65160206	140	24	15446	0.4759	0.31707	PLEKHO2
ENSG00000105889	7	22459063	22672544	1165	100	16590	0.4756	0.31718	STEAP1B
ENSG00000185198	19	685521	695460	145	24	15732	0.4756	0.31718	PRSS57
ENSG00000267368	7	102277472	102283238	6	3	6347	0.47553	0.31721	UPK3BL
ENSG00000168502	18	8705659	8832776	767	100	16330	0.47553	0.31721	SOGA2
ENSG00000137628	4	169137444	169239958	583	40	16106	0.4754	0.31725	DDX60
ENSG00000268024	17	32581900	32582306	1	1	22697	0.47526	0.3173	AC005549.3
ENSG00000198826	15	32907345	32932150	102	26	13516	0.47503	0.31738	ARHGAP11A
ENSG00000103034	16	58496750	58547532	263	75	15421	0.47495	0.31741	NDRG4
ENSG00000060558	19	3136191	3163767	273	34	17237	0.47495	0.31741	GNA15
ENSG00000162433	1	65613232	65697828	393	41	15591	0.47477	0.31748	AK4
ENSG00000124920	11	61520114	61555990	130	39	14059	0.47466	0.31752	MYRF
ENSG00000091428	2	173600002	173917621	1453	115	16933	0.47462	0.31753	RAPGEF4
ENSG00000181830	11	45825623	45834566	44	17	17865	0.47456	0.31755	SLC35C1
ENSG00000115596	2	219724544	219738955	32	11	15259	0.47446	0.31759	WNT6
ENSG00000180999	1	172389828	172437971	223	37	17484	0.47442	0.3176	C1orf105
ENSG00000102802	13	31480328	31499709	95	29	16596	0.47436	0.31762	MEDAG
ENSG00000144771	3	54952264	55001115	238	42	15591	0.47433	0.31763	LRTM1
ENSG00000197275	8	95384188	95487337	538	28	17583	0.47422	0.31767	RAD54B
ENSG00000105810	7	92234235	92465908	616	97	14104	0.4742	0.31768	CDK6
ENSG00000166796	11	18433854	18473605	261	18	18349	0.47399	0.31775	LDHC
ENSG00000168685	5	35852797	35879705	144	18	17492	0.47392	0.31778	IL7R
ENSG00000125255	13	103696350	103719196	209	34	19070	0.47376	0.31783	SLC10A2
ENSG00000143207	1	175913967	176176629	1252	52	15430	0.47366	0.31787	RFWD2
ENSG00000135205	7	76751751	76958850	1079	57	17085	0.47366	0.31787	CCDC146
ENSG00000137807	15	69706585	69740764	89	28	12829	0.47359	0.3179	KIF23
ENSG00000168890	2	85825671	85830319	8	4	17539	0.47355	0.31791	TMEM150A
ENSG00000101040	20	45837859	45985567	531	85	13843	0.4735	0.31793	ZMYND8
ENSG00000148671	10	88727949	88743691	92	19	16082	0.47345	0.31795	ADIRF
ENSG00000137674	11	102447566	102496063	351	24	17869	0.47342	0.31796	MMP20
ENSG00000168461	18	9708162	9862548	986	141	17309	0.47328	0.31801	RAB31
ENSG00000112651	6	43021767	43027544	27	9	15126	0.47309	0.31807	MRPL2
ENSG00000141750	17	37366789	37382125	85	27	12849	0.47272	0.31821	STAC2
ENSG00000106615	7	151163098	151217206	232	41	13631	0.47236	0.31833	RHEB
ENSG00000160190	21	43916118	44001550	562	39	17194	0.47234	0.31834	SLC37A1
ENSG00000250038	4	28363901	28404486	208	26	18431	0.47214	0.31841	RP11-180C1.1
ENSG00000127870	13	26706253	26796791	645	68	16279	0.47188	0.31851	RNF6
ENSG00000099840	19	2096380	2099592	32	16	10850	0.47166	0.31858	IZUMO4
ENSG00000162236	11	62574369	62599560	94	16	14926	0.47161	0.3186	STX5
ENSG00000158710	1	159887897	159895522	34	14	15956	0.47146	0.31866	TAGLN2
ENSG00000198429	19	11998599	12025144	124	27	16300	0.47138	0.31868	ZNF69
ENSG00000116586	1	156024543	156028301	11	6	17623	0.47115	0.31877	LAMTOR2
ENSG00000130653	9	140354404	140444986	375	92	12424	0.47111	0.31878	PNPLA7
ENSG00000085552	1	159896829	159915386	89	24	17172	0.47109	0.31879	IGSF9
ENSG00000104979	19	13884982	13889276	38	5	17496	0.47099	0.31882	C19orf53
ENSG00000186666	12	50231573	50236912	18	7	17293	0.47095	0.31884	BCDIN3D
ENSG00000124249	20	43374421	43379675	26	10	16510	0.47086	0.31887	KCNK15
ENSG00000011566	2	39476407	39664453	853	48	15521	0.47084	0.31888	MAP4K3
ENSG00000251139	4	185734773	185742443	34	18	14844	0.47078	0.3189	RP11-701P16.2
ENSG00000151150	10	61786056	62493248	3904	132	16426	0.47033	0.31906	ANK3
ENSG00000163347	3	190023490	190040264	123	34	18057	0.47026	0.31909	CLDN1
ENSG00000125900	20	1514897	1539489	136	33	16438	0.47021	0.3191	SIRPD
ENSG00000169689	17	79976578	79981983	41	15	14035	0.4702	0.31911	STRA13
ENSG00000204398	13	112240548	112324955	501	48	16271	0.47005	0.31916	RP11-65D24.2
ENSG00000175213	11	46722368	46727462	17	8	13150	0.46954	0.31934	ZNF408
ENSG00000127129	1	41944446	41950344	35	15	13743	0.46946	0.31937	EDN2
ENSG00000236398	7	142880512	142881528	2	1	7857	0.46944	0.31938	TAS2R39
ENSG00000197110	19	39734246	39735646	12	5	15177	0.46943	0.31938	IFNL3
ENSG00000145569	5	14581884	14615116	124	32	13233	0.46934	0.31941	FAM105A
ENSG00000173809	19	33210659	33320483	488	37	16561	0.46924	0.31945	TDRD12
ENSG00000164066	4	128544426	128647892	380	41	14368	0.4691	0.3195	INTU
ENSG00000231672	2	218148742	218621316	2333	117	16602	0.46897	0.31955	DIRC3
ENSG00000188282	2	218899683	218955304	284	28	15032	0.46871	0.31964	RUFY4
ENSG00000059769	9	114393632	114432508	238	35	17300	0.46854	0.3197	DNAJC25
ENSG00000244115	9	114393666	114432509	238	35	17300	0.46854	0.3197	DNAJC25-GNG10
ENSG00000103023	16	58313901	58328951	120	12	17589	0.46855	0.3197	PRSS54
ENSG00000188906	12	40590546	40763087	931	52	17762	0.46851	0.31971	LRRK2
ENSG00000189139	14	44973545	44976482	13	5	17642	0.46824	0.31981	FSCB
ENSG00000259133	14	57115683	57197253	471	55	16799	0.46787	0.31994	RP11-1085N6.3
ENSG00000268926	9	98534605	98537013	14	6	17879	0.46767	0.32001	DKFZP434H0512
ENSG00000131015	6	150263136	150270371	36	11	15064	0.46721	0.32018	ULBP2
ENSG00000204839	8	144648357	144655141	48	14	15046	0.46697	0.32026	MROH6
ENSG00000109943	11	122709208	122743347	173	45	16051	0.46687	0.3203	CRTAM
ENSG00000133606	7	140152840	140179369	150	18	15239	0.46644	0.32045	MKRN1
ENSG00000127415	4	980785	998316	130	38	15354	0.46641	0.32046	IDUA
ENSG00000123360	12	54943134	54973023	131	42	16462	0.46597	0.32062	PDE1B
ENSG00000116871	1	36621180	36646450	64	17	15108	0.46594	0.32063	MAP7D1
ENSG00000185056	5	173400782	173433143	232	35	16935	0.46589	0.32065	C5orf47
ENSG00000135250	7	104751151	105039755	1145	53	14539	0.46586	0.32066	SRPK2
ENSG00000197629	11	58975983	58980424	20	11	13025	0.4655	0.32079	MPEG1
ENSG00000117400	1	43803478	43818443	29	12	14597	0.4654	0.32082	MPL
ENSG00000179292	11	66059341	66064135	20	14	15001	0.46529	0.32086	TMEM151A
ENSG00000181894	19	58637619	58666477	184	35	14856	0.4653	0.32086	ZNF329
ENSG00000124449	19	44220162	44224173	16	7	15485	0.46468	0.32108	IRGC
ENSG00000042980	8	24151553	24216531	357	23	17132	0.46455	0.32113	ADAM28
ENSG00000197302	16	31724550	31806190	298	20	16113	0.46449	0.32115	ZNF720
ENSG00000268977	16	79015647	79015739	1	1	7857	0.46435	0.3212	PIH1
ENSG00000179941	12	76738254	76742222	10	5	12952	0.46431	0.32121	BBS10
ENSG00000257242	12	92378756	92536690	781	103	16592	0.46387	0.32137	C12orf79
ENSG00000099219	9	5765076	5833117	331	33	15525	0.46375	0.32141	ERMP1
ENSG00000188015	1	153519805	153521848	24	3	18813	0.46343	0.32153	S100A3
ENSG00000130449	5	60628100	60841997	691	58	15018	0.46339	0.32154	ZSWIM6
ENSG00000165935	12	27619743	27655118	297	19	17255	0.46325	0.32159	SMCO2
ENSG00000090316	4	1283639	1333935	479	41	16480	0.46324	0.3216	MAEA
ENSG00000148337	9	130928343	130966662	151	23	16411	0.46321	0.32161	CIZ1
ENSG00000145349	4	114372188	114683083	1342	89	16441	0.4628	0.32175	CAMK2D
ENSG00000160888	19	13261229	13265722	20	12	15279	0.46245	0.32188	IER2
ENSG00000136450	17	56080721	56084707	11	6	10106	0.46243	0.32189	SRSF1
ENSG00000186642	11	72287185	72385635	436	56	16880	0.46221	0.32196	PDE2A
ENSG00000115053	2	232318242	232348352	169	31	15918	0.4622	0.32197	NCL
ENSG00000116062	2	47922669	48037240	571	59	15995	0.46218	0.32198	MSH6
ENSG00000135424	12	56078352	56109827	128	23	14499	0.46212	0.322	ITGA7
ENSG00000167261	16	68021297	68034489	51	16	12645	0.46208	0.32201	DPEP2
ENSG00000144366	2	189156396	189460653	1134	56	16210	0.46206	0.32202	GULP1
ENSG00000198355	22	50354161	50357728	18	7	16329	0.46192	0.32207	PIM3
ENSG00000151090	3	24158651	24536773	2053	192	15926	0.46153	0.32221	THRB
ENSG00000168802	16	69151913	69166487	52	23	15777	0.46152	0.32221	CHTF8
ENSG00000096070	6	36164521	36200567	110	31	13306	0.4615	0.32222	BRPF3
ENSG00000166920	15	45722727	45740959	139	7	10197	0.46139	0.32226	C15orf48
ENSG00000127249	3	193119866	193310900	911	80	15647	0.46132	0.32228	ATP13A4
ENSG00000144560	3	11597544	11762220	992	85	16728	0.46118	0.32233	VGLL4
ENSG00000074370	17	3827169	3867736	245	34	16199	0.46111	0.32236	ATP2A3
ENSG00000181924	11	73583712	73588033	15	8	18036	0.46097	0.32241	COA4
ENSG00000184361	17	43331760	43339479	35	7	18721	0.46092	0.32243	SPATA32
ENSG00000197008	7	64254766	64294054	206	22	17273	0.46066	0.32252	ZNF138
ENSG00000131668	9	96713905	96717654	17	6	19151	0.46064	0.32253	BARX1
ENSG00000112561	6	41651716	41703997	272	44	15934	0.46061	0.32254	TFEB
ENSG00000131781	1	146646930	146714700	580	27	17266	0.46053	0.32257	FMO5
ENSG00000114735	3	50606583	50622366	45	18	13001	0.46037	0.32262	HEMK1
ENSG00000087365	11	65818200	65836779	51	12	16242	0.46022	0.32268	SF3B2
ENSG00000169344	16	20344374	20367623	112	18	17055	0.45992	0.32279	UMOD
ENSG00000078018	2	210288782	210598842	1343	58	16474	0.45938	0.32298	MAP2
ENSG00000132359	17	2680350	2941033	1778	233	15840	0.45936	0.32299	RAP1GAP2
ENSG00000269657	17	66539369	66542970	20	10	16177	0.45914	0.32307	AC079210.1
ENSG00000147883	9	22002902	22009362	25	13	12642	0.45909	0.32309	CDKN2B
ENSG00000221821	6	42858005	42858554	2	1	20888	0.4588	0.32319	C6orf226
ENSG00000162032	16	1826713	1843701	119	32	14867	0.45878	0.3232	SPSB3
ENSG00000130175	19	11546109	11561783	71	18	12755	0.45877	0.3232	PRKCSH
ENSG00000116350	1	29474255	29508499	135	36	15183	0.45864	0.32325	SRSF4
ENSG00000267795	16	4838398	4846492	47	19	13898	0.45861	0.32326	SMIM22
ENSG00000099308	19	18208603	18262502	314	28	16847	0.45852	0.32329	MAST3
ENSG00000268241	2	175200601	175202151	3	2	17427	0.45834	0.32335	AC018470.1
ENSG00000008516	16	3096682	3110727	95	22	15751	0.45826	0.32338	MMP25
ENSG00000086300	7	26331541	26413949	470	52	15596	0.45822	0.3234	SNX10
ENSG00000256053	14	104029299	104073860	205	30	15767	0.45752	0.32365	APOPT1
ENSG00000167283	11	118271869	118302211	95	21	15716	0.45727	0.32374	ATP5L
ENSG00000123240	10	13141449	13180291	192	40	16481	0.45709	0.3238	OPTN
ENSG00000173369	1	22979255	22988031	43	12	16025	0.45698	0.32384	C1QB
ENSG00000183748	10	17851362	17953178	123	36	10953	0.45699	0.32384	MRC1L1
ENSG00000168158	16	3405889	3406924	9	5	18075	0.45697	0.32385	OR2C1
ENSG00000171855	9	21077104	21077943	2	1	15263	0.45676	0.32392	IFNB1
ENSG00000173157	12	43747669	43945724	967	46	17299	0.45665	0.32396	ADAMTS20
ENSG00000260914	16	69333585	69354614	73	16	16184	0.45666	0.32396	RP11-343C2.11
ENSG00000186104	11	14899553	14913798	33	18	13966	0.45644	0.32404	CYP2R1
ENSG00000143319	1	156691683	156698591	21	12	17070	0.4562	0.32412	ISG20L2
ENSG00000164318	5	38258511	38465123	1019	89	16893	0.45618	0.32413	EGFLAM
ENSG00000179841	14	64932217	64941221	21	10	15845	0.45613	0.32415	AKAP5
ENSG00000217455	7	3179868	3214287	346	43	17178	0.45608	0.32416	AC091801.1
ENSG00000176879	11	4944531	4945637	13	6	16993	0.45608	0.32417	OR51G1
ENSG00000138755	4	76922428	76928641	19	10	16431	0.45597	0.32421	CXCL9
ENSG00000163637	3	64079543	64431152	1858	143	16617	0.45593	0.32422	PRICKLE2
ENSG00000128283	22	37956454	37965412	48	17	13574	0.45585	0.32425	CDC42EP1
ENSG00000134545	12	10594863	10607284	91	17	14716	0.45579	0.32427	KLRC1
ENSG00000135747	1	247108849	247242113	972	43	16818	0.45577	0.32428	ZNF670
ENSG00000172264	20	13976015	16033842	10786	459	16778	0.45543	0.3244	MACROD2
ENSG00000108953	17	1247566	1303672	432	46	15248	0.45537	0.32442	YWHAE
ENSG00000164323	4	186080819	186130658	277	17	16766	0.45533	0.32443	KIAA1430
ENSG00000116205	1	54519260	54578192	224	37	15912	0.45516	0.3245	TCEANC2
ENSG00000155099	8	92006024	92053292	156	30	16306	0.45514	0.3245	TMEM55A
ENSG00000004487	1	23345941	23410182	162	30	14671	0.45511	0.32451	KDM1A
ENSG00000185775	9	43624507	43630730	15	3	4970	0.45501	0.32455	SPATA31A6
ENSG00000268798	19	1440838	1441937	6	3	11371	0.45502	0.32455	AC027307.3
ENSG00000248050	8	110656344	110660313	27	11	13548	0.45485	0.32461	RP11-422N16.3
ENSG00000257962	8	86158524	86162077	17	6	16612	0.45469	0.32467	RP11-219B4.6
ENSG00000178202	11	108342832	108369159	92	23	14674	0.45459	0.3247	KDELC2
ENSG00000136811	9	131217465	131263571	209	39	11545	0.45457	0.32471	ODF2
ENSG00000198788	11	1074875	1104419	279	30	14342	0.45448	0.32474	MUC2
ENSG00000156050	14	74398204	74417117	112	16	17170	0.45447	0.32475	FAM161B
ENSG00000135625	2	73518058	73520833	8	5	11562	0.45438	0.32478	EGR4
ENSG00000020633	1	25226002	25291612	274	57	14253	0.45434	0.32479	RUNX3
ENSG00000177733	5	137087075	137090039	12	8	11508	0.45401	0.32491	HNRNPA0
ENSG00000268111	20	44095910	44107452	62	14	17573	0.45373	0.32501	AL031663.1
ENSG00000168614	1	144811744	144830413	62	12	5277	0.45323	0.32519	NBPF9
ENSG00000215041	17	7218947	7232712	54	21	14287	0.45285	0.32533	NEURL4
ENSG00000217236	2	175199674	175203220	18	7	20053	0.45233	0.32552	SP9
ENSG00000166450	15	55903744	56035288	689	57	15435	0.45231	0.32552	PRTG
ENSG00000163630	3	63213991	63602597	2617	184	16191	0.45218	0.32557	SYNPR
ENSG00000205784	19	4890449	4902879	100	20	15513	0.45214	0.32558	ARRDC5
ENSG00000135912	2	219575568	219620139	158	17	15704	0.45156	0.32579	TTLL4
ENSG00000196090	20	40701392	41818610	6072	379	16356	0.45118	0.32593	PTPRT
ENSG00000143776	1	227177566	227506175	2331	29	18935	0.45115	0.32594	CDC42BPA
ENSG00000188042	2	235401685	235405697	22	9	13434	0.45115	0.32594	ARL4C
ENSG00000184350	11	3248928	3253616	40	18	15175	0.45116	0.32594	MRGPRE
ENSG00000176231	19	16059818	16060768	8	3	16947	0.45069	0.32611	OR10H4
ENSG00000080031	19	55692616	55720874	195	46	16395	0.45045	0.32619	PTPRH
ENSG00000119682	14	75120140	75179818	202	37	12301	0.45035	0.32623	AREL1
ENSG00000073910	13	32605437	32870794	1356	109	16576	0.45024	0.32627	FRY
ENSG00000269533	19	57901252	57931362	134	37	14854	0.45012	0.32631	AC003002.6
ENSG00000121871	3	164904508	164914897	40	12	15818	0.45009	0.32632	SLITRK3
ENSG00000022355	5	161274197	161326975	267	34	15870	0.4499	0.32639	GABRA1
ENSG00000103494	16	53631595	53737850	461	49	15838	0.4498	0.32643	RPGRIP1L
ENSG00000078177	4	40058446	40159872	426	38	16494	0.44966	0.32648	N4BP2
ENSG00000164172	5	52391509	52405893	80	12	18504	0.4491	0.32668	MOCS2
ENSG00000125319	17	42219274	42239844	65	15	15391	0.44907	0.32669	C17orf53
ENSG00000257726	12	115800817	115802550	7	4	18366	0.44903	0.3267	RP11-116D17.1
ENSG00000107562	10	44793038	44881941	574	68	17619	0.44897	0.32673	CXCL12
ENSG00000244482	19	54720737	54746649	275	30	11275	0.44892	0.32674	LILRA6
ENSG00000204957	19	42746927	42749125	8	2	21233	0.44827	0.32698	AC006486.1
ENSG00000120526	8	110253148	110346614	405	35	16578	0.44816	0.32702	NUDCD1
ENSG00000125650	19	6375159	6379069	31	7	18299	0.44816	0.32702	PSPN
ENSG00000138744	4	76831809	76862204	206	25	18216	0.44811	0.32704	NAAA
ENSG00000186458	20	238377	241737	27	5	16396	0.44794	0.3271	DEFB132
ENSG00000110427	11	33563618	33695648	611	59	15318	0.44784	0.32714	KIAA1549L
ENSG00000001561	6	46097730	46114436	72	10	17502	0.44765	0.3272	ENPP4
ENSG00000158555	11	75145685	75236948	403	46	15725	0.4475	0.32726	GDPD5
ENSG00000143552	1	153965161	154127592	485	42	14890	0.44739	0.3273	NUP210L
ENSG00000197124	19	20107867	20150315	247	26	17375	0.44737	0.3273	ZNF682
ENSG00000087299	14	50704281	50779266	333	28	15416	0.44719	0.32737	L2HGDH
ENSG00000254873	11	118267810	118272610	11	5	16627	0.44709	0.3274	RP11-770J1.5
ENSG00000115839	2	135809835	135933964	360	30	15809	0.44706	0.32742	RAB3GAP1
ENSG00000132975	13	27329341	27334922	17	7	18828	0.44673	0.32754	GPR12
ENSG00000122966	12	120123595	120315095	791	52	17023	0.4467	0.32755	CIT
ENSG00000198743	21	35445870	35478559	123	22	13466	0.44654	0.3276	SLC5A3
ENSG00000272962	21	35445870	35478561	123	22	13466	0.44654	0.3276	SLC5A3
ENSG00000205047	16	87731749	87739290	59	16	16404	0.44625	0.32771	FLJ00104
ENSG00000004468	4	15779898	15854853	391	35	16810	0.44601	0.32779	CD38
ENSG00000110060	11	125763381	125773116	53	13	16317	0.44576	0.32788	PUS3
ENSG00000123358	12	52416616	52453291	173	47	15871	0.44572	0.3279	NR4A1
ENSG00000171681	12	14518610	14651697	616	50	16165	0.4456	0.32794	ATF7IP
ENSG00000129951	19	812518	821967	75	15	14601	0.44542	0.32801	LPPR3
ENSG00000184445	12	123011793	123110943	355	39	15209	0.4453	0.32805	KNTC1
ENSG00000163053	2	230899698	230933715	211	34	16343	0.44499	0.32816	SLC16A14
ENSG00000069869	15	56119120	56285944	1029	35	17710	0.44487	0.32821	NEDD4
ENSG00000185219	3	44481262	44519162	131	34	14207	0.44468	0.32828	ZNF445
ENSG00000167037	22	25202236	25323545	870	97	16753	0.44458	0.32831	SGSM1
ENSG00000121853	3	172162923	172166246	14	6	16547	0.44447	0.32835	GHSR
ENSG00000196620	4	69512348	69536346	160	44	13212	0.44431	0.32841	UGT2B15
ENSG00000120215	9	5890802	5910606	93	28	15304	0.44432	0.32841	MLANA
ENSG00000177283	10	35927177	35930362	13	9	11734	0.44417	0.32846	FZD8
ENSG00000169696	17	79934683	79975282	190	56	11909	0.44391	0.32855	ASPSCR1
ENSG00000101079	20	35280169	35374481	222	89	13637	0.44392	0.32855	NDRG3
ENSG00000104537	8	124693034	124749647	301	46	16561	0.44384	0.32858	ANXA13
ENSG00000198250	10	47657581	47701443	362	43	13508	0.44385	0.32858	ANTXRL
ENSG00000150456	13	21302870	21348097	314	36	16127	0.44363	0.32865	N6AMT2
ENSG00000125551	2	88047606	88058312	5	3	6268	0.44355	0.32869	PLGLB2
ENSG00000158516	7	129906667	129929638	91	16	17975	0.44302	0.32888	CPA2
ENSG00000243207	19	10216899	10225456	65	18	13299	0.443	0.32888	PPAN-P2RY11
ENSG00000130810	19	10216965	10225414	65	18	13299	0.443	0.32888	PPAN
ENSG00000139714	12	122089024	122110537	120	23	14428	0.44297	0.32889	MORN3
ENSG00000152056	2	224616403	224702744	561	37	17349	0.4429	0.32892	AP1S3
ENSG00000162888	1	206664449	206671061	46	13	15888	0.44277	0.32896	C1orf147
ENSG00000197245	1	26485511	26489119	16	8	15522	0.44276	0.32897	FAM110D
ENSG00000109158	4	46920917	46996424	368	32	17408	0.44276	0.32897	GABRA4
ENSG00000147364	8	356428	421225	523	46	16530	0.44268	0.329	FBXO25
ENSG00000185352	13	96743093	97485671	3136	135	16198	0.44248	0.32907	HS6ST3
ENSG00000184828	18	45553044	45937123	2251	226	17098	0.44244	0.32909	ZBTB7C
ENSG00000157445	3	54156574	55108584	5191	318	15956	0.44234	0.32912	CACNA2D3
ENSG00000112280	6	70924764	71012786	590	46	17456	0.44224	0.32916	COL9A1
ENSG00000112343	6	25963030	25987384	111	39	13467	0.44216	0.32919	TRIM38
ENSG00000172236	16	1290697	1292555	15	6	10026	0.44202	0.32924	TPSAB1
ENSG00000254349	8	75512010	75735548	937	67	16521	0.44174	0.32934	RP11-758M4.1
ENSG00000166762	15	43920701	43960316	151	23	14086	0.44128	0.3295	CATSPER2
ENSG00000150867	10	22823778	23003484	983	56	16235	0.44116	0.32955	PIP4K2A
ENSG00000164096	4	120218207	120225600	31	12	16488	0.44107	0.32958	C4orf3
ENSG00000157870	1	2517930	2522908	27	15	13230	0.44093	0.32963	FAM213B
ENSG00000188636	22	44888452	44894178	40	5	17845	0.44073	0.32971	LDOC1L
ENSG00000077585	1	236305832	236385165	476	50	15270	0.44065	0.32973	GPR137B
ENSG00000166862	22	36959968	37099603	736	93	16000	0.44055	0.32977	CACNG2
ENSG00000133111	13	37393361	37403241	31	11	15322	0.4405	0.32979	RFXAP
ENSG00000253320	8	103876528	103990104	607	61	15761	0.44003	0.32996	KB-1507C5.2
ENSG00000172732	11	65624597	65635124	42	9	16922	0.43962	0.33011	MUS81
ENSG00000140939	16	67204057	67209643	18	12	10978	0.43941	0.33018	NOL3
ENSG00000051596	5	175344876	175461683	179	40	9489	0.43934	0.33021	THOC3
ENSG00000117868	7	158523686	158622944	689	33	17051	0.43914	0.33028	ESYT2
ENSG00000196754	1	153533584	153540366	28	12	12920	0.4391	0.33029	S100A2
ENSG00000163412	3	71724567	71803924	410	56	17168	0.4391	0.33029	EIF4E3
ENSG00000166484	17	19281034	19286857	7	5	9974	0.43906	0.33031	MAPK7
ENSG00000214376	11	93551398	93583697	165	31	16515	0.43903	0.33032	VSTM5
ENSG00000144559	3	11831916	11888393	273	36	15533	0.43901	0.33033	TAMM41
ENSG00000180071	9	38540566	38620657	500	86	12539	0.43891	0.33036	ANKRD18A
ENSG00000177693	15	102462245	102463298	1	1	10005	0.43881	0.3304	OR4F4
ENSG00000169919	7	65425671	65447301	101	24	14990	0.4386	0.33047	GUSB
ENSG00000152133	2	37311594	37326387	68	15	16625	0.43856	0.33049	GPATCH11
ENSG00000269554	1	2121237	2123179	6	4	17356	0.43832	0.33058	AL590822.2
ENSG00000117020	1	243651535	244014381	1156	60	14382	0.43818	0.33063	AKT3
ENSG00000142686	1	36179476	36185073	14	7	15344	0.43793	0.33072	C1orf216
ENSG00000171202	11	85359011	85367591	34	13	15319	0.43765	0.33082	TMEM126A
ENSG00000164105	4	174291120	174298683	20	8	13145	0.43755	0.33086	SAP30
ENSG00000204020	10	90521163	90537999	112	24	18157	0.43743	0.3309	LIPN
ENSG00000170953	11	124412578	124413575	1	1	22715	0.43743	0.3309	OR8B12
ENSG00000104427	8	79578282	79632000	232	32	16148	0.43741	0.33091	ZC2HC1A
ENSG00000114268	3	48555117	48599448	107	32	14297	0.43737	0.33092	PFKFB4
ENSG00000077458	11	95502106	95523573	117	22	17095	0.43736	0.33093	FAM76B
ENSG00000020922	11	94152895	94227074	327	36	15676	0.43705	0.33104	MRE11A
ENSG00000174374	7	74441226	74490064	65	22	12058	0.43695	0.33107	WBSCR16
ENSG00000132792	20	36322408	36500531	570	52	15759	0.43672	0.33116	CTNNBL1
ENSG00000198768	20	57034157	57090187	275	65	15680	0.43662	0.33119	APCDD1L
ENSG00000182613	5	180581943	180582890	3	2	22711	0.4366	0.3312	OR2V2
ENSG00000173818	17	78388965	78411886	150	43	16364	0.43646	0.33125	ENDOV
ENSG00000158560	7	95401866	95739634	1535	118	16418	0.43645	0.33126	DYNC1I1
ENSG00000188167	3	33131913	33138293	12	7	13743	0.43642	0.33127	TMPPE
ENSG00000054523	1	10270863	10441661	863	29	17529	0.43622	0.33134	KIF1B
ENSG00000151615	4	147560045	147563626	20	11	14038	0.43607	0.33139	POU4F2
ENSG00000163818	3	45864808	45957534	328	51	16012	0.43588	0.33146	LZTFL1
ENSG00000175874	2	101962013	102004057	203	26	16295	0.43572	0.33152	CREG2
ENSG00000103264	16	87360593	87425748	397	57	15298	0.43572	0.33152	FBXO31
ENSG00000169957	16	30535325	30538142	5	3	16484	0.43549	0.3316	ZNF768
ENSG00000104228	8	27142404	27168836	121	35	13275	0.43546	0.33161	TRIM35
ENSG00000176834	12	118501398	118573831	425	67	16191	0.43522	0.3317	VSIG10
ENSG00000215749	15	82930438	82939159	6	3	9119	0.43518	0.33171	GOLGA6L18
ENSG00000037757	19	13875346	13885096	45	12	14665	0.43499	0.33179	MRI1
ENSG00000237190	5	133737778	133747589	18	9	13375	0.43475	0.33187	CDKN2AIPNL
ENSG00000186684	2	127941696	127977654	179	29	17011	0.43431	0.33203	CYP27C1
ENSG00000139613	12	56556767	56583351	60	33	11793	0.43419	0.33207	SMARCC2
ENSG00000196226	6	26043455	26043885	1	1	7857	0.43412	0.3321	HIST1H2BB
ENSG00000130589	20	62189439	62205592	136	36	14631	0.43357	0.3323	HELZ2
ENSG00000225968	7	1727755	1787590	338	53	12948	0.43328	0.3324	ELFN1
ENSG00000162458	1	16083102	16113089	154	31	14358	0.43273	0.3326	FBLIM1
ENSG00000197142	10	114133776	114188138	211	35	14682	0.43269	0.33262	ACSL5
ENSG00000115828	2	37571717	37600465	178	45	14776	0.43247	0.3327	QPCT
ENSG00000114902	3	52738971	52742182	12	7	13717	0.43246	0.3327	SPCS1
ENSG00000176124	13	50656307	51297372	2961	164	16353	0.43224	0.33278	DLEU1
ENSG00000075461	17	64961026	65029514	432	74	14771	0.43225	0.33278	CACNG4
ENSG00000171421	5	1798500	1801480	30	7	18140	0.43184	0.33293	MRPL36
ENSG00000266208	17	38516907	38520945	17	6	14980	0.43182	0.33294	CTD-2267D19.3
ENSG00000177511	18	55018044	55038962	83	16	16680	0.43156	0.33303	ST8SIA3
ENSG00000105472	19	51226586	51228974	9	5	15851	0.43153	0.33304	CLEC11A
ENSG00000134352	5	55230923	55290821	224	41	14289	0.43151	0.33305	IL6ST
ENSG00000182628	17	57187312	57232630	123	34	13832	0.43129	0.33313	SKA2
ENSG00000143155	1	168148171	168169950	110	19	16425	0.43116	0.33318	TIPRL
ENSG00000164654	7	7606503	7648560	303	32	15482	0.43097	0.33324	MIOS
ENSG00000142748	1	27695603	27701315	26	16	12227	0.43085	0.33329	FCN3
ENSG00000131013	6	149825869	149867174	112	25	14508	0.43064	0.33336	PPIL4
ENSG00000166159	12	1929433	1945918	120	49	15269	0.43057	0.33339	LRTM2
ENSG00000002549	4	17578815	17609595	138	13	15938	0.43054	0.3334	LAP3
ENSG00000118160	19	47931274	47975425	199	44	15029	0.4305	0.33342	SLC8A2
ENSG00000101746	18	31431064	31804916	1448	89	16173	0.43033	0.33348	NOL4
ENSG00000165434	11	74041363	74109518	333	28	16358	0.43031	0.33349	PGM2L1
ENSG00000167562	19	53059075	53090427	279	37	16664	0.43031	0.33349	ZNF701
ENSG00000269375	14	101359265	101360646	11	7	12896	0.43018	0.33353	AL117190.3
ENSG00000196758	2	240499995	240507788	70	20	15697	0.43008	0.33357	AC079612.1
ENSG00000174343	4	40337346	40357234	157	18	18226	0.42996	0.33361	CHRNA9
ENSG00000108511	17	46671639	46682354	47	21	15457	0.42995	0.33361	HOXB6
ENSG00000242866	15	43891596	44010458	279	24	14211	0.42995	0.33362	STRC
ENSG00000163564	1	158900586	158946844	243	42	13909	0.42989	0.33364	PYHIN1
ENSG00000154258	17	66970629	67057205	417	43	13630	0.42989	0.33364	ABCA9
ENSG00000137207	6	43479565	43484728	24	10	15043	0.42951	0.33378	YIPF3
ENSG00000134940	11	125541417	125551018	39	12	17236	0.4294	0.33382	ACRV1
ENSG00000197444	10	50942689	50970425	162	30	15388	0.42924	0.33387	OGDHL
ENSG00000143412	1	150954493	150968110	68	22	15193	0.42918	0.3339	ANXA9
ENSG00000006576	7	77428122	77586818	599	42	16678	0.42894	0.33398	PHTF2
ENSG00000121905	1	33351595	33364042	38	15	14330	0.42885	0.33402	HPCA
ENSG00000116525	1	33611003	33647660	153	19	15473	0.42871	0.33407	TRIM62
ENSG00000027697	6	137518621	137540586	76	26	12609	0.42853	0.33413	IFNGR1
ENSG00000155754	2	202352148	202483901	653	34	17169	0.4284	0.33418	ALS2CR11
ENSG00000148288	9	136028340	136039332	85	27	13849	0.42834	0.3342	GBGT1
ENSG00000126218	13	113777128	113803843	122	47	14057	0.42827	0.33423	F10
ENSG00000145050	3	51422478	51426828	9	2	18116	0.42821	0.33425	MANF
ENSG00000127529	19	15052301	15053260	5	3	7649	0.42813	0.33428	OR7C2
ENSG00000169884	12	49359123	49365546	23	12	13811	0.42796	0.33434	WNT10B
ENSG00000162290	3	53317447	53381654	224	44	15296	0.42764	0.33446	DCP1A
ENSG00000149182	11	47185848	47198676	42	19	15006	0.42732	0.33457	ARFGAP2
ENSG00000146386	6	139349819	139364439	84	20	16605	0.42727	0.33459	ABRACL
ENSG00000142677	1	24446261	24469611	116	30	16018	0.42689	0.33473	IL22RA1
ENSG00000148832	10	135192695	135205198	83	20	16073	0.42677	0.33477	PAOX
ENSG00000211584	12	48147699	48176536	157	33	16104	0.42679	0.33477	SLC48A1
ENSG00000041515	13	109248500	109860355	3909	251	17233	0.42666	0.33481	MYO16
ENSG00000243710	1	43637820	43720029	489	50	17471	0.42626	0.33496	WDR65
ENSG00000109705	4	13542454	13546674	19	13	11822	0.42607	0.33503	NKX3-2
ENSG00000174721	10	93666346	93669240	11	5	16810	0.42604	0.33504	FGFBP3
ENSG00000167194	16	30034655	30039057	14	8	14441	0.42591	0.33509	C16orf92
ENSG00000070190	4	100737990	100791311	295	36	17737	0.42577	0.33514	DAPP1
ENSG00000167757	19	51525472	51531295	30	19	13870	0.42576	0.33514	KLK11
ENSG00000173039	11	65421067	65430565	31	15	14700	0.42574	0.33515	RELA
ENSG00000145284	4	83550692	83720010	1262	85	17577	0.42568	0.33517	SCD5
ENSG00000134317	2	10085341	10142411	439	38	17434	0.42561	0.3352	GRHL1
ENSG00000159079	21	33964389	33985176	103	16	16909	0.42521	0.33534	C21orf59
ENSG00000184185	17	21279509	21323179	226	98	10732	0.42504	0.3354	KCNJ12
ENSG00000130254	19	5587010	5624057	175	37	15924	0.42497	0.33543	SAFB2
ENSG00000163634	3	63819546	63849579	99	34	15223	0.42476	0.3355	THOC7
ENSG00000166166	14	103995521	104003410	34	10	16356	0.42465	0.33555	TRMT61A
ENSG00000189091	16	70557691	70608820	241	34	12368	0.42449	0.3356	SF3B3
ENSG00000149534	11	59855734	59863444	32	7	17045	0.4244	0.33564	MS4A2
ENSG00000086548	19	42254885	42276113	96	23	14424	0.42438	0.33564	CEACAM6
ENSG00000141424	18	33688495	33709348	86	14	15888	0.42411	0.33574	SLC39A6
ENSG00000148935	11	22647188	22834601	859	69	15958	0.42399	0.33579	GAS2
ENSG00000255298	11	124134723	124135763	11	4	18675	0.42399	0.33579	OR8G5
ENSG00000124772	6	36708552	36807778	668	94	15835	0.42393	0.33581	CPNE5
ENSG00000153060	16	10721358	10788802	685	65	16227	0.42373	0.33588	TEKT5
ENSG00000152642	3	32147181	32210205	468	37	15759	0.42368	0.3359	GPD1L
ENSG00000110911	12	51373184	51422349	202	24	17132	0.42363	0.33592	SLC11A2
ENSG00000145623	5	38845960	38945698	477	60	17634	0.4235	0.33596	OSMR
ENSG00000164010	1	43282795	43310660	88	30	15337	0.42345	0.33598	ERMAP
ENSG00000107105	9	23690102	23826335	749	94	15456	0.42337	0.33601	ELAVL2
ENSG00000173812	17	39845137	39848920	9	5	11546	0.42328	0.33605	EIF1
ENSG00000205022	16	88928034	88933068	35	12	17073	0.4231	0.33611	PABPN1L
ENSG00000163466	2	219081817	219119079	173	33	14221	0.42245	0.33635	ARPC2
ENSG00000132130	17	35294084	35301917	30	11	15414	0.42243	0.33636	LHX1
ENSG00000164663	6	41757634	41863099	398	40	15283	0.42229	0.33641	USP49
ENSG00000139567	12	52300692	52317145	85	26	16345	0.42228	0.33641	ACVRL1
ENSG00000157020	3	10334815	10362862	173	32	15875	0.42201	0.33651	SEC13
ENSG00000113312	5	159436120	159492550	271	29	15180	0.4216	0.33666	TTC1
ENSG00000176083	1	26688125	26701013	83	18	16505	0.42154	0.33668	ZNF683
ENSG00000187848	12	133195366	133198972	24	8	14777	0.42142	0.33672	P2RX2
ENSG00000096717	10	69644427	69678147	186	33	15542	0.42133	0.33676	SIRT1
ENSG00000110801	12	122326637	122356203	123	23	16996	0.42066	0.337	PSMD9
ENSG00000133818	11	14299472	14386052	272	53	13764	0.4205	0.33706	RRAS2
ENSG00000186431	19	55385704	55401838	195	31	16566	0.42045	0.33708	FCAR
ENSG00000153162	6	7727030	7881655	874	101	16801	0.42039	0.3371	BMP6
ENSG00000158805	16	89786808	89807311	191	30	16693	0.42012	0.3372	ZNF276
ENSG00000075415	12	98987369	98995946	36	17	15063	0.41988	0.33729	SLC25A3
ENSG00000175550	11	65686728	65689032	4	2	7857	0.41952	0.33742	DRAP1
ENSG00000135074	5	156822542	157002783	1001	51	17604	0.41942	0.33746	ADAM19
ENSG00000136436	17	46908350	46943884	161	20	16539	0.41931	0.33749	CALCOCO2
ENSG00000109610	4	24791534	24802464	53	16	15510	0.41929	0.3375	SOD3
ENSG00000089335	19	35168544	35177302	52	13	17523	0.4193	0.3375	ZNF302
ENSG00000144747	3	69068978	69101484	116	24	16103	0.41924	0.33752	TMF1
ENSG00000167916	17	38854243	38860002	23	9	12549	0.41924	0.33752	KRT24
ENSG00000149091	11	46354455	46402104	170	48	12656	0.41913	0.33756	DGKZ
ENSG00000231068	21	32090843	32091095	1	1	22721	0.41902	0.3376	KRTAP21-3
ENSG00000213523	5	139916925	139937895	56	19	14715	0.41894	0.33763	SRA1
ENSG00000161040	7	102453308	102715286	966	59	14191	0.4187	0.33772	FBXL13
ENSG00000182572	6	27839623	27840099	4	2	11573	0.4186	0.33775	HIST1H3I
ENSG00000197763	3	126290622	126373998	363	36	17903	0.41851	0.33779	TXNRD3
ENSG00000109736	4	2932288	2936586	28	15	11894	0.41849	0.3378	MFSD10
ENSG00000205301	4	141363416	141419531	269	23	18137	0.41842	0.33782	RP11-542P2.1
ENSG00000181885	17	7163222	7167302	18	9	14170	0.41842	0.33782	CLDN7
ENSG00000179772	20	30432103	30433420	4	2	15189	0.41816	0.33792	FOXS1
ENSG00000122543	7	5919458	5925993	55	16	16938	0.41809	0.33794	OCM
ENSG00000131351	19	17160539	17186435	154	26	16514	0.41804	0.33796	HAUS8
ENSG00000124780	6	39266777	39282329	83	32	15586	0.41768	0.33809	KCNK17
ENSG00000181264	11	120195838	120204391	39	14	13080	0.41766	0.3381	TMEM136
ENSG00000197459	6	26251879	26252303	1	1	7857	0.41738	0.3382	HIST1H2BH
ENSG00000197852	1	112223252	112298446	434	54	16791	0.41716	0.33828	FAM212B
ENSG00000171988	10	64926981	65225722	1389	51	14616	0.41696	0.33835	JMJD1C
ENSG00000137642	11	121322912	121504402	702	100	15333	0.41686	0.33839	SORL1
ENSG00000171823	12	1675159	1703331	163	52	14167	0.41675	0.33843	FBXL14
ENSG00000132002	19	14625582	14640582	62	20	14598	0.41672	0.33844	DNAJB1
ENSG00000148814	10	134145614	134195010	328	32	16519	0.4167	0.33845	LRRC27
ENSG00000136273	7	47735328	48019178	1824	110	17099	0.41644	0.33855	HUS1
ENSG00000163462	1	155145873	155157447	38	19	12471	0.41612	0.33866	TRIM46
ENSG00000095627	10	115939029	115992063	216	30	16463	0.41606	0.33868	TDRD1
ENSG00000188037	7	143013219	143049176	173	38	16243	0.41577	0.33879	CLCN1
ENSG00000129003	15	62144588	62352672	1002	43	16146	0.41554	0.33887	VPS13C
ENSG00000138796	4	108910870	108956331	188	19	16758	0.4154	0.33892	HADH
ENSG00000161013	5	179224597	179233952	38	13	16027	0.41538	0.33893	MGAT4B
ENSG00000122711	9	33218363	33248565	178	23	16766	0.41519	0.339	SPINK4
ENSG00000037042	17	40811323	40819024	28	11	13653	0.41509	0.33904	TUBG2
ENSG00000272921	12	4714110	4771809	395	38	16515	0.41496	0.33908	RP11-500M8.7
ENSG00000198535	15	62359176	62363116	14	7	14796	0.41494	0.33909	C2CD4A
ENSG00000267120	19	36230153	36236333	37	14	17345	0.41486	0.33912	AD000671.6
ENSG00000173673	1	6304252	6305638	7	3	13609	0.41462	0.33921	HES3
ENSG00000228083	9	21239201	21239978	7	5	8537	0.41446	0.33927	IFNA14
ENSG00000160570	19	42702750	42724292	60	18	12894	0.4143	0.33933	DEDD2
ENSG00000156219	4	76932337	77033955	866	30	18389	0.41418	0.33937	ART3
ENSG00000100376	22	45704849	45737836	198	31	15456	0.41416	0.33938	FAM118A
ENSG00000163817	3	45796942	45838027	176	63	15299	0.41405	0.33942	SLC6A20
ENSG00000171540	5	76924538	76935513	47	11	15584	0.41405	0.33942	OTP
ENSG00000109332	4	103715540	103790053	379	25	14010	0.4139	0.33948	UBE2D3
ENSG00000254995	20	57226490	57290466	358	46	15554	0.41384	0.33949	STX16-NPEPL1
ENSG00000071054	2	102313312	102511149	741	58	14264	0.4138	0.33951	MAP4K4
ENSG00000241635	2	234526291	234681956	872	56	16632	0.41368	0.33955	UGT1A8
ENSG00000249931	15	32684983	32695396	16	9	7735	0.41368	0.33956	GOLGA8K
ENSG00000167705	17	1549444	1553371	17	6	13877	0.41363	0.33957	RILP
ENSG00000152932	5	57878048	58155213	1413	93	17123	0.41356	0.3396	RAB3C
ENSG00000090372	19	47222764	47250251	110	30	15024	0.41299	0.33981	STRN4
ENSG00000105501	19	52114781	52150151	200	46	14808	0.41296	0.33982	SIGLEC5
ENSG00000183310	1	248737022	248738080	7	3	10359	0.41265	0.33993	OR2T34
ENSG00000145365	4	113195698	113207059	65	7	16070	0.41252	0.33998	TIFA
ENSG00000139974	14	61447832	61550451	349	43	14478	0.41252	0.33998	SLC38A6
ENSG00000106609	7	66386212	66423538	176	31	15591	0.41248	0.33999	TMEM248
ENSG00000174951	19	49251268	49258647	32	9	16090	0.41204	0.34015	FUT1
ENSG00000139131	12	32880424	32908836	172	21	14554	0.41184	0.34023	YARS2
ENSG00000205497	11	4967355	4968356	7	2	15061	0.41179	0.34025	OR51A4
ENSG00000134058	5	68530668	68573250	196	25	16556	0.41165	0.3403	CDK7
ENSG00000144589	2	220462582	220481173	60	27	11196	0.41148	0.34036	STK11IP
ENSG00000255073	11	58346645	58392112	168	37	15178	0.4111	0.3405	ZFP91-CNTF
ENSG00000115310	2	55199325	55339757	789	60	15874	0.41108	0.34051	RTN4
ENSG00000103245	16	779753	791329	54	16	15293	0.41106	0.34051	NARFL
ENSG00000073712	14	53323986	53419153	426	46	14512	0.41085	0.34059	FERMT2
ENSG00000185477	4	90157537	90229161	357	61	15399	0.41066	0.34066	GPRIN3
ENSG00000204961	5	140227048	140391929	804	56	13897	0.41064	0.34067	PCDHA9
ENSG00000162624	1	75594119	75627218	130	31	15382	0.41047	0.34073	LHX8
ENSG00000115020	2	209130991	209223475	431	23	17205	0.41038	0.34076	PIKFYVE
ENSG00000269686	2	133874577	133876625	14	5	19457	0.41032	0.34078	AC011755.1
ENSG00000181963	11	4470525	4471591	7	4	14209	0.41021	0.34082	OR52K2
ENSG00000087995	17	60501228	60527454	145	16	10126	0.41019	0.34083	METTL2A
ENSG00000142102	11	289135	296107	41	14	14731	0.40998	0.34091	ATHL1
ENSG00000143252	1	161284047	161332984	352	13	18472	0.40964	0.34103	SDHC
ENSG00000205277	7	100612904	100662230	274	30	12927	0.40967	0.34103	MUC12
ENSG00000103056	16	68392231	68482591	352	49	15487	0.40913	0.34122	SMPD3
ENSG00000144320	2	176788620	176867567	374	48	15385	0.40897	0.34128	KIAA1715
ENSG00000159289	15	74362198	74374891	9	6	8361	0.40873	0.34137	GOLGA6A
ENSG00000085449	2	224720433	224810104	449	30	15842	0.40871	0.34138	WDFY1
ENSG00000115806	2	171784974	171823639	160	26	16334	0.40864	0.3414	GORASP2
ENSG00000167470	19	1248552	1259142	54	17	10937	0.40865	0.3414	MIDN
ENSG00000075223	7	80371854	80551675	747	98	14981	0.40839	0.34149	SEMA3C
ENSG00000100603	14	78183942	78227550	251	30	17959	0.4084	0.34149	SNW1
ENSG00000181555	3	47057919	47205457	406	33	14561	0.40838	0.3415	SETD2
ENSG00000049249	1	7979907	8000926	83	19	15003	0.40796	0.34165	TNFRSF9
ENSG00000205971	7	1732446	1733961	10	6	15213	0.40795	0.34165	AC074389.6
ENSG00000118496	6	146114638	146135889	74	19	16255	0.40791	0.34167	FBXO30
ENSG00000131067	20	33432523	33460663	95	19	15931	0.40763	0.34177	GGT7
ENSG00000158715	1	205626979	205649587	112	38	16106	0.40736	0.34187	SLC45A3
ENSG00000036054	3	99979844	100044095	315	21	12968	0.40731	0.34189	TBC1D23
ENSG00000152804	10	94447945	94455403	22	9	16741	0.40717	0.34194	HHEX
ENSG00000168159	1	228674762	228683467	55	20	14201	0.40708	0.34197	RNF187
ENSG00000108018	10	108333421	108924292	3148	203	15329	0.40703	0.34199	SORCS1
ENSG00000183347	1	89829617	89852020	115	26	17722	0.40696	0.34202	GBP6
ENSG00000185306	12	64660217	64784972	610	51	15895	0.40695	0.34202	C12orf56
ENSG00000134001	14	67826714	67853233	132	24	16549	0.40695	0.34202	EIF2S1
ENSG00000169490	8	38846327	38854343	26	6	17265	0.40686	0.34206	TM2D2
ENSG00000109323	4	103552660	103682151	596	48	13382	0.4067	0.34211	MANBA
ENSG00000204962	5	140220907	140391929	825	55	13815	0.40668	0.34212	PCDHA8
ENSG00000130227	8	21777180	21864096	354	31	16068	0.40668	0.34212	XPO7
ENSG00000161249	19	35988122	36004560	101	29	16970	0.4062	0.3423	DMKN
ENSG00000141504	17	7529552	7531194	6	3	17043	0.40613	0.34232	SAT2
ENSG00000124019	2	225243415	225266802	103	25	17474	0.4061	0.34234	FAM124B
ENSG00000176601	2	135722061	135805038	368	36	16025	0.406	0.34237	MAP3K19
ENSG00000075131	15	66628544	66679084	240	45	16802	0.40601	0.34237	TIPIN
ENSG00000133105	13	32313674	32377009	331	30	16618	0.40598	0.34238	RXFP2
ENSG00000204488	1	13495254	13498260	10	3	4752	0.40595	0.34239	PRAMEF16
ENSG00000182004	1	203830731	203839678	59	10	17503	0.40505	0.34272	SNRPE
ENSG00000112941	5	6714718	6757161	274	26	18054	0.40483	0.3428	PAPD7
ENSG00000142634	1	15736391	15756839	128	38	14247	0.40467	0.34286	EFHD2
ENSG00000125864	20	17474550	17549865	436	80	16739	0.40464	0.34287	BFSP1
ENSG00000143507	1	221874766	221915518	194	47	14431	0.40459	0.34289	DUSP10
ENSG00000164604	7	112718386	112727833	37	18	17066	0.40458	0.34289	GPR85
ENSG00000167414	19	47137333	47137942	3	2	19152	0.4046	0.34289	GNG8
ENSG00000215504	11	85563600	85565986	24	6	16197	0.4045	0.34292	AP000974.1
ENSG00000104804	19	49384222	49401990	114	16	17172	0.40447	0.34293	TULP2
ENSG00000113073	5	139739787	139754728	37	18	15503	0.40414	0.34305	SLC4A9
ENSG00000055332	2	37326353	37384208	304	31	16791	0.40413	0.34306	EIF2AK2
ENSG00000065548	2	187350883	187374090	83	18	16058	0.40394	0.34313	ZC3H15
ENSG00000114573	3	113465866	113530903	201	22	14109	0.40385	0.34316	ATP6V1A
ENSG00000180875	1	240652873	240775449	686	111	15786	0.40366	0.34323	GREM2
ENSG00000163705	3	10123001	10149915	118	14	15993	0.40355	0.34327	FANCD2OS
ENSG00000005844	16	30483979	30534506	172	46	14752	0.4034	0.34333	ITGAL
ENSG00000006016	19	18683030	18718551	173	30	17491	0.40332	0.34335	CRLF1
ENSG00000153208	2	112656056	112787138	669	27	18064	0.40322	0.34339	MERTK
ENSG00000022976	14	102783714	102809044	118	32	15694	0.40323	0.34339	ZNF839
ENSG00000148154	9	114659046	114697649	295	39	16745	0.40306	0.34345	UGCG
ENSG00000197753	6	35773070	35801651	136	18	15055	0.403	0.34348	LHFPL5
ENSG00000138162	10	123748689	124014060	1775	205	16476	0.40288	0.34352	TACC2
ENSG00000196636	7	96745902	96811075	251	30	15376	0.4028	0.34355	ACN9
ENSG00000115523	2	85912298	85925977	89	15	17316	0.40269	0.34359	GNLY
ENSG00000129038	15	74218330	74244478	174	30	17612	0.40262	0.34361	LOXL1
ENSG00000122877	10	64571756	64679660	578	43	16808	0.40245	0.34368	EGR2
ENSG00000112195	6	41158015	41168932	76	20	16418	0.40227	0.34374	TREML2
ENSG00000060566	19	4153598	4173051	120	31	14007	0.40223	0.34376	CREB3L3
ENSG00000162365	1	47603107	47615413	84	15	15574	0.40216	0.34378	CYP4A22
ENSG00000128602	7	128828713	128853386	135	29	16305	0.40215	0.34379	SMO
ENSG00000198598	12	132312938	132336328	193	43	15585	0.40215	0.34379	MMP17
ENSG00000197353	8	143831568	143833952	15	4	16053	0.40205	0.34382	LYPD2
ENSG00000160856	1	157644111	157670647	103	27	14638	0.40199	0.34384	FCRL3
ENSG00000261567	16	85391069	85393055	14	8	13614	0.40197	0.34385	RP11-680G10.1
ENSG00000090447	16	4307187	4323076	50	14	13967	0.40189	0.34388	TFAP4
ENSG00000163635	3	63850233	63989138	546	56	14960	0.40176	0.34393	ATXN7
ENSG00000153684	15	28623767	28637170	10	5	5284	0.40161	0.34399	GOLGA8F
ENSG00000178896	8	145133529	145135550	10	6	9983	0.40147	0.34404	EXOSC4
ENSG00000176340	11	63742079	63744015	8	5	11556	0.40135	0.34408	COX8A
ENSG00000105438	19	48885827	48894810	41	13	15351	0.40132	0.34409	KDELR1
ENSG00000268500	19	52115344	52150142	192	44	14844	0.40126	0.34411	SIGLEC5
ENSG00000171160	10	99374310	99393344	87	21	13641	0.40106	0.34419	MORN4
ENSG00000152595	4	88742563	88767969	140	25	17863	0.40103	0.3442	MEPE
ENSG00000167077	22	42095503	42195460	477	28	15596	0.40097	0.34422	MEI1
ENSG00000233436	11	57510986	57519253	16	11	13313	0.40094	0.34423	BTBD18
ENSG00000110696	11	16634679	16778428	475	50	15079	0.40079	0.34429	C11orf58
ENSG00000198931	16	88875747	88878352	17	10	13897	0.4006	0.34436	APRT
ENSG00000243452	1	148555979	148596267	30	6	9311	0.40049	0.3444	NBPF15
ENSG00000112796	6	46126924	46138708	61	11	17253	0.4005	0.3444	ENPP5
ENSG00000125734	19	6729925	6737614	55	21	14480	0.4003	0.34447	GPR108
ENSG00000007372	11	31806340	31839509	113	30	13844	0.39987	0.34463	PAX6
ENSG00000119705	14	78174414	78227447	324	25	17990	0.39977	0.34466	SLIRP
ENSG00000115112	2	121974163	122042783	335	46	14670	0.39976	0.34467	TFCP2L1
ENSG00000239264	6	7881483	8026646	956	94	17197	0.39971	0.34469	TXNDC5
ENSG00000121542	3	122920774	122992977	397	13	17826	0.39942	0.34479	SEC22A
ENSG00000003987	8	17155539	17271037	957	65	16759	0.39923	0.34486	MTMR7
ENSG00000114541	3	69219141	69591734	2266	145	16008	0.39886	0.345	FRMD4B
ENSG00000113578	5	141971743	142077617	544	87	16809	0.39879	0.34502	FGF1
ENSG00000215193	22	18560689	18613905	334	47	14689	0.39876	0.34503	PEX26
ENSG00000139915	14	47308826	48144157	4383	133	16667	0.39875	0.34504	MDGA2
ENSG00000124092	20	56071035	56100708	184	53	15817	0.39853	0.34512	CTCFL
ENSG00000032742	13	21140585	21265503	690	39	15403	0.39851	0.34513	IFT88
ENSG00000167747	19	51300961	51308186	59	14	17647	0.39843	0.34516	C19orf48
ENSG00000272781	14	47311134	48143999	4376	136	16667	0.39793	0.34534	MDGA2
ENSG00000181220	7	149169885	149194908	102	26	12980	0.39778	0.34539	ZNF746
ENSG00000256950	12	122326715	122359376	141	24	17163	0.39775	0.34541	RP11-87C12.2
ENSG00000168515	11	61957688	61961011	20	8	15802	0.39766	0.34544	SCGB1D1
ENSG00000135094	12	113830250	113864106	148	19	15562	0.39765	0.34544	SDS
ENSG00000196116	9	100174232	100258407	292	33	16083	0.39732	0.34557	TDRD7
ENSG00000165424	10	81142081	81205383	416	70	16607	0.39726	0.34559	ZCCHC24
ENSG00000169021	19	29698173	29704448	39	12	15058	0.3971	0.34565	UQCRFS1
ENSG00000152910	16	76311176	76593135	1947	82	17031	0.3967	0.34579	CNTNAP4
ENSG00000064886	1	111743393	111786062	245	40	16690	0.39631	0.34594	CHI3L2
ENSG00000205126	11	44069531	44081527	59	18	13627	0.3962	0.34598	ACCSL
ENSG00000144554	3	10068098	10143614	380	16	15925	0.39618	0.34599	FANCD2
ENSG00000070423	19	647526	663277	111	47	13339	0.39617	0.34599	RNF126
ENSG00000114744	3	149456257	149470286	51	12	14960	0.39598	0.34606	COMMD2
ENSG00000182979	14	105886159	105937066	155	43	10935	0.39598	0.34606	MTA1
ENSG00000149503	11	61891445	61920635	208	24	17382	0.39589	0.34609	INCENP
ENSG00000145103	3	121706170	121741051	143	37	15445	0.39586	0.3461	ILDR1
ENSG00000091527	3	133292574	133309105	76	19	16078	0.39576	0.34614	CDV3
ENSG00000254445	11	111783460	111797595	53	15	14478	0.39574	0.34615	HSPB2-C11orf52
ENSG00000168374	3	57557090	57583947	132	25	16276	0.39571	0.34616	ARF4
ENSG00000160588	11	118097409	118123065	146	18	17083	0.3956	0.3462	MPZL3
ENSG00000213079	6	155054459	155155192	422	39	14844	0.39545	0.34626	SCAF8
ENSG00000108381	17	3375668	3406713	161	41	16843	0.39511	0.34638	ASPA
ENSG00000103044	16	69139467	69152622	37	16	16303	0.39461	0.34656	HAS3
ENSG00000145014	3	194308402	194354418	408	37	17644	0.39429	0.34668	TMEM44
ENSG00000113594	5	38475065	38608456	408	49	14970	0.39425	0.3467	LIFR
ENSG00000213366	1	110210644	110252171	212	41	13320	0.39417	0.34673	GSTM2
ENSG00000121579	3	113435307	113465147	80	19	15098	0.39418	0.34673	NAA50
ENSG00000125482	9	135251008	135282209	147	32	14673	0.39408	0.34676	TTF1
ENSG00000100983	20	33516236	33543620	68	17	15139	0.39405	0.34677	GSS
ENSG00000179933	14	23563974	23569665	33	10	18041	0.39391	0.34682	C14orf119
ENSG00000214415	7	80087987	80141336	228	38	16214	0.39387	0.34684	GNAT3
ENSG00000143162	1	167498914	167523004	180	34	18277	0.39372	0.34689	CREG1
ENSG00000105173	19	30302805	30315215	61	21	14747	0.39351	0.34697	CCNE1
ENSG00000174562	19	51328545	51340469	78	25	15112	0.39335	0.34703	KLK15
ENSG00000092094	14	20914570	20923264	63	11	17485	0.39326	0.34706	OSGEP
ENSG00000148700	10	111756126	111895323	619	43	12431	0.39302	0.34715	ADD3
ENSG00000167004	15	44038590	44065477	92	24	13811	0.39244	0.34736	PDIA3
ENSG00000164619	7	33944523	34195484	1013	115	15328	0.3924	0.34738	BMPER
ENSG00000196123	16	67209505	67217943	24	11	15265	0.39241	0.34738	KIAA0895L
ENSG00000116005	2	70484518	70508323	91	12	15853	0.39215	0.34747	PCYOX1
ENSG00000269408	9	138150512	138151275	15	3	8599	0.39205	0.34751	AL390778.1
ENSG00000172888	3	40566369	40616176	210	43	14085	0.392	0.34753	ZNF621
ENSG00000179914	1	160846329	160854960	58	7	15703	0.39195	0.34755	ITLN1
ENSG00000170634	2	54197975	54532437	1738	77	16478	0.39194	0.34755	ACYP2
ENSG00000178927	17	80400465	80408705	57	14	17571	0.39195	0.34755	C17orf62
ENSG00000143994	2	27346682	27353680	19	7	14122	0.39192	0.34756	ABHD1
ENSG00000111664	12	6949118	6956557	4	2	16166	0.39183	0.34759	GNB3
ENSG00000172399	4	120056939	120108944	277	26	17379	0.39171	0.34764	MYOZ2
ENSG00000185385	19	14991138	14992264	11	4	18875	0.39156	0.34769	OR7A17
ENSG00000163632	3	63805038	63834312	93	34	15023	0.39151	0.34771	C3orf49
ENSG00000135999	2	149402009	149545130	567	27	16562	0.39135	0.34777	EPC2
ENSG00000171791	18	60790579	60987361	973	157	16282	0.39125	0.34781	BCL2
ENSG00000204193	9	113065801	113100127	204	54	17192	0.39098	0.34791	TXNDC8
ENSG00000090060	14	96967770	97033448	221	37	15906	0.39084	0.34796	PAPOLA
ENSG00000103226	16	16326352	16388668	104	13	8938	0.39055	0.34806	NOMO3
ENSG00000159650	3	126200124	126236616	245	59	16958	0.39032	0.34815	UROC1
ENSG00000035687	1	244571796	244615436	190	38	16980	0.39015	0.34821	ADSS
ENSG00000137492	11	76061000	76092015	106	30	16266	0.39016	0.34821	PRKRIR
ENSG00000163576	3	19920964	19988517	392	39	16145	0.39005	0.34825	EFHB
ENSG00000163714	3	142683339	142779567	396	40	15528	0.38985	0.34832	U2SURP
ENSG00000116668	1	185126212	185260897	388	43	13283	0.38976	0.34836	SWT1
ENSG00000162923	1	224572845	224624735	205	32	13499	0.38953	0.34844	WDR26
ENSG00000104447	8	116420724	116821899	1327	80	13690	0.38907	0.34861	TRPS1
ENSG00000188803	17	11144580	11467380	1925	179	16545	0.38853	0.34881	SHISA6
ENSG00000204642	6	29690552	29706305	208	24	18629	0.3885	0.34882	HLA-F
ENSG00000182810	16	68055179	68057770	4	2	15279	0.38848	0.34883	DDX28
ENSG00000158158	2	97426639	97477628	154	30	14416	0.38843	0.34885	CNNM4
ENSG00000124827	6	10873456	10882174	44	19	13408	0.38841	0.34886	GCM2
ENSG00000144591	2	220363589	220371710	24	13	13787	0.38835	0.34888	GMPPA
ENSG00000178502	17	40009797	40021684	66	14	15577	0.38832	0.34889	KLHL11
ENSG00000156374	10	105062553	105110891	159	37	13121	0.38817	0.34895	PCGF6
ENSG00000039523	16	67552321	67580691	74	27	15271	0.38802	0.349	FAM65A
ENSG00000221887	18	61616535	61649008	196	33	16193	0.38803	0.349	HMSD
ENSG00000115421	2	60983365	61029220	175	28	16367	0.38785	0.34906	PAPOLG
ENSG00000156269	4	80146848	80247204	369	40	15843	0.38785	0.34906	NAA11
ENSG00000176915	12	133302254	133338474	254	40	15670	0.38733	0.34926	ANKLE2
ENSG00000170502	4	88343734	88380606	179	37	15556	0.3872	0.3493	NUDT9
ENSG00000113532	5	100142639	100238970	336	29	16862	0.38718	0.34931	ST8SIA4
ENSG00000166211	12	101869199	101880775	60	18	16494	0.38707	0.34935	SPIC
ENSG00000197568	1	70820488	70851022	113	24	15960	0.38696	0.34939	HHLA3
ENSG00000177613	10	53455247	53459355	19	5	16177	0.38693	0.34941	CSTF2T
ENSG00000198924	10	115594488	115614142	40	20	13527	0.38669	0.34949	DCLRE1A
ENSG00000033030	12	122957417	122985518	93	19	14665	0.38656	0.34954	ZCCHC8
ENSG00000118997	2	196602427	196933536	1335	54	15457	0.38654	0.34955	DNAH7
ENSG00000150627	4	176986985	177103978	719	44	16533	0.38655	0.34955	WDR17
ENSG00000189007	6	143743969	143771810	154	13	16552	0.38628	0.34964	ADAT2
ENSG00000174840	3	57542003	57552571	45	15	15922	0.38568	0.34987	PDE12
ENSG00000120705	5	137841784	137878989	154	43	13618	0.38512	0.35007	ETF1
ENSG00000269781	7	6522922	6524873	5	3	20610	0.38502	0.35011	FLJ20306
ENSG00000176182	19	46393278	46405862	77	19	16654	0.38501	0.35012	MYPOP
ENSG00000075884	2	143848931	144525921	2895	160	16073	0.3845	0.3503	ARHGAP15
ENSG00000165119	9	86582998	86595569	44	18	15558	0.38418	0.35042	HNRNPK
ENSG00000005075	7	102113565	102119354	45	13	13541	0.38416	0.35043	POLR2J
ENSG00000125434	17	8191081	8198661	29	14	16306	0.38385	0.35055	SLC25A35
ENSG00000188958	3	190984957	191048325	470	36	17482	0.38376	0.35058	UTS2B
ENSG00000184347	5	168088745	168728133	3766	274	16999	0.38374	0.35058	SLIT3
ENSG00000135749	1	233119181	233431459	1866	113	17171	0.38373	0.35059	PCNXL2
ENSG00000175591	11	72929343	72947397	78	31	15026	0.38373	0.35059	P2RY2
ENSG00000255398	12	123199303	123201439	18	4	16906	0.38364	0.35062	HCAR3
ENSG00000270299	20	627270	656444	154	56	14858	0.38352	0.35067	RP5-850E9.3
ENSG00000189013	19	55236002	55325972	587	34	9842	0.38334	0.35073	KIR2DL4
ENSG00000257138	7	141672431	141673573	3	1	16221	0.38307	0.35083	TAS2R38
ENSG00000178187	5	178368192	178393434	147	30	16626	0.38265	0.35099	ZNF454
ENSG00000169245	4	76942273	76944650	16	4	17711	0.38249	0.35105	CXCL10
ENSG00000183354	9	5881596	6007901	638	46	14745	0.38235	0.3511	KIAA2026
ENSG00000112706	6	76630832	76782395	623	77	15135	0.38226	0.35114	IMPG1
ENSG00000160593	11	118064455	118095809	138	18	16742	0.38225	0.35114	AMICA1
ENSG00000153814	7	27870192	28220362	1693	144	16277	0.38219	0.35116	JAZF1
ENSG00000255394	8	11618896	11620309	12	5	20733	0.38218	0.35117	C8orf49
ENSG00000184363	11	392614	404908	74	23	14578	0.3819	0.35127	PKP3
ENSG00000150990	12	125431371	125473668	390	51	17799	0.3819	0.35127	DHX37
ENSG00000144035	2	73867959	73869520	9	6	11872	0.38175	0.35132	NAT8
ENSG00000047662	4	17630929	17783135	749	50	15615	0.38148	0.35142	FAM184B
ENSG00000162931	1	228595641	228604562	28	12	14639	0.38132	0.35148	TRIM17
ENSG00000154639	21	18884700	18965897	487	47	15049	0.38134	0.35148	CXADR
ENSG00000156959	3	9543481	9595486	333	30	15949	0.38119	0.35153	LHFPL4
ENSG00000197147	1	89990395	90063423	299	26	17185	0.3808	0.35167	LRRC8B
ENSG00000112182	6	90636248	91006627	1489	150	15251	0.38078	0.35168	BACH2
ENSG00000165555	14	77860364	77889860	135	29	13784	0.38078	0.35168	NOXRED1
ENSG00000139625	12	53874274	53893847	45	28	13305	0.38075	0.35169	MAP3K12
ENSG00000078902	11	1295601	1330884	210	52	15341	0.3805	0.35179	TOLLIP
ENSG00000138623	15	74701630	74726808	118	35	15473	0.38047	0.3518	SEMA7A
ENSG00000136367	14	23990066	24025401	93	32	14717	0.38044	0.35181	ZFHX2
ENSG00000158480	20	48519928	48532080	76	23	14759	0.38034	0.35185	SPATA2
ENSG00000132423	6	99817276	99842080	153	30	15599	0.38029	0.35186	COQ3
ENSG00000101443	20	44098346	44110172	68	17	17244	0.38029	0.35187	WFDC2
ENSG00000186020	19	37025676	37096178	266	31	16187	0.38004	0.35196	ZNF529
ENSG00000129195	17	6347735	6354789	52	18	15619	0.37973	0.35207	FAM64A
ENSG00000133315	11	63766030	63933578	763	101	15309	0.3797	0.35209	MACROD1
ENSG00000183706	15	22382382	22383507	4	2	6330	0.3797	0.35209	OR4N4
ENSG00000106266	7	2291405	2393953	704	72	13265	0.37967	0.3521	SNX8
ENSG00000139722	12	123349882	123380991	94	26	13554	0.37943	0.35218	VPS37B
ENSG00000079156	2	179059208	179264160	1004	83	16767	0.3793	0.35223	OSBPL6
ENSG00000215428	9	133274029	133282639	46	15	18382	0.37922	0.35226	AL354898.1
ENSG00000120242	9	21409146	21410184	3	2	15104	0.37914	0.35229	IFNA8
ENSG00000171444	5	112357796	112824527	3042	97	17270	0.37908	0.35231	MCC
ENSG00000163697	4	40812044	41218731	2355	129	17189	0.37874	0.35244	APBB2
ENSG00000105229	19	4007644	4039384	229	38	14576	0.37871	0.35245	PIAS4
ENSG00000268133	19	57874934	57909952	157	37	16183	0.37862	0.35249	AC003002.4
ENSG00000185860	1	162794248	162838605	327	42	17272	0.37849	0.35253	C1orf110
ENSG00000128655	2	178487980	178973066	2893	74	17070	0.37838	0.35257	PDE11A
ENSG00000187446	15	41523037	41574043	255	30	14336	0.37833	0.35259	CHP1
ENSG00000065320	17	8924859	9147317	1398	123	16953	0.37818	0.35265	NTN1
ENSG00000145040	3	48599160	48601206	9	6	13822	0.37764	0.35285	UCN2
ENSG00000162755	1	161068151	161070136	8	5	16476	0.37746	0.35292	KLHDC9
ENSG00000156096	4	70345883	70391732	328	32	17394	0.37743	0.35293	UGT2B4
ENSG00000179954	19	55999771	56030465	218	40	16276	0.37711	0.35305	SSC5D
ENSG00000179148	17	7999218	8022365	143	44	16163	0.37697	0.3531	ALOXE3
ENSG00000173110	1	161494036	161496681	15	8	16396	0.37678	0.35317	HSPA6
ENSG00000198056	12	57125380	57146157	53	10	16506	0.37679	0.35317	PRIM1
ENSG00000090989	4	56719782	56771200	229	46	15969	0.37658	0.35324	EXOC1
ENSG00000163749	4	77234154	77343021	364	39	15945	0.37646	0.35329	CCDC158
ENSG00000115758	2	10580094	10588630	39	15	15174	0.37634	0.35333	ODC1
ENSG00000151806	4	44680444	44702943	78	14	16671	0.37631	0.35335	GUF1
ENSG00000010165	1	171750788	171783163	156	16	17480	0.37604	0.35344	METTL13
ENSG00000150630	4	177604689	177713881	622	33	14648	0.3757	0.35357	VEGFC
ENSG00000206418	18	8609443	8639379	130	17	18120	0.37567	0.35358	RAB12
ENSG00000112893	5	109025067	109205326	1044	39	17210	0.37533	0.35371	MAN2A1
ENSG00000205155	19	36236015	36237911	4	2	22535	0.37497	0.35384	PSENEN
ENSG00000165688	9	139305110	139318213	64	15	18234	0.37488	0.35387	PMPCA
ENSG00000269624	1	63073437	63075249	4	1	18984	0.37488	0.35388	AL138847.1
ENSG00000100241	22	50883429	50913454	198	52	14605	0.37479	0.35391	SBF1
ENSG00000163577	3	170606204	170626482	75	17	15925	0.37474	0.35393	EIF5A2
ENSG00000089737	14	94517266	94547591	189	26	14936	0.37466	0.35396	DDX24
ENSG00000158825	1	20915441	20945401	205	36	17156	0.37438	0.35406	CDA
ENSG00000110717	11	67798084	67804111	33	13	13809	0.37439	0.35406	NDUFS8
ENSG00000115762	2	131862420	132111282	896	50	12510	0.37427	0.3541	PLEKHB2
ENSG00000163319	4	84377085	84390888	69	15	15331	0.37422	0.35412	MRPS18C
ENSG00000156642	15	73852355	73926475	250	41	15315	0.37423	0.35412	NPTN
ENSG00000198077	19	41381344	41388657	114	14	16666	0.37417	0.35414	CYP2A7
ENSG00000168874	2	85978467	86015189	132	29	16243	0.37404	0.35419	ATOH8
ENSG00000173559	2	192542794	192561385	55	28	12373	0.37381	0.35427	NABP1
ENSG00000164107	4	174446120	174451380	24	13	10749	0.37365	0.35433	HAND2
ENSG00000170312	10	62538089	62554610	92	15	18287	0.37362	0.35434	CDK1
ENSG00000077463	19	4174106	4182601	41	17	14500	0.37339	0.35443	SIRT6
ENSG00000156304	21	33043346	33104388	262	38	15371	0.37317	0.35451	SCAF4
ENSG00000144867	3	133502877	133544616	174	35	15864	0.37311	0.35453	SRPRB
ENSG00000011304	19	797075	812327	124	35	13826	0.37301	0.35457	PTBP1
ENSG00000154529	9	43684902	43924049	205	13	4936	0.37285	0.35463	CNTNAP3B
ENSG00000150076	10	32832297	33171802	2076	45	16646	0.37284	0.35463	C10ORF68
ENSG00000103005	16	58033450	58055522	78	19	16280	0.37272	0.35468	USB1
ENSG00000150681	1	192127587	192154945	82	27	15240	0.37258	0.35473	RGS18
ENSG00000215472	18	47008051	47017956	52	15	17090	0.37223	0.35486	RPL17-C18orf32
ENSG00000006468	7	13930853	14031050	700	94	16099	0.37218	0.35488	ETV1
ENSG00000176887	2	5832799	5841516	33	14	14271	0.37215	0.35489	SOX11
ENSG00000107829	10	103370423	103455052	267	31	14049	0.37206	0.35493	FBXW4
ENSG00000168434	16	23399814	23464501	207	28	15390	0.37195	0.35496	COG7
ENSG00000072682	5	131527531	131631008	498	50	15239	0.37195	0.35497	P4HA2
ENSG00000059758	12	96672039	96794338	546	48	15758	0.37188	0.35499	CDK17
ENSG00000181856	17	7184986	7191576	18	10	14208	0.37182	0.35501	SLC2A4
ENSG00000166278	6	31865562	31913449	237	54	15345	0.37171	0.35506	C2
ENSG00000111801	6	26440700	26453643	68	25	15521	0.37164	0.35508	BTN3A3
ENSG00000130758	19	40697651	40721482	81	26	13317	0.37161	0.35509	MAP3K10
ENSG00000267950	11	1295809	1296033	1	1	22695	0.37159	0.3551	AC136297.1
ENSG00000135577	6	142379467	142409936	130	28	14429	0.37155	0.35511	NMBR
ENSG00000108061	10	112679301	112773425	341	43	16336	0.37153	0.35512	SHOC2
ENSG00000163728	3	180319918	180335616	43	21	13552	0.37137	0.35518	TTC14
ENSG00000197093	7	99756867	99766373	33	14	14273	0.37116	0.35526	GAL3ST4
ENSG00000162927	2	61167357	61245394	243	55	15333	0.37109	0.35528	PUS10
ENSG00000160087	1	1189289	1209265	81	15	14369	0.37079	0.3554	UBE2J2
ENSG00000162494	1	13801445	13840543	277	58	16345	0.37066	0.35544	LRRC38
ENSG00000121413	19	58595205	58629794	266	27	16980	0.37062	0.35546	ZSCAN18
ENSG00000152413	5	78668459	78810040	637	54	14842	0.37046	0.35552	HOMER1
ENSG00000169826	10	43633934	43680756	190	29	16872	0.37017	0.35563	CSGALNACT2
ENSG00000268800	5	162866447	162873821	20	8	16314	0.36989	0.35573	AC112205.1
ENSG00000106384	7	100838288	100844302	25	7	14061	0.3699	0.35573	MOGAT3
ENSG00000120217	9	5450503	5470566	118	27	16372	0.36989	0.35573	CD274
ENSG00000212128	12	11060525	11062161	4	2	15287	0.36991	0.35573	TAS2R13
ENSG00000265817	8	95390605	95449180	279	24	17423	0.36939	0.35592	FSBP
ENSG00000267748	19	38779791	38795550	96	27	15375	0.36883	0.35613	CTB-102L5.4
ENSG00000091483	1	241660903	241683061	55	17	16810	0.36881	0.35614	FH
ENSG00000237521	19	9361606	9362820	7	3	18550	0.36867	0.35619	OR7E24
ENSG00000176922	11	4869427	4870514	10	4	20192	0.36864	0.3562	OR51S1
ENSG00000122359	10	81910645	81965328	331	32	17570	0.36849	0.35625	ANXA11
ENSG00000105048	19	55644162	55660722	96	30	13509	0.36851	0.35625	TNNT1
ENSG00000182704	11	76493295	76509198	81	19	16142	0.36844	0.35627	TSKU
ENSG00000143761	1	228270361	228286912	58	21	13657	0.36821	0.35636	ARF1
ENSG00000101292	20	5282317	5297378	190	10	19786	0.36818	0.35637	PROKR2
ENSG00000173702	3	124624289	124672663	306	55	16103	0.36816	0.35638	MUC13
ENSG00000183671	2	207040040	207082771	199	39	16255	0.368	0.35644	GPR1
ENSG00000196381	19	38158652	38183223	103	25	17054	0.36794	0.35646	ZNF781
ENSG00000107130	9	132934857	132999583	426	59	15460	0.3679	0.35648	NCS1
ENSG00000132432	7	54819943	54827667	52	13	16831	0.36773	0.35654	SEC61G
ENSG00000130812	19	10203014	10213472	36	16	13293	0.36772	0.35654	ANGPTL6
ENSG00000206549	3	46753605	46854064	460	20	15721	0.3674	0.35666	PRSS50
ENSG00000166825	15	90328120	90358633	185	30	16709	0.36725	0.35672	ANPEP
ENSG00000203783	1	153190060	153191793	8	2	16131	0.36698	0.35682	PRR9
ENSG00000179615	12	55968199	55969128	2	1	15265	0.36697	0.35682	OR2AP1
ENSG00000089280	16	31191431	31203127	41	15	9827	0.36688	0.35685	FUS
ENSG00000203778	6	112408802	112423993	83	8	16984	0.36674	0.3569	FAM229B
