## Supplementary Tables for "Genome-Wide Association Study Meta-Analysis Uncovers Novel Genetic Variants Associated with Olfactory Dysfunction" (part 3 of 3)

### Sheet: eTable8 (continued)
GENE	CHR	START	STOP	NSNPS	NPARAM	N	ZSTAT	P	SYMBOL
ENSG00000180938	8	125985540	125991631	21	8	14205	0.3667	0.35692	ZNF572
ENSG00000076984	19	7968728	7979363	78	32	14881	0.36672	0.35692	MAP2K7
ENSG00000120278	6	150920999	151164799	1499	103	16962	0.36616	0.35712	PLEKHG1
ENSG00000134278	18	12446511	12658133	1178	57	15804	0.36594	0.35721	SPIRE1
ENSG00000179331	11	107799229	107834208	168	33	17479	0.36586	0.35723	RAB39A
ENSG00000243955	6	52656462	52668708	52	13	15663	0.36584	0.35724	GSTA1
ENSG00000187908	10	124320181	124403252	486	46	16809	0.36574	0.35728	DMBT1
ENSG00000128422	17	39775689	39781094	23	14	11762	0.36554	0.35735	KRT17
ENSG00000132436	7	50511831	50518088	20	9	16754	0.36547	0.35738	FIGNL1
ENSG00000119397	9	123837141	123939888	445	38	16008	0.36538	0.35741	CNTRL
ENSG00000184486	6	99282580	99286660	13	6	14922	0.36527	0.35745	POU3F2
ENSG00000131152	16	87336482	87367879	223	43	16616	0.36507	0.35753	RP11-178L8.4
ENSG00000174483	11	66278077	66301098	77	14	16845	0.36503	0.35754	BBS1
ENSG00000142937	1	45240923	45244451	15	10	13684	0.3648	0.35763	RPS8
ENSG00000167658	19	3976054	3985467	56	23	13766	0.36479	0.35763	EEF2
ENSG00000111832	6	116892530	116918838	123	28	16315	0.36474	0.35765	RWDD1
ENSG00000088538	3	50712672	51421629	2412	42	15709	0.36377	0.35802	DOCK3
ENSG00000100099	22	26839389	26879803	213	35	16843	0.36369	0.35804	HPS4
ENSG00000111886	6	89966927	90025018	333	57	16999	0.36366	0.35806	GABRR2
ENSG00000197901	11	62703857	62752455	184	30	16070	0.36365	0.35806	SLC22A6
ENSG00000146926	7	150872785	150884919	61	15	16463	0.3636	0.35808	ASB10
ENSG00000142611	1	2985732	3355185	2680	258	15170	0.36267	0.35843	PRDM16
ENSG00000083123	6	80816364	81055987	1106	42	17020	0.36254	0.35847	BCKDHB
ENSG00000130045	9	91150016	91199189	211	38	15082	0.36255	0.35847	NXNL2
ENSG00000204852	12	111051832	111087235	124	26	14089	0.36244	0.35851	TCTN1
ENSG00000148450	10	23384435	23410942	110	23	16895	0.36228	0.35857	MSRB2
ENSG00000150477	18	34409069	34812135	1549	45	15249	0.36223	0.35859	KIAA1328
ENSG00000121769	1	31838472	31849697	44	20	14808	0.36212	0.35863	FABP3
ENSG00000117971	15	78916461	79020096	458	50	15633	0.36204	0.35866	CHRNB4
ENSG00000156968	16	15489611	15507125	92	26	16554	0.36191	0.35871	MPV17L
ENSG00000139173	12	44229770	44783545	2800	75	15317	0.36173	0.35878	TMEM117
ENSG00000163435	1	201977073	201986316	42	16	16138	0.36132	0.35893	ELF3
ENSG00000114251	3	55499743	55523973	96	29	15187	0.36128	0.35894	WNT5A
ENSG00000128310	22	38219389	38221502	13	8	12608	0.3613	0.35894	GALR3
ENSG00000163810	3	44916100	44956482	238	26	14482	0.3612	0.35897	TGM4
ENSG00000116157	1	53068044	53074723	36	12	16529	0.36096	0.35906	GPX7
ENSG00000267883	21	47183565	47190005	17	7	14779	0.36082	0.35912	PRED60
ENSG00000197312	1	15943995	15995539	212	18	16261	0.36078	0.35913	DDI2
ENSG00000241360	22	38054734	38062941	35	8	15727	0.3604	0.35927	PDXP
ENSG00000140534	15	90118713	90174287	231	29	16262	0.36031	0.35931	TICRR
ENSG00000250120	5	140235595	140391929	772	56	14020	0.36028	0.35932	PCDHA10
ENSG00000156345	9	90581356	90589668	42	18	14363	0.36017	0.35936	CDK20
ENSG00000196132	20	62783144	62873604	503	72	15972	0.35998	0.35943	MYT1
ENSG00000028137	1	12227060	12269285	229	36	16228	0.35996	0.35944	TNFRSF1B
ENSG00000174106	12	65563351	65642107	222	51	14249	0.35979	0.3595	LEMD3
ENSG00000163069	4	52886872	52904648	56	13	14344	0.35966	0.35955	SGCB
ENSG00000121210	4	154387498	154557863	879	98	15663	0.35966	0.35955	KIAA0922
ENSG00000221963	22	36044442	36064456	121	18	16225	0.35952	0.3596	APOL6
ENSG00000164241	5	126378250	126409184	123	19	17155	0.35914	0.35974	C5orf63
ENSG00000132680	1	155882834	155904191	62	18	13841	0.35913	0.35975	KIAA0907
ENSG00000203909	6	74062785	74064018	3	2	14378	0.35904	0.35978	DPPA5
ENSG00000068383	10	134351324	134596979	1344	66	15327	0.35902	0.35979	INPP5A
ENSG00000076003	2	136597196	136633996	123	22	15759	0.35898	0.35981	MCM6
ENSG00000162892	1	207070788	207077484	30	8	15458	0.35882	0.35987	IL24
ENSG00000221946	19	35634154	35645204	50	22	13500	0.3587	0.35991	FXYD7
ENSG00000187840	8	37887859	37917883	89	31	12305	0.35853	0.35997	EIF4EBP1
ENSG00000165124	9	113127531	113342160	1292	84	18102	0.35846	0.36	SVEP1
ENSG00000099899	22	20099389	20104915	33	15	16365	0.35836	0.36004	TRMT2A
ENSG00000136270	7	45139699	45151646	70	22	16237	0.35814	0.36012	TBRG4
ENSG00000142731	4	128802016	128820350	49	17	14955	0.35806	0.36015	PLK4
ENSG00000121481	1	185014496	185071740	184	57	12774	0.35801	0.36017	RNF2
ENSG00000143772	1	226819391	226927024	421	73	14730	0.35798	0.36018	ITPKB
ENSG00000091986	3	112323407	112368377	215	49	15493	0.35779	0.36025	CCDC80
ENSG00000229676	19	22817126	22850472	337	12	16170	0.35767	0.36029	ZNF492
ENSG00000186976	22	43924624	44208217	1483	58	16543	0.35764	0.36031	EFCAB6
ENSG00000188993	4	52859868	52883786	57	23	14003	0.35745	0.36038	LRRC66
ENSG00000136943	9	99794940	99801925	21	6	15768	0.35685	0.3606	CTSV
ENSG00000140307	15	59930261	59949740	115	17	16159	0.3568	0.36062	GTF2A2
ENSG00000267216	19	58790332	58826563	216	52	15282	0.35669	0.36066	AC010642.1
ENSG00000244588	20	1206700	1277065	325	47	16716	0.3567	0.36066	RAD21L1
ENSG00000170469	5	138732252	138739777	24	6	12869	0.35633	0.3608	SPATA24
ENSG00000169972	1	1243947	1247057	11	8	12809	0.3563	0.36081	PUSL1
ENSG00000164093	4	111538579	111563279	83	25	14524	0.35624	0.36083	PITX2
ENSG00000171530	5	76986991	77164604	1022	53	17183	0.35619	0.36085	TBCA
ENSG00000262526	17	7143746	7147954	13	7	14495	0.3561	0.36088	CTD-2545G14.7
ENSG00000188987	6	26188938	26189304	1	1	7857	0.35605	0.3609	HIST1H4D
ENSG00000104976	19	7985201	7988135	12	8	12194	0.35598	0.36093	SNAPC2
ENSG00000165606	10	50572237	50603497	154	28	13468	0.35578	0.361	DRGX
ENSG00000214397	15	100255908	100258029	12	6	14834	0.35571	0.36103	DKFZP779J2370
ENSG00000205531	11	2965667	3013607	287	30	16809	0.35565	0.36105	NAP1L4
ENSG00000228259	5	179078298	179079445	9	5	13946	0.3556	0.36107	AC136604.1
ENSG00000255072	4	89442724	89442940	1	1	7857	0.35552	0.3611	PIGY
ENSG00000139266	12	58148881	58154190	11	4	12445	0.35541	0.36114	MARCH9
ENSG00000115944	2	42560686	42652228	365	39	15832	0.35538	0.36115	COX7A2L
ENSG00000125772	20	5525085	5591672	326	34	16386	0.35536	0.36116	GPCPD1
ENSG00000135148	12	112563305	112591407	62	21	13506	0.35501	0.36129	TRAFD1
ENSG00000129048	3	132316081	132337811	73	21	16380	0.35487	0.36134	ACKR4
ENSG00000172456	1	59762310	60233347	2085	128	16095	0.35484	0.36135	FGGY
ENSG00000169429	4	74606223	74609433	9	3	16968	0.35464	0.36143	IL8
ENSG00000141510	17	7565097	7590856	150	37	15754	0.35462	0.36144	TP53
ENSG00000068793	15	22892005	23006016	564	68	18976	0.35447	0.36149	CYFIP1
ENSG00000126653	17	28442539	28513493	265	28	13206	0.354	0.36167	NSRP1
ENSG00000174898	19	5720688	5778745	324	65	14525	0.35386	0.36172	CATSPERD
ENSG00000179152	3	44379611	44450943	272	30	15406	0.3537	0.36178	TCAIM
ENSG00000148400	9	139388896	139440314	297	58	14980	0.3537	0.36178	NOTCH1
ENSG00000170835	9	135937365	135947248	19	12	10333	0.35367	0.36179	CEL
ENSG00000155366	1	113243728	113250056	26	10	16869	0.35366	0.3618	RHOC
ENSG00000270136	1	19923473	19984549	358	46	15138	0.35337	0.3619	MINOS1-NBL1
ENSG00000151692	2	7057523	7208417	837	70	17276	0.35312	0.362	RNF144A
ENSG00000197734	14	78227173	78236085	54	14	17563	0.35271	0.36215	C14orf178
ENSG00000113575	5	133530025	133561833	166	16	16542	0.35259	0.3622	PPP2CA
ENSG00000269469	19	49966009	49989488	117	24	15155	0.35249	0.36223	CTD-3148I10.9
ENSG00000206262	3	138666076	138672293	34	6	16078	0.3521	0.36238	C3orf72
ENSG00000078399	7	27202054	27210117	35	17	14113	0.35209	0.36239	HOXA9
ENSG00000110700	11	17095936	17099334	17	9	13508	0.35187	0.36247	RPS13
ENSG00000172322	12	10103915	10148293	371	27	16877	0.35185	0.36248	CLEC12A
ENSG00000197887	11	57970674	57971653	7	3	18350	0.3515	0.36261	OR1S2
ENSG00000132386	17	1665253	1680868	106	20	17727	0.35134	0.36267	SERPINF1
ENSG00000162714	1	247460714	247495148	168	29	15630	0.35125	0.3627	ZNF496
ENSG00000115468	2	233470767	233547491	428	54	16100	0.35118	0.36273	EFHD1
ENSG00000091136	7	107564244	107643700	350	73	15161	0.35115	0.36274	LAMB1
ENSG00000074706	6	154475631	154677926	1128	86	17416	0.35104	0.36278	IPCEF1
ENSG00000198929	1	162039564	162353321	1790	107	17428	0.351	0.36279	NOS1AP
ENSG00000102962	16	57392684	57400102	49	16	16149	0.35083	0.36286	CCL22
ENSG00000101200	20	3063202	3065370	8	4	11756	0.35041	0.36302	AVP
ENSG00000154719	21	26957968	26979829	130	9	18408	0.35025	0.36308	MRPL39
ENSG00000159958	22	42321045	42322822	11	4	15442	0.35024	0.36308	TNFRSF13C
ENSG00000136158	13	80910111	80915086	14	7	14086	0.35011	0.36313	SPRY2
ENSG00000167749	19	51409608	51413994	31	11	16673	0.35009	0.36314	KLK4
ENSG00000100665	14	95027428	95036250	48	11	19006	0.35006	0.36315	SERPINA4
ENSG00000187080	1	248128535	248129641	6	3	18906	0.34999	0.36317	OR2AK2
ENSG00000142449	19	8130286	8214730	708	83	16567	0.34996	0.36318	FBN3
ENSG00000168216	6	70385694	70507003	645	24	15583	0.34995	0.36319	LMBRD1
ENSG00000164292	5	95049226	95160087	452	78	15273	0.34951	0.36336	RHOBTB3
ENSG00000268365	1	240629183	240643504	86	15	16025	0.34934	0.36342	AL646016.1
ENSG00000147465	8	38001167	38008783	24	13	11896	0.3493	0.36343	STAR
ENSG00000186509	11	57791353	57949088	911	50	16989	0.34926	0.36345	OR9Q1
ENSG00000205089	5	132083137	132089856	20	8	12374	0.34897	0.36356	CCNI2
ENSG00000165898	14	74960423	74963809	15	5	16544	0.34885	0.3636	ISCA2
ENSG00000135046	9	75766673	75785309	66	23	17217	0.34855	0.36372	ANXA1
ENSG00000177045	19	46268043	46272484	11	6	14174	0.34853	0.36372	SIX5
ENSG00000198892	1	201857808	201861434	13	8	16182	0.34852	0.36373	SHISA4
ENSG00000187398	11	24518516	25104150	4490	153	16384	0.34816	0.36386	LUZP2
ENSG00000182901	1	240931554	241520530	3406	248	16319	0.34791	0.36395	RGS7
ENSG00000115350	2	75185619	75197255	49	16	16761	0.3478	0.364	POLE4
ENSG00000175985	14	69951409	69995215	189	41	16788	0.34779	0.364	PLEKHD1
ENSG00000141720	17	36921942	36956379	161	39	14882	0.34741	0.36414	PIP4K2B
ENSG00000174564	3	136665072	136729927	228	26	15728	0.34729	0.36419	IL20RB
ENSG00000181896	19	19779605	19794318	53	15	17672	0.34728	0.36419	ZNF101
ENSG00000076706	11	119179241	119192231	45	29	12623	0.3472	0.36422	MCAM
ENSG00000156239	21	30244513	30257693	95	13	16821	0.3472	0.36422	N6AMT1
ENSG00000129450	19	51628165	51639908	52	23	14146	0.3471	0.36426	SIGLEC9
ENSG00000100652	14	70242134	70264006	88	18	15621	0.34698	0.3643	SLC10A1
ENSG00000204673	19	50372295	50381716	41	15	12905	0.34681	0.36437	AKT1S1
ENSG00000009950	7	73007524	73038873	147	31	15172	0.34675	0.36439	MLXIPL
ENSG00000103932	15	41809374	41836467	150	27	16194	0.34649	0.36449	RPAP1
ENSG00000183439	4	165875598	165898820	98	19	16037	0.34637	0.36453	TRIM61
ENSG00000160094	1	33722146	33766320	144	27	16345	0.34613	0.36462	ZNF362
ENSG00000206535	3	100120037	100175163	224	42	12918	0.34614	0.36462	LNP1
ENSG00000167011	7	100813774	100823557	68	16	17233	0.34611	0.36463	NAT16
ENSG00000068784	2	45615819	45839304	1245	57	15841	0.34591	0.3647	SRBD1
ENSG00000136052	12	105196331	105352522	747	41	15656	0.34592	0.3647	SLC41A2
ENSG00000118507	6	131456806	131604675	666	65	15522	0.34576	0.36476	AKAP7
ENSG00000140632	16	4853204	4897343	252	46	15498	0.34571	0.36478	GLYR1
ENSG00000152942	5	68665120	68710628	184	26	14129	0.34557	0.36483	RAD17
ENSG00000172137	16	71392616	71424341	160	27	16736	0.34506	0.36503	CALB2
ENSG00000163389	3	119187785	119213555	114	24	17724	0.34493	0.36507	POGLUT1
ENSG00000136378	15	79051545	79103773	362	28	15347	0.34492	0.36508	ADAMTS7
ENSG00000169255	3	160801671	160823172	68	15	16653	0.34477	0.36513	B3GALNT1
ENSG00000137496	11	71709587	71716761	34	9	13863	0.34461	0.36519	IL18BP
ENSG00000149474	20	18118762	18169031	289	48	17139	0.34461	0.3652	CSRP2BP
ENSG00000132744	11	67410026	67418130	52	15	15982	0.34432	0.3653	ACY3
ENSG00000143850	1	204187979	204346793	914	68	16013	0.34431	0.36531	PLEKHA6
ENSG00000251201	5	114914339	114961858	190	36	14462	0.3443	0.36531	TMED7-TICAM2
ENSG00000243414	5	114914339	114961876	190	36	14462	0.3443	0.36531	TICAM2
ENSG00000215203	4	42895284	43032675	704	55	17241	0.34419	0.36535	GRXCR1
ENSG00000073169	22	50639408	50656045	118	31	15086	0.34392	0.36545	SELO
ENSG00000269897	10	22605317	22618471	30	20	11029	0.34375	0.36552	COMMD3-BMI1
ENSG00000243135	2	234637754	234681945	259	32	16508	0.34372	0.36553	UGT1A3
ENSG00000203863	6	89674246	89676685	10	5	17854	0.34342	0.36564	AL079342.1
ENSG00000175984	1	115125469	115213043	404	45	15509	0.3434	0.36565	DENND2C
ENSG00000152404	11	107197071	107328572	755	37	17035	0.34314	0.36575	CWF19L2
ENSG00000151468	10	12938627	13141652	1485	135	17481	0.3431	0.36576	CCDC3
ENSG00000117899	15	81239667	81282219	186	23	16444	0.34253	0.36598	MESDC2
ENSG00000205220	16	67968405	67970990	7	4	12089	0.34225	0.36608	PSMB10
ENSG00000081913	18	60382672	60647666	898	61	15141	0.34212	0.36613	PHLPP1
ENSG00000153064	4	102332443	102995969	3481	153	15387	0.3421	0.36614	BANK1
ENSG00000175600	7	40174575	40900362	2695	162	14964	0.34204	0.36616	SUGCT
ENSG00000155657	2	179390716	179695529	1119	70	14785	0.34202	0.36617	TTN
ENSG00000085382	6	105175968	105307794	554	31	16083	0.34196	0.36619	HACE1
ENSG00000197603	5	37106330	37249530	437	48	13119	0.34189	0.36622	C5orf42
ENSG00000189306	22	42905974	42915808	89	16	15016	0.34185	0.36623	RRP7A
ENSG00000182645	10	118083940	118139541	243	37	17524	0.34177	0.36626	CCDC172
ENSG00000021300	11	73357223	73373864	101	25	16563	0.3415	0.36637	PLEKHB1
ENSG00000165025	9	93564069	93660831	703	82	17235	0.34105	0.36653	SYK
ENSG00000186106	8	101521980	101572012	215	37	16589	0.34104	0.36654	ANKRD46
ENSG00000125386	4	2626988	2734292	634	43	14236	0.34089	0.36659	FAM193A
ENSG00000148444	10	22604903	22609235	12	7	10334	0.34048	0.36675	COMMD3
ENSG00000085982	2	234384166	234475428	352	28	15407	0.34041	0.36677	USP40
ENSG00000154175	3	100468000	100712359	1250	89	16206	0.34007	0.3669	ABI3BP
ENSG00000158869	1	161185024	161190489	27	12	16923	0.34002	0.36692	FCER1G
ENSG00000135597	6	139224630	139309398	474	29	17442	0.34003	0.36692	REPS1
ENSG00000139233	12	66516842	66524548	34	10	14518	0.33999	0.36693	LLPH
ENSG00000198851	11	118175260	118186890	45	11	17077	0.33986	0.36698	CD3E
ENSG00000264472	18	66567018	66569492	13	6	15046	0.33976	0.36702	RP11-861L17.3
ENSG00000159625	16	57728705	57765717	176	33	14605	0.33968	0.36705	CCDC135
ENSG00000088992	12	117476728	117537284	331	32	16679	0.33932	0.36718	TESC
ENSG00000164329	5	78907943	78982471	344	19	16705	0.33931	0.36719	PAPD4
ENSG00000170608	19	46367247	46377055	44	17	15747	0.33921	0.36723	FOXA3
ENSG00000218416	2	241388732	241396131	45	16	15747	0.33903	0.36729	AC110619.2
ENSG00000162972	2	200820040	200873263	171	36	16242	0.33868	0.36743	C2orf47
ENSG00000131115	19	44711700	44741421	125	29	12199	0.3386	0.36746	ZNF227
ENSG00000150768	11	111895538	111935114	144	25	14597	0.33855	0.36747	DLAT
ENSG00000119778	2	23971534	24149984	834	31	17111	0.33805	0.36766	ATAD2B
ENSG00000075303	7	87462883	87505672	151	25	16712	0.33801	0.36768	SLC25A40
ENSG00000214193	1	36771988	36790484	70	32	12114	0.33763	0.36782	SH3D21
ENSG00000176971	11	27015628	27018630	9	5	18149	0.33731	0.36794	FIBIN
ENSG00000146826	7	99752043	99756338	11	7	11855	0.33722	0.36797	C7orf43
ENSG00000254318	8	94146324	94179079	125	30	17499	0.33697	0.36807	C8orf87
ENSG00000157557	21	40177231	40196879	78	21	15631	0.33673	0.36816	ETS2
ENSG00000164736	8	55370495	55373448	10	4	17414	0.33662	0.3682	SOX17
ENSG00000256349	11	66276550	66301084	82	14	16923	0.33663	0.3682	CTD-3074O7.11
ENSG00000168454	18	9885763	9889272	25	8	16817	0.33647	0.36826	TXNDC2
ENSG00000196867	19	57050317	57068169	90	25	16141	0.3363	0.36832	ZFP28
ENSG00000076641	8	81880045	82024303	592	83	16291	0.33624	0.36835	PAG1
ENSG00000144959	3	172348039	172429008	462	78	15686	0.3354	0.36866	NCEH1
ENSG00000130720	9	133777825	133814673	282	41	16014	0.3354	0.36866	FIBCD1
ENSG00000174669	11	66129992	66139685	45	11	13752	0.3353	0.3687	SLC29A2
ENSG00000196182	1	36805225	36851497	139	34	13749	0.33528	0.36871	STK40
ENSG00000179071	11	85394893	85397320	7	3	18413	0.33522	0.36873	CCDC89
ENSG00000176386	9	116018115	116037869	97	25	17372	0.33503	0.3688	CDC26
ENSG00000268821	2	172560844	172567314	29	13	12703	0.33481	0.36888	AC068039.1
ENSG00000110955	12	57031959	57039798	27	11	13682	0.3348	0.36889	ATP5B
ENSG00000096063	6	35800743	35889119	394	25	15638	0.33468	0.36893	SRPK1
ENSG00000198300	19	57321445	57352096	98	30	15095	0.33465	0.36894	PEG3
ENSG00000183578	15	51348795	51397473	174	27	17208	0.33445	0.36902	TNFAIP8L3
ENSG00000204502	1	13359819	13369057	4	2	6876	0.33443	0.36903	PRAMEF5
ENSG00000214732	6	42123279	42131156	76	15	18160	0.33434	0.36906	RP1-139D8.6
ENSG00000203827	1	148739443	148758311	39	16	6090	0.33392	0.36922	NBPF16
ENSG00000144785	12	56679700	56709843	102	15	16030	0.33391	0.36922	RP11-977G19.10
ENSG00000089063	20	5080486	5093749	51	17	14586	0.33382	0.36926	TMEM230
ENSG00000177383	3	184428156	184429836	5	1	15429	0.33371	0.3693	MAGEF1
ENSG00000187037	7	37723399	37873390	791	50	15847	0.33357	0.36935	GPR141
ENSG00000257093	7	141356528	141401953	147	25	16220	0.33333	0.36944	KIAA1147
ENSG00000214063	11	842808	867116	109	33	14613	0.33296	0.36958	TSPAN4
ENSG00000120925	8	42704780	42752433	149	37	14112	0.33295	0.36959	RNF170
ENSG00000059573	10	97365696	97416463	308	33	17568	0.33292	0.3696	ALDH18A1
ENSG00000103528	16	19179293	19279652	506	84	14660	0.33277	0.36966	SYT17
ENSG00000140691	16	31469401	31478487	28	15	15180	0.33276	0.36966	ARMC5
ENSG00000172500	11	65651212	65656010	18	6	15367	0.33241	0.36979	FIBP
ENSG00000103423	16	4475806	4506776	134	26	15491	0.33225	0.36985	DNAJA3
ENSG00000163009	2	10281509	10351851	459	56	16575	0.33127	0.37022	C2orf48
ENSG00000110536	11	47586982	47595013	18	10	14508	0.33115	0.37027	PTPMT1
ENSG00000065183	1	118472343	118509165	128	29	12260	0.33082	0.37039	WDR3
ENSG00000114455	3	108015376	108097132	445	45	18165	0.33071	0.37043	HHLA2
ENSG00000158545	16	88636789	88698374	391	55	15767	0.33068	0.37044	ZC3H18
ENSG00000233493	19	55890613	55895966	28	9	16239	0.33067	0.37045	TMEM238
ENSG00000106436	7	101256605	101272576	83	23	16859	0.33029	0.37059	MYL10
ENSG00000204569	6	30568177	30586389	104	18	14272	0.33012	0.37065	PPP1R10
ENSG00000196539	1	248636627	248637634	7	3	9511	0.33002	0.37069	OR2T3
ENSG00000185332	17	79285074	79304474	139	23	16217	0.32934	0.37095	TMEM105
ENSG00000144810	3	99357319	99518070	703	55	15780	0.32929	0.37097	COL8A1
ENSG00000234972	17	34580902	34757050	62	20	6131	0.32928	0.37097	TBC1D3C
ENSG00000188846	3	40498783	40503861	35	14	13024	0.32921	0.371	RPL14
ENSG00000140092	14	92335756	92414331	467	68	15795	0.32915	0.37102	FBLN5
ENSG00000065361	12	56473641	56497289	73	26	14239	0.32908	0.37105	ERBB3
ENSG00000111145	12	96588160	96663613	353	61	16139	0.32908	0.37105	ELK3
ENSG00000215018	7	7395834	7575484	1205	51	15334	0.32893	0.3711	COL28A1
ENSG00000091010	5	145718587	145720083	1	1	22688	0.32868	0.3712	POU4F3
ENSG00000198382	11	75526212	75854239	1044	48	15503	0.32855	0.37125	UVRAG
ENSG00000117318	1	23884409	23886285	15	8	14965	0.32811	0.37141	ID3
ENSG00000149639	20	35405845	35492089	251	68	14405	0.3274	0.37168	SOGA1
ENSG00000109339	4	86936276	87515284	2694	92	17202	0.32725	0.37174	MAPK10
ENSG00000099994	22	24577227	24585078	34	13	17214	0.32725	0.37174	SUSD2
ENSG00000119630	14	75408537	75422487	75	24	11551	0.32682	0.3719	PGF
ENSG00000143373	1	151254094	151264656	25	11	12435	0.32673	0.37194	ZNF687
ENSG00000228008	3	49941278	49954370	24	9	14979	0.32665	0.37197	CTD-2330K9.3
ENSG00000181541	4	151503077	151505843	4	2	16157	0.32665	0.37197	MAB21L2
ENSG00000168813	19	32836500	32878573	151	35	16041	0.3266	0.37199	ZNF507
ENSG00000196329	7	150419341	150447121	139	23	17245	0.3265	0.37202	GIMAP5
ENSG00000127946	7	75162621	75368280	1166	103	16354	0.3264	0.37206	HIP1
ENSG00000185122	8	145515280	145538385	99	15	13151	0.32624	0.37212	HSF1
ENSG00000109846	11	111779289	111794446	53	18	14699	0.32611	0.37217	CRYAB
ENSG00000064651	5	127419458	127525380	387	42	14604	0.32595	0.37223	SLC12A2
ENSG00000118046	19	1189406	1228428	213	50	13501	0.3258	0.37229	STK11
ENSG00000205867	11	1618409	1619524	1	1	14844	0.32577	0.3723	KRTAP5-2
ENSG00000157330	1	12806163	12823847	88	19	15673	0.32575	0.37231	C1orf158
ENSG00000104848	19	49570675	49576198	39	8	18255	0.32569	0.37233	KCNA7
ENSG00000125618	2	113973574	114036527	332	33	17652	0.32566	0.37234	PAX8
ENSG00000171236	19	4536421	4540486	22	13	12035	0.32558	0.37237	LRG1
ENSG00000101004	20	25433341	25566153	605	40	15436	0.32558	0.37237	NINL
ENSG00000120860	12	102406705	102455927	167	30	17542	0.32531	0.37247	CCDC53
ENSG00000256463	18	76740275	76762677	104	33	15256	0.32517	0.37252	SALL3
ENSG00000240654	13	24881304	24896673	127	20	17370	0.32502	0.37258	C1QTNF9
ENSG00000196154	1	153516089	153522612	41	5	18538	0.32497	0.3726	S100A4
ENSG00000162415	1	45482071	45771881	1014	39	16078	0.32495	0.37261	ZSWIM5
ENSG00000145494	5	1801514	1816719	89	16	17593	0.32469	0.37271	NDUFS6
ENSG00000180530	21	16333556	16437321	397	53	15224	0.32462	0.37273	NRIP1
ENSG00000258941	14	39703106	39820397	593	39	15042	0.32418	0.3729	RP11-407N17.3
ENSG00000156564	6	40359325	40555204	1243	100	17056	0.32404	0.37295	LRFN2
ENSG00000122515	7	44788180	44809477	71	26	14203	0.324	0.37297	ZMIZ2
ENSG00000187600	2	46656329	46711564	339	27	16248	0.32369	0.37308	TMEM247
ENSG00000173200	3	122296449	122357894	395	47	17128	0.32364	0.37311	PARP15
ENSG00000229453	3	48348336	48369831	72	7	17186	0.32352	0.37315	SPINK8
ENSG00000124641	6	41873092	41888877	51	22	13864	0.32353	0.37315	MED20
ENSG00000213316	5	179220981	179223648	13	7	13694	0.32342	0.37319	LTC4S
ENSG00000100505	14	51441980	51562779	760	60	17773	0.32335	0.37321	TRIM9
ENSG00000118946	13	58205944	58303445	372	57	16710	0.32326	0.37325	PCDH17
ENSG00000148153	9	115446206	115480516	134	25	16276	0.32324	0.37326	INIP
ENSG00000079308	2	218664512	218867718	962	152	16049	0.32306	0.37332	TNS1
ENSG00000233280	3	97540884	97594132	131	24	15563	0.32308	0.37332	CRYBG3
ENSG00000130943	22	46651560	46659219	42	7	17480	0.32304	0.37333	PKDREJ
ENSG00000213402	11	67202981	67205538	9	5	14419	0.32278	0.37343	PTPRCAP
ENSG00000011021	1	11866207	11903201	285	20	18451	0.32262	0.37349	CLCN6
ENSG00000197958	9	130209953	130213684	15	5	14449	0.32236	0.37359	RPL12
ENSG00000171163	1	249144205	249153343	23	7	13951	0.32232	0.3736	ZNF692
ENSG00000128159	22	50656118	50683421	180	36	15503	0.32233	0.3736	TUBGCP6
ENSG00000182934	11	126132814	126139039	21	7	18454	0.32212	0.37368	SRPR
ENSG00000185591	12	53773960	53810230	164	21	14967	0.32211	0.37369	SP1
ENSG00000215305	20	2821349	2847378	191	27	14130	0.32207	0.3737	VPS16
ENSG00000197451	5	177631508	177638164	37	17	14770	0.322	0.37373	HNRNPAB
ENSG00000153902	19	35615417	35633355	80	12	15335	0.32162	0.37387	LGI4
ENSG00000143061	1	117117031	117210375	292	74	13273	0.32148	0.37392	IGSF3
ENSG00000169241	1	155107820	155111329	9	6	12388	0.32127	0.374	SLC50A1
ENSG00000171759	12	103230663	103352188	666	44	16646	0.32088	0.37415	PAH
ENSG00000103966	15	42190950	42264776	370	53	16409	0.32075	0.3742	EHD4
ENSG00000173769	3	44283378	44373590	343	26	15874	0.32056	0.37427	TOPAZ1
ENSG00000101162	20	57594309	57601709	36	12	12776	0.32051	0.37429	TUBB1
ENSG00000188324	12	55688072	55689016	3	2	16476	0.32046	0.37431	OR6C6
ENSG00000197548	3	11313995	11599139	1194	40	16166	0.32035	0.37435	ATG7
ENSG00000168062	11	64755415	64764517	32	15	16622	0.32013	0.37443	BATF2
ENSG00000182552	4	184560788	184580378	165	24	15305	0.32012	0.37444	RWDD4
ENSG00000215405	15	20737094	20747114	10	3	4758	0.32013	0.37444	GOLGA6L6
ENSG00000145715	5	86563705	86687748	346	42	14794	0.31994	0.37451	RASA1
ENSG00000081248	1	201008642	201081694	464	87	16034	0.3199	0.37452	CACNA1S
ENSG00000176046	16	28548606	28550495	9	4	17282	0.31984	0.37454	NUPR1
ENSG00000185650	14	69254377	69263190	40	14	14747	0.31965	0.37461	ZFP36L1
ENSG00000145331	4	100467866	100485189	99	18	18215	0.31959	0.37464	TRMT10A
ENSG00000127952	7	75625656	75677322	221	43	15130	0.31928	0.37476	STYXL1
ENSG00000111716	12	21788276	21910791	556	38	12497	0.31916	0.3748	LDHB
ENSG00000164334	5	118965254	118971517	46	8	17103	0.31896	0.37488	FAM170A
ENSG00000170890	12	120759914	120765592	23	8	15505	0.31893	0.37489	PLA2G1B
ENSG00000102878	16	67197288	67203848	14	9	11130	0.3189	0.3749	HSF4
ENSG00000145794	5	126626523	126801429	1000	49	16828	0.31884	0.37492	MEGF10
ENSG00000170525	10	6186881	6277495	766	142	14683	0.31864	0.375	PFKFB3
ENSG00000087903	19	5993175	6199583	1173	68	14687	0.31857	0.37503	RFX2
ENSG00000169252	5	148206156	148208196	11	3	19437	0.31847	0.37507	ADRB2
ENSG00000175220	11	46698630	46722165	85	39	12801	0.31817	0.37518	ARHGAP1
ENSG00000100580	14	77801364	77843452	171	29	16949	0.31816	0.37518	TMED8
ENSG00000141098	16	67708434	67753324	162	40	12531	0.31805	0.37522	GFOD2
ENSG00000269699	19	57285920	57352097	203	51	14815	0.318	0.37524	ZIM2
ENSG00000136504	17	47865917	47906458	115	51	12171	0.31771	0.37535	KAT7
ENSG00000143486	1	206744620	206785904	211	46	14793	0.31765	0.37537	EIF2D
ENSG00000141965	19	4791728	4795571	13	7	12134	0.31765	0.37538	FEM1A
ENSG00000157227	14	23305766	23318236	68	31	14099	0.31755	0.37541	MMP14
ENSG00000073536	17	33455772	33469334	26	16	13562	0.31746	0.37545	NLE1
ENSG00000050820	16	75262928	75301951	282	30	16798	0.31734	0.37549	BCAR1
ENSG00000100731	14	71374122	71582099	1047	43	15791	0.31731	0.3755	PCNX
ENSG00000135355	6	90604188	90605839	4	2	12748	0.31683	0.37569	GJA10
ENSG00000113492	5	34998206	35048198	334	32	16471	0.31661	0.37577	AGXT2
ENSG00000183520	1	38474930	38490496	65	29	14700	0.31635	0.37587	UTP11L
ENSG00000223417	11	89644279	89654935	16	6	15054	0.31629	0.37589	TRIM49D1
ENSG00000106052	7	27778950	27884183	428	49	16224	0.31623	0.37591	TAX1BP1
ENSG00000171169	9	130823512	130830485	23	11	12086	0.31604	0.37599	NAIF1
ENSG00000166171	10	103330317	103369425	131	24	15872	0.31588	0.37605	DPCD
ENSG00000149218	11	94822974	94865809	238	48	17494	0.31568	0.37612	ENDOD1
ENSG00000070367	14	57670518	57735726	228	27	15434	0.31562	0.37614	EXOC5
ENSG00000138468	3	101043049	101232085	843	21	17171	0.31557	0.37616	SENP7
ENSG00000122497	1	148003642	148025863	62	14	6538	0.31554	0.37618	NBPF14
ENSG00000142408	19	54466294	54493469	154	26	15184	0.31543	0.37622	CACNG8
ENSG00000105576	19	12810008	12834825	114	16	15110	0.31523	0.37629	TNPO2
ENSG00000134909	11	128834955	129149219	1338	47	16408	0.31519	0.37631	ARHGAP32
ENSG00000155465	14	23242431	23299029	434	63	16222	0.31517	0.37632	SLC7A7
ENSG00000196344	4	100333418	100356894	131	36	15983	0.31512	0.37633	ADH7
ENSG00000123933	4	2249159	2264021	69	14	16009	0.31507	0.37635	MXD4
ENSG00000109684	4	10488019	10686489	1238	66	16422	0.31495	0.3764	CLNK
ENSG00000181804	3	142984064	143567373	3081	239	17178	0.3149	0.37642	SLC9A9
ENSG00000152939	5	68710939	68740157	92	13	15014	0.31487	0.37643	MARVELD2
ENSG00000176893	11	4935900	4936922	2	1	22696	0.31486	0.37643	OR51G2
ENSG00000140983	16	718086	724174	40	12	15447	0.31474	0.37648	RHOT2
ENSG00000080823	14	102690837	102771537	358	37	16588	0.31469	0.3765	MOK
ENSG00000124191	20	42543504	42698256	813	120	15623	0.3146	0.37653	TOX2
ENSG00000152359	5	74969949	75013313	308	21	16552	0.31452	0.37656	POC5
ENSG00000137547	8	55047770	55060461	37	6	18155	0.31451	0.37657	MRPL15
ENSG00000196812	6	28092338	28097860	19	7	15496	0.31441	0.37661	ZSCAN16
ENSG00000183324	15	73735499	73852355	426	39	15371	0.31437	0.37662	C15orf60
ENSG00000037965	12	54402832	54407570	7	3	18010	0.31431	0.37664	HOXC8
ENSG00000118526	6	134210276	134216691	39	12	16011	0.31401	0.37676	TCF21
ENSG00000254667	11	123301058	123306427	31	11	15804	0.31397	0.37677	AP000783.1
ENSG00000141314	17	30593195	30651680	337	54	15924	0.31394	0.37678	RHBDL3
ENSG00000138028	2	27321757	27341995	80	23	14546	0.31384	0.37682	CGREF1
ENSG00000012660	6	53132196	53213947	376	25	16831	0.31379	0.37684	ELOVL5
ENSG00000013561	5	141337893	141369856	160	24	16301	0.31371	0.37687	RNF14
ENSG00000124721	6	38683117	38998301	1960	80	16837	0.31326	0.37704	DNAH8
ENSG00000270099	10	97620305	97684601	308	38	16888	0.31321	0.37706	RP11-248J23.7
ENSG00000126088	1	45477819	45481247	14	8	14298	0.31315	0.37709	UROD
ENSG00000204533	19	56662314	56663250	2	1	10411	0.3131	0.3771	AC024580.1
ENSG00000197362	7	148766735	148787874	91	22	14685	0.31309	0.37711	ZNF786
ENSG00000101445	20	37434348	37551667	511	74	16074	0.31304	0.37712	PPP1R16B
ENSG00000256870	12	101549271	101604185	278	37	16257	0.313	0.37714	SLC5A8
ENSG00000079393	10	76854192	76868979	69	19	17598	0.31294	0.37716	DUSP13
ENSG00000035862	17	76849059	76921469	474	51	16646	0.31285	0.3772	TIMP2
ENSG00000268790	19	16688453	16770926	354	47	15082	0.31276	0.37723	CTC-429P9.4
ENSG00000185049	4	1984441	2043630	234	43	14228	0.31262	0.37728	NELFA
ENSG00000151503	11	134020014	134095348	330	47	14732	0.31256	0.37731	NCAPD3
ENSG00000180767	3	126243126	126262134	130	25	16371	0.31249	0.37734	CHST13
ENSG00000101745	18	9136226	9285983	736	46	16486	0.31243	0.37736	ANKRD12
ENSG00000184719	10	90033621	90344287	1411	76	15512	0.31239	0.37737	RNLS
ENSG00000121903	1	33938246	33962107	94	15	16035	0.31235	0.37739	ZSCAN20
ENSG00000112159	6	90352218	90529442	686	51	16590	0.31227	0.37742	MDN1
ENSG00000162576	1	1288069	1297157	56	14	14955	0.31222	0.37744	MXRA8
ENSG00000152705	5	134303596	134347392	176	46	12634	0.31207	0.37749	CATSPER3
ENSG00000181274	10	99092255	99094458	8	5	14387	0.31184	0.37758	FRAT2
ENSG00000113758	5	176883609	176901402	74	19	14359	0.31166	0.37765	DBN1
ENSG00000134108	3	5163905	5222596	239	22	17012	0.31116	0.37784	ARL8B
ENSG00000100565	14	77292715	77336645	272	53	15687	0.31087	0.37795	C14orf166B
ENSG00000166401	18	61637159	61672278	174	51	16033	0.31056	0.37807	SERPINB8
ENSG00000136542	2	158114110	158170723	264	26	16843	0.31049	0.37809	GALNT5
ENSG00000025708	22	50964181	50968485	21	11	16076	0.31049	0.37809	TYMP
ENSG00000168237	3	52321105	52329272	28	9	16073	0.31026	0.37818	GLYCTK
ENSG00000197122	20	35973088	36034453	278	34	14668	0.30991	0.37832	SRC
ENSG00000152977	3	147111209	147228080	458	44	16735	0.30988	0.37833	ZIC1
ENSG00000100316	22	39708887	39716394	45	13	17677	0.30979	0.37836	RPL3
ENSG00000159251	15	35080297	35088340	43	23	15751	0.30973	0.37838	ACTC1
ENSG00000173692	2	231921578	232037541	377	42	15310	0.30941	0.3785	PSMD1
ENSG00000242574	6	32902406	32908847	67	14	17198	0.30943	0.3785	HLA-DMB
ENSG00000215717	1	109632425	109639556	34	11	17507	0.3094	0.37851	TMEM167B
ENSG00000168000	11	62457747	62477317	92	23	13363	0.30921	0.37858	BSCL2
ENSG00000172782	17	72873428	72889708	81	24	14038	0.30922	0.37858	FADS6
ENSG00000198625	1	204485511	204542871	317	30	15168	0.30913	0.37861	MDM4
ENSG00000183783	4	44175926	44450824	1204	82	16281	0.30912	0.37861	KCTD8
ENSG00000197619	19	52494585	52511483	96	11	18393	0.30911	0.37862	ZNF615
ENSG00000141522	17	79825597	79829282	13	6	13182	0.30904	0.37865	ARHGDIA
ENSG00000088256	19	3094408	3124002	255	37	15510	0.30843	0.37888	GNA11
ENSG00000128294	22	26921458	26992681	440	58	17407	0.30838	0.3789	TPST2
ENSG00000008196	6	50786436	50815326	124	26	16738	0.30834	0.37891	TFAP2B
ENSG00000135413	12	55024595	55028679	4	2	11641	0.30814	0.37899	LACRT
ENSG00000178105	11	108535752	108811657	1058	46	14776	0.30799	0.37904	DDX10
ENSG00000265118	17	29632231	29645849	37	9	15201	0.3077	0.37916	CTD-2370N5.3
ENSG00000104435	8	80523049	80578410	260	31	18029	0.30753	0.37922	STMN2
ENSG00000204887	17	39185949	39186356	6	2	20316	0.30754	0.37922	KRTAP1-4
ENSG00000110786	11	18749475	18814268	317	68	16461	0.30749	0.37923	PTPN5
ENSG00000178928	19	48304500	48322308	147	28	15243	0.30726	0.37932	TPRX1
ENSG00000161180	22	21987005	21991616	17	8	17010	0.30722	0.37934	CCDC116
ENSG00000227868	1	23337327	23342343	14	5	17022	0.307	0.37942	C1orf234
ENSG00000112029	6	153291664	153304714	63	12	17793	0.30694	0.37944	FBXO5
ENSG00000163534	1	157764193	157789895	139	22	14672	0.3069	0.37946	FCRL1
ENSG00000151366	11	77779350	77791265	71	16	15517	0.30677	0.37951	NDUFC2
ENSG00000111237	12	110928902	110939922	41	15	13344	0.30675	0.37952	VPS29
ENSG00000197345	11	68658744	68671303	51	13	15735	0.30662	0.37957	MRPL21
ENSG00000128394	22	39436609	39449915	68	10	15121	0.30631	0.37969	APOBEC3F
ENSG00000069122	6	46820249	46922680	590	65	16319	0.30625	0.37971	GPR116
ENSG00000135473	12	56710007	56727837	50	15	14614	0.30622	0.37972	PAN2
ENSG00000203730	1	182367252	182369751	10	3	18258	0.30607	0.37978	TEDDM1
ENSG00000187456	17	34245070	34257777	55	10	16548	0.30601	0.3798	RDM1
ENSG00000197977	6	10980992	11044547	340	32	13145	0.3059	0.37984	ELOVL2
ENSG00000188064	22	46316242	46373009	465	79	14907	0.30584	0.37986	WNT7B
ENSG00000198185	20	45129701	45142198	44	14	15624	0.30569	0.37992	ZNF334
ENSG00000173914	11	66432469	66445392	40	23	12771	0.30567	0.37993	RBM4B
ENSG00000123472	1	47098409	47139539	185	19	14652	0.30563	0.37994	ATPAF1
ENSG00000178921	17	8150936	8173809	117	27	16532	0.30563	0.37994	PFAS
ENSG00000116745	1	68894505	68915642	101	22	17607	0.30551	0.37999	RPE65
ENSG00000100346	22	39966758	40085742	568	62	14695	0.3054	0.38003	CACNA1I
ENSG00000113615	5	133984479	134063513	267	46	11671	0.30524	0.38009	SEC24A
ENSG00000197705	18	30252634	30353025	434	24	16507	0.30513	0.38014	KLHL14
ENSG00000243251	10	50723151	50747086	125	35	16119	0.30493	0.38021	PGBD3
ENSG00000204377	1	16555368	16556038	3	1	22508	0.30488	0.38023	C1orf134
ENSG00000198464	19	52800430	52829175	160	32	16473	0.30487	0.38023	ZNF480
ENSG00000125848	20	14303634	14318262	55	21	15761	0.30469	0.3803	FLRT3
ENSG00000122136	9	138437985	138441815	72	10	13917	0.30444	0.3804	OBP2A
ENSG00000105127	19	15464196	15490609	112	29	13493	0.30437	0.38042	AKAP8
ENSG00000138336	10	70320413	70454239	739	35	16846	0.30428	0.38046	TET1
ENSG00000163918	3	186507669	186524847	83	18	14033	0.30383	0.38063	RFC4
ENSG00000131747	17	38544768	38574202	89	16	14724	0.30377	0.38065	TOP2A
ENSG00000162688	1	100315640	100389579	396	34	17784	0.3037	0.38068	AGL
ENSG00000088756	18	6729717	6915715	910	102	16115	0.30363	0.3807	ARHGAP28
ENSG00000144827	3	111697857	111712210	88	14	19106	0.30352	0.38075	ABHD10
ENSG00000151834	4	46250444	46477247	977	60	15414	0.30343	0.38078	GABRA2
ENSG00000105281	19	47278140	47291851	78	25	14973	0.30334	0.38082	SLC1A5
ENSG00000126804	14	64970430	65000408	142	19	17689	0.30301	0.38094	ZBTB1
ENSG00000176170	17	74372665	74383941	64	25	16434	0.30299	0.38095	SPHK1
ENSG00000002834	17	37026112	37078023	265	50	16690	0.30291	0.38098	LASP1
ENSG00000185624	17	79801035	79818570	69	12	14529	0.30271	0.38106	P4HB
ENSG00000178372	10	5540658	5541533	8	4	13230	0.30249	0.38114	CALML5
ENSG00000179088	12	103631369	103889749	1164	67	15262	0.30215	0.38127	C12orf42
ENSG00000176422	12	56862301	56864763	7	4	15943	0.30209	0.38129	SPRYD4
ENSG00000110497	11	46417964	46615675	534	53	12488	0.30206	0.3813	AMBRA1
ENSG00000225781	7	142749417	142750444	7	3	18472	0.30203	0.38131	OR6V1
ENSG00000105708	19	19821280	19843906	92	17	16707	0.30188	0.38137	ZNF14
ENSG00000255537	11	125365110	125369424	20	10	13727	0.30149	0.38152	AP000708.1
ENSG00000100302	22	35936915	35950048	53	14	17816	0.30133	0.38158	RASD2
ENSG00000135502	12	58013310	58019934	20	13	11400	0.30122	0.38162	SLC26A10
ENSG00000019549	8	49830249	49834299	8	5	11655	0.30119	0.38163	SNAI2
ENSG00000134686	1	33789224	33896653	508	34	17225	0.30118	0.38164	PHC2
ENSG00000163792	2	27371872	27376378	8	3	16798	0.30106	0.38168	TCF23
ENSG00000101210	20	62119366	62130505	87	25	16012	0.30102	0.3817	EEF1A2
ENSG00000179580	16	2016824	2018976	14	4	14657	0.30087	0.38176	RNF151
ENSG00000161807	19	9225274	9226439	9	4	17590	0.30084	0.38177	OR7G1
ENSG00000243649	6	31895475	31919861	119	29	15886	0.30063	0.38185	CFB
ENSG00000134970	5	114949205	114968689	85	26	13902	0.30051	0.3819	TMED7
ENSG00000138435	2	175612320	175629200	89	17	16580	0.30048	0.38191	CHRNA1
ENSG00000168594	4	175750819	175899331	1033	42	17056	0.30045	0.38192	ADAM29
ENSG00000111875	6	119215384	119230332	68	17	17544	0.30028	0.38198	ASF1A
ENSG00000162852	1	246729746	246831886	571	51	15455	0.29985	0.38214	CNST
ENSG00000198765	1	115397424	115537991	553	36	16733	0.2998	0.38216	SYCP1
ENSG00000164399	5	131396222	131398897	13	6	11280	0.29977	0.38218	IL3
ENSG00000188909	11	122848278	122852428	14	6	16911	0.29973	0.38219	BSX
ENSG00000093217	3	38388251	38462839	428	36	16941	0.29968	0.38221	XYLB
ENSG00000100228	22	23487513	23506537	104	13	16870	0.29969	0.38221	RAB36
ENSG00000146476	6	151773422	151791236	89	21	16314	0.29946	0.3823	C6orf211
ENSG00000109805	4	17812525	17846485	107	17	17435	0.29922	0.38239	NCAPG
ENSG00000176658	17	30819540	31204195	1724	119	14416	0.29917	0.38241	MYO1D
ENSG00000065609	6	84262599	84419410	592	44	15805	0.29913	0.38242	SNAP91
ENSG00000103569	15	58430368	58478110	276	39	17541	0.29898	0.38248	AQP9
ENSG00000132932	13	25946209	26599989	3661	203	16366	0.29885	0.38253	ATP8A2
ENSG00000048462	16	12058964	12061925	22	9	17160	0.29883	0.38254	TNFRSF17
ENSG00000255284	11	777578	784297	45	22	12750	0.29864	0.38261	AP006621.5
ENSG00000021776	15	35147732	35262040	576	35	14826	0.29834	0.38272	AQR
ENSG00000125485	9	135468384	135545788	323	43	15509	0.29812	0.38281	DDX31
ENSG00000004700	12	21621845	21654603	191	38	17237	0.29797	0.38286	RECQL
ENSG00000141431	18	31158579	31331156	738	56	15478	0.29774	0.38295	ASXL3
ENSG00000184276	11	71544246	71548756	38	11	14598	0.29725	0.38314	DEFB108B
ENSG00000116329	1	29138654	29190208	298	35	16127	0.29722	0.38315	OPRD1
ENSG00000163882	3	184079506	184086384	34	12	13408	0.29711	0.38319	POLR2H
ENSG00000197930	14	53106634	53162618	222	33	16369	0.29698	0.38324	ERO1L
ENSG00000182950	15	76016318	76020029	14	10	11020	0.29669	0.38335	ODF3L1
ENSG00000165730	10	70587298	70655188	335	36	16692	0.29606	0.38359	STOX1
ENSG00000215621	17	79780293	79784533	19	5	15355	0.29597	0.38362	AC174470.1
ENSG00000108106	19	55912652	55919145	39	20	13662	0.29597	0.38363	UBE2S
ENSG00000124493	6	33989628	34123399	1077	84	14268	0.29585	0.38367	GRM4
ENSG00000119707	14	73525144	73588122	281	46	14431	0.29566	0.38375	RBM25
ENSG00000138496	3	122246771	122283424	152	27	16191	0.29561	0.38376	PARP9
ENSG00000198276	20	62571186	62587769	87	36	13771	0.29535	0.38387	UCKL1
ENSG00000138068	2	37394963	37423741	318	19	18992	0.29492	0.38403	SULT6B1
ENSG00000080573	19	10070237	10121147	457	56	17259	0.29488	0.38404	COL5A3
ENSG00000117479	1	169433147	169455241	77	25	16443	0.29487	0.38405	SLC19A2
ENSG00000100029	22	30972612	31003070	225	49	15660	0.29472	0.3841	PES1
ENSG00000169484	14	20482419	20483352	2	1	22687	0.29464	0.38413	OR4K14
ENSG00000153561	2	86947296	87005164	174	25	14214	0.29459	0.38415	RMND5A
ENSG00000070476	3	126156444	126194762	238	40	16399	0.29446	0.3842	ZXDC
ENSG00000172922	11	65482367	65488418	29	13	15079	0.29447	0.3842	RNASEH2C
ENSG00000148291	9	136223428	136228045	34	13	14088	0.29435	0.38424	SURF2
ENSG00000184492	2	114256661	114258728	12	5	12077	0.29425	0.38428	FOXD4L1
ENSG00000196331	6	27861203	27861669	1	1	7857	0.29421	0.3843	HIST1H2BO
ENSG00000239605	2	47272677	47382517	845	86	16943	0.29412	0.38433	C2orf61
ENSG00000145692	5	78407602	78428108	88	22	16945	0.294	0.38438	BHMT
ENSG00000187790	14	45605143	45670093	212	33	15160	0.29365	0.38451	FANCM
ENSG00000114248	3	169556967	169587718	142	26	15645	0.29339	0.38461	LRRC31
ENSG00000078043	18	44388353	44500123	468	34	16215	0.29322	0.38468	PIAS2
ENSG00000187054	4	68775103	68829858	272	41	16262	0.29316	0.3847	TMPRSS11A
ENSG00000268218	16	89334512	89339452	35	15	15612	0.293	0.38476	AC137932.1
ENSG00000258744	14	24970800	24977894	44	18	14876	0.29269	0.38488	RP11-80A15.1
ENSG00000184281	11	2421718	2425106	17	10	13599	0.29265	0.38489	TSSC4
ENSG00000100065	22	37886400	37915549	183	36	15199	0.29258	0.38492	CARD10
ENSG00000103227	16	903634	1031318	1230	70	15214	0.29255	0.38493	LMF1
ENSG00000136783	9	107509969	107522403	64	19	16534	0.29244	0.38498	NIPSNAP3A
ENSG00000102543	13	49822047	49867618	150	17	16081	0.29242	0.38498	CDADC1
ENSG00000185127	6	170102233	170106401	20	10	13808	0.29231	0.38503	C6orf120
ENSG00000176244	10	15119522	15130775	84	20	19656	0.29227	0.38504	ACBD7
ENSG00000143149	1	165631453	165668100	250	33	17413	0.29219	0.38507	ALDH9A1
ENSG00000143753	1	224363458	224381143	91	20	16259	0.29216	0.38508	DEGS1
ENSG00000171914	15	62682725	63136830	2381	207	15723	0.29202	0.38514	TLN2
ENSG00000100341	22	44275558	44287893	85	15	18167	0.292	0.38514	PNPLA5
ENSG00000078081	3	182840001	182881627	250	35	17958	0.29187	0.38519	LAMP3
ENSG00000241399	2	160625364	160654753	187	29	16892	0.29142	0.38536	CD302
ENSG00000181965	5	134869991	134871639	3	2	18832	0.29114	0.38547	NEUROG1
ENSG00000185905	16	29753784	29757327	14	6	12424	0.29114	0.38547	C16orf54
ENSG00000108849	17	42018172	42019836	7	4	14186	0.29078	0.38561	PPY
ENSG00000118564	4	15606162	15683302	351	28	17989	0.29073	0.38563	FBXL5
ENSG00000197653	12	124247042	124420753	947	72	14876	0.29062	0.38567	DNAH10
ENSG00000155760	2	202899310	202903160	12	6	18893	0.2906	0.38568	FZD7
ENSG00000174628	16	19727778	19868907	488	36	15255	0.29058	0.38569	IQCK
ENSG00000162341	11	68816365	68858072	298	22	15696	0.2903	0.3858	TPCN2
ENSG00000109927	11	120971882	121062202	465	40	16452	0.29026	0.38581	TECTA
ENSG00000140199	15	34525460	34630261	686	36	17525	0.29027	0.38581	SLC12A6
ENSG00000104951	19	50392911	50432796	240	60	14849	0.29022	0.38582	IL4I1
ENSG00000149136	11	57093459	57103351	35	10	16086	0.28999	0.38591	SSRP1
ENSG00000171903	19	16023177	16045677	155	17	17199	0.28999	0.38591	CYP4F11
ENSG00000080709	5	113696642	113832337	632	81	15186	0.2898	0.38598	KCNN2
ENSG00000243725	1	55181495	55208330	226	9	17872	0.2896	0.38606	TTC4
ENSG00000100387	22	41347351	41369313	67	26	11883	0.28943	0.38612	RBX1
ENSG00000258869	14	98215601	98230326	93	22	16642	0.2891	0.38625	RP11-204N11.1
ENSG00000187824	17	10602332	10633633	219	14	15305	0.28909	0.38626	TMEM220
ENSG00000106701	9	108210077	108314714	435	45	16225	0.28887	0.38634	FSD1L
ENSG00000177710	8	11188397	11189717	17	5	15953	0.28878	0.38638	SLC35G5
ENSG00000258386	14	32476108	32487891	48	19	14556	0.28876	0.38638	RP11-187E13.2
ENSG00000115306	2	54683422	54896812	1218	55	15954	0.28862	0.38643	SPTBN1
ENSG00000244255	6	31895475	31919825	118	29	15829	0.28845	0.3865	CFB
ENSG00000135097	12	120779133	120806983	128	22	15153	0.28833	0.38655	MSI1
ENSG00000244607	3	42734155	42814745	348	43	14873	0.28829	0.38656	CCDC13
ENSG00000198431	12	104609557	104744061	752	52	16466	0.2883	0.38656	TXNRD1
ENSG00000179774	10	69990386	69991871	5	2	15074	0.28778	0.38676	ATOH7
ENSG00000008513	8	134467091	134584183	732	121	16870	0.28752	0.38686	ST3GAL1
ENSG00000031691	6	49431091	49460820	102	18	16706	0.2873	0.38694	CENPQ
ENSG00000173852	7	34968488	35077883	622	32	16880	0.28724	0.38696	DPY19L1
ENSG00000048740	10	11047259	11378674	1929	169	17073	0.28714	0.387	CELF2
ENSG00000105519	19	5911718	5915888	26	12	12864	0.28707	0.38703	CAPS
ENSG00000197798	11	126081309	126132881	207	43	15723	0.28694	0.38708	FAM118B
ENSG00000179094	17	8043790	8059824	73	27	14551	0.28685	0.38711	PER1
ENSG00000228607	11	113650469	113651222	2	1	7857	0.28669	0.38718	CLDN25
ENSG00000073146	22	50528308	50600119	608	27	17639	0.28666	0.38719	MOV10L1
ENSG00000144233	2	128619204	128643496	93	21	14273	0.28596	0.38745	AMMECR1L
ENSG00000171094	2	29415640	30144432	4272	214	16998	0.28582	0.38751	ALK
ENSG00000226974	13	64320934	64321323	2	1	15283	0.28557	0.3876	AL445989.1
ENSG00000100453	14	25100160	25103473	25	5	17039	0.28521	0.38774	GZMB
ENSG00000166415	15	53805938	54055075	1552	67	17083	0.28508	0.38779	WDR72
ENSG00000168004	11	63228876	63258666	98	23	15831	0.28491	0.38786	HRASLS5
ENSG00000079385	19	43011456	43065386	182	29	11607	0.28474	0.38792	CEACAM1
ENSG00000164305	4	185548850	185570663	86	17	17451	0.28467	0.38795	CASP3
ENSG00000197586	20	25176329	25207365	174	30	16396	0.28453	0.388	ENTPD6
ENSG00000177519	2	154333852	154335322	5	3	10795	0.28433	0.38808	RPRM
ENSG00000198169	8	145946298	145981802	128	45	12396	0.28424	0.38811	ZNF251
ENSG00000170370	10	119301955	119309056	31	10	16460	0.28412	0.38816	EMX2
ENSG00000079459	8	11653082	11696818	481	49	15859	0.28389	0.38825	FDFT1
ENSG00000222040	2	96778707	96781984	10	5	15908	0.28383	0.38827	ADRA2B
ENSG00000152082	2	130939310	130948302	63	14	13897	0.28382	0.38827	MZT2B
ENSG00000249158	5	140248689	140391929	698	48	14149	0.28381	0.38828	PCDHA11
ENSG00000253598	8	82605842	82608409	12	6	16656	0.28355	0.38838	SLC10A5
ENSG00000171222	20	34541539	34547394	27	9	16199	0.28339	0.38844	SCAND1
ENSG00000213145	14	105952654	105955284	13	6	14863	0.2829	0.38863	CRIP1
ENSG00000136718	2	131099798	131105383	26	14	12503	0.2828	0.38867	IMP4
ENSG00000105568	19	52693292	52730687	200	28	18355	0.28273	0.38869	PPP2R1A
ENSG00000105605	19	54412589	54447195	161	40	13456	0.28275	0.38869	CACNG7
ENSG00000145113	3	195473636	195539148	593	41	13185	0.28268	0.38871	MUC4
ENSG00000114859	3	184063973	184079439	72	25	16646	0.28254	0.38876	CLCN2
ENSG00000164048	3	48282590	48340743	179	23	15463	0.2824	0.38882	ZNF589
ENSG00000268085	8	23412287	23420651	59	12	19674	0.28237	0.38883	AC051642.1
ENSG00000116754	1	70671365	70718735	154	33	13730	0.28222	0.38889	SRSF11
ENSG00000114738	3	50648951	50686720	119	26	14373	0.28218	0.3889	MAPKAPK3
ENSG00000100994	20	25228705	25278650	370	26	14877	0.28181	0.38904	PYGB
ENSG00000254706	1	162335197	162351905	103	37	16149	0.28172	0.38908	RP11-565P22.6
ENSG00000060688	1	31732417	31769662	187	20	15912	0.28135	0.38922	SNRNP40
ENSG00000133661	10	81697496	81742370	358	20	18722	0.28136	0.38922	SFTPD
ENSG00000196465	12	56546040	56553431	15	8	15419	0.28123	0.38927	MYL6B
ENSG00000105419	19	47906381	47922780	54	22	13078	0.2806	0.38951	MEIS3
ENSG00000110697	11	67259239	67273734	44	30	9776	0.28057	0.38952	PITPNM1
ENSG00000170412	17	72420990	72447792	155	39	13837	0.28057	0.38952	GPRC5C
ENSG00000084090	2	96850597	96874563	98	25	11757	0.28049	0.38955	STARD7
ENSG00000111319	12	6456009	6486896	179	51	14141	0.28041	0.38958	SCNN1A
ENSG00000099901	22	20103461	20114878	57	18	14911	0.28011	0.3897	RANBP1
ENSG00000145936	5	169801675	169816681	105	20	17257	0.28009	0.38971	KCNMB1
ENSG00000130303	19	17513748	17516457	12	4	16641	0.27999	0.38974	BST2
ENSG00000131373	3	15602211	15643338	206	56	13025	0.27998	0.38975	HACL1
ENSG00000256235	5	150157508	150176296	95	13	17504	0.27986	0.38979	SMIM3
ENSG00000160013	19	47123725	47128375	23	8	12065	0.27964	0.38987	PTGIR
ENSG00000204709	6	28911654	28912314	4	2	18997	0.27943	0.38996	C6orf100
ENSG00000180423	11	46624411	46639459	33	14	12202	0.27929	0.39001	HARBI1
ENSG00000074603	15	65734801	65810042	338	29	15822	0.27913	0.39007	DPP8
ENSG00000136710	2	131095814	131099922	10	6	13361	0.27898	0.39013	CCDC115
ENSG00000171940	20	52183604	52226446	184	54	14985	0.27888	0.39017	ZNF217
ENSG00000167614	19	54926393	54948080	163	43	15089	0.27871	0.39023	TTYH1
ENSG00000162631	1	107682629	108026080	1445	130	15821	0.27868	0.39024	NTNG1
ENSG00000131711	5	71403061	71505395	402	85	15760	0.27864	0.39026	MAP1B
ENSG00000073754	1	157800704	157868046	369	35	15961	0.27857	0.39029	CD5L
ENSG00000104818	19	49535169	49536495	6	4	10811	0.27853	0.3903	CGB2
ENSG00000138303	10	73856278	73976892	480	50	12240	0.27851	0.39031	ASCC1
ENSG00000106077	7	73150424	73153197	10	5	17779	0.27818	0.39044	ABHD11
ENSG00000145912	5	177576461	177580968	27	11	14161	0.27814	0.39045	NHP2
ENSG00000146707	7	76239303	76256578	131	11	12871	0.27805	0.39049	POMZP3
ENSG00000133020	17	10293639	10325267	94	17	16294	0.27721	0.39081	MYH8
ENSG00000085871	4	140586922	140661899	403	60	16486	0.27719	0.39082	MGST2
ENSG00000165891	12	77415027	77459360	224	59	16776	0.27717	0.39082	E2F7
ENSG00000110013	11	124503009	124565603	243	30	13553	0.27708	0.39086	SIAE
ENSG00000197498	6	111303218	111349466	383	20	17878	0.2768	0.39097	RPF2
ENSG00000147316	8	6264113	6501144	2000	135	17011	0.27635	0.39114	MCPH1
ENSG00000162650	1	110026101	110035426	24	10	14700	0.27626	0.39117	ATXN7L2
ENSG00000204022	10	90346510	90366733	112	14	11499	0.27619	0.3912	LIPJ
ENSG00000188474	19	12203078	12225491	72	15	17222	0.27612	0.39123	ZNF788
ENSG00000162728	1	160051360	160060353	34	11	17017	0.27607	0.39125	KCNJ9
ENSG00000182931	20	44313292	44333658	110	18	16332	0.27605	0.39125	WFDC10B
ENSG00000126266	19	35842445	35843367	3	2	12564	0.27595	0.39129	FFAR1
ENSG00000151773	13	44398045	44453827	337	31	18179	0.27569	0.39139	CCDC122
ENSG00000186577	6	34214157	34217247	15	8	16297	0.27562	0.39142	C6orf1
ENSG00000173566	8	21964383	21966932	10	4	14836	0.27561	0.39142	NUDT18
ENSG00000125875	20	416124	443197	131	23	15775	0.27563	0.39142	TBC1D20
ENSG00000164304	6	7326889	7389976	375	38	15649	0.27525	0.39156	CAGE1
ENSG00000220256	2	240684554	240724577	349	36	17892	0.27506	0.39163	AC093802.1
ENSG00000164051	3	48473574	48481866	25	9	15474	0.27503	0.39165	CCDC51
ENSG00000172409	11	57416465	57429340	40	16	13486	0.27496	0.39168	CLP1
ENSG00000131778	1	146714291	146767443	375	33	16919	0.27479	0.39174	CHD1L
ENSG00000108405	17	3799886	3819794	113	31	14382	0.27474	0.39176	P2RX1
ENSG00000115808	2	37070783	37193615	641	46	15664	0.27471	0.39177	STRN
ENSG00000188991	12	16341419	16430619	558	24	17612	0.27467	0.39179	SLC15A5
ENSG00000221837	21	46047040	46048294	21	5	16533	0.27452	0.39184	KRTAP10-9
ENSG00000167100	17	48187404	48207246	84	34	13722	0.27449	0.39185	SAMD14
ENSG00000170748	11	7110165	7112379	12	6	14827	0.27429	0.39193	RBMXL2
ENSG00000153266	3	62355356	62359999	12	8	11648	0.27427	0.39194	FEZF2
ENSG00000164638	7	5314000	5346501	294	42	15582	0.27423	0.39195	SLC29A4
ENSG00000179476	14	45366498	45376460	30	7	16423	0.27421	0.39196	C14orf28
ENSG00000165863	10	118423207	118429775	26	11	14948	0.27409	0.39201	C10orf82
ENSG00000080224	3	96533425	97471304	3059	137	13883	0.27396	0.39206	EPHA6
ENSG00000125965	20	34021145	34042568	62	18	16624	0.27396	0.39206	GDF5
ENSG00000136699	2	130908981	130940323	113	18	12849	0.27384	0.3921	SMPD4
ENSG00000134365	1	196819371	196888102	328	38	16279	0.2737	0.39216	CFHR4
ENSG00000167193	17	1323983	1366456	267	35	14902	0.27358	0.3922	CRK
ENSG00000141736	17	37844167	37886679	123	36	13293	0.27347	0.39224	ERBB2
ENSG00000154143	11	124481386	124490252	37	19	12422	0.27345	0.39225	PANX3
ENSG00000154957	17	11880756	11900827	89	25	14421	0.27343	0.39226	ZNF18
ENSG00000267706	19	55863669	55870884	44	20	12871	0.27342	0.39226	CTD-2105E13.6
ENSG00000171476	4	57514155	57548065	171	29	18979	0.27339	0.39228	HOPX
ENSG00000198919	3	108308529	108413693	302	36	15304	0.27333	0.3923	DZIP3
ENSG00000166888	12	57489191	57525922	112	23	16741	0.27332	0.3923	STAT6
ENSG00000172014	9	69381812	69425560	24	8	4742	0.27328	0.39232	ANKRD20A4
ENSG00000125207	12	130822432	130857182	219	46	14958	0.27323	0.39234	PIWIL1
ENSG00000213578	15	75118888	75124141	15	9	14684	0.27321	0.39235	CPLX3
ENSG00000077420	10	26727132	26856732	735	107	16485	0.27307	0.3924	APBB1IP
ENSG00000107623	10	48425815	48438976	42	11	20126	0.27299	0.39243	GDF10
ENSG00000130592	11	1874200	1913497	266	36	17525	0.27292	0.39246	LSP1
ENSG00000175866	17	79008948	79091232	658	85	16183	0.27281	0.3925	BAIAP2
ENSG00000059377	7	139476850	139720125	1194	102	14869	0.27264	0.39256	TBXAS1
ENSG00000095981	6	39282474	39290744	67	12	17056	0.27261	0.39258	KCNK16
ENSG00000069849	3	141594966	141645356	274	28	17615	0.2723	0.3927	ATP1B3
ENSG00000251664	5	140255058	140391929	674	50	14159	0.27223	0.39272	PCDHA12
ENSG00000125375	14	50779044	50802276	137	16	15155	0.27195	0.39283	ATP5S
ENSG00000183828	14	105639275	105647660	34	7	14614	0.2715	0.393	NUDT14
ENSG00000108179	10	81107225	81115093	39	15	14800	0.27127	0.39309	PPIF
ENSG00000161204	3	183903811	183911800	36	11	17866	0.27104	0.39318	ABCF3
ENSG00000162607	1	62901968	62917475	63	12	14229	0.27075	0.39329	USP1
ENSG00000112293	6	24424793	24495433	788	45	17451	0.27064	0.39333	GPLD1
ENSG00000196277	3	6811688	7783215	6074	339	15522	0.2706	0.39335	GRM7
ENSG00000080546	6	109307640	109416022	390	27	15927	0.27038	0.39343	SESN1
ENSG00000165091	9	75136717	75451267	1507	45	17411	0.27038	0.39343	TMC1
ENSG00000179361	15	74833518	74890472	196	37	13730	0.2704	0.39343	ARID3B
ENSG00000169554	2	145141648	145282147	422	95	14908	0.27028	0.39347	ZEB2
ENSG00000186451	3	57094469	57109460	68	17	17228	0.27025	0.39348	SPATA12
ENSG00000255561	11	111744780	111751967	27	9	17301	0.27018	0.39351	FDXACB1
ENSG00000139496	13	25875662	25923938	152	54	12053	0.26992	0.39361	NUPL1
ENSG00000174429	8	107771711	107782473	44	16	16471	0.26985	0.39364	ABRA
ENSG00000055813	2	56411258	56613308	1157	100	15911	0.26982	0.39365	CCDC85A
ENSG00000196189	1	156117157	156147543	111	31	14975	0.26963	0.39372	SEMA4A
ENSG00000196689	17	3468738	3500392	259	41	14632	0.26962	0.39373	TRPV1
ENSG00000163217	2	69092613	69098649	27	11	13655	0.26941	0.39381	BMP10
ENSG00000267981	11	129936836	129944012	56	9	19690	0.2694	0.39381	AP003041.2
ENSG00000188770	1	203463271	203477992	82	17	18049	0.26933	0.39384	OPTC
ENSG00000197322	17	32901142	32906388	29	13	16281	0.26899	0.39397	C17orf102
ENSG00000136352	14	36985602	36990354	16	7	13756	0.26894	0.39399	NKX2-1
ENSG00000100242	22	39130730	39190148	234	55	15143	0.26888	0.39401	SUN2
ENSG00000187997	17	76142434	76162258	154	39	16274	0.26882	0.39403	C17orf99
ENSG00000130699	20	60528525	60640866	658	46	14749	0.2688	0.39404	TAF4
ENSG00000133640	12	85430092	85657002	696	48	14185	0.26855	0.39414	LRRIQ1
ENSG00000146247	6	79645584	79787953	508	38	15936	0.26846	0.39417	PHIP
ENSG00000167851	17	72462555	72480933	139	30	17202	0.26827	0.39425	CD300A
ENSG00000118733	1	102268130	102462586	1109	127	16906	0.268	0.39435	OLFM3
ENSG00000187193	16	56716336	56718108	14	5	18205	0.26792	0.39438	MT1X
ENSG00000268503	17	7517264	7517427	1	1	7857	0.26787	0.3944	AC007421.1
ENSG00000198576	8	143692405	143696833	23	7	16160	0.26769	0.39447	ARC
ENSG00000132591	17	27181956	27188085	21	4	16712	0.26751	0.39454	ERAL1
ENSG00000137648	11	117947753	117992605	328	33	15985	0.26736	0.3946	TMPRSS4
ENSG00000179242	20	59827482	60515673	5203	393	16148	0.26718	0.39466	CDH4
ENSG00000130005	19	1397091	1401569	23	12	13700	0.26718	0.39467	GAMT
ENSG00000047849	3	47892182	48130769	633	47	13728	0.26708	0.3947	MAP4
ENSG00000145965	6	3982909	3984372	10	4	14983	0.267	0.39473	C6ORF50
ENSG00000268533	19	57905551	57949825	176	46	14559	0.26696	0.39475	AC004076.7
ENSG00000010932	1	171217638	171255117	182	42	16783	0.26671	0.39485	FMO1
ENSG00000180090	17	3194929	3195876	5	3	9326	0.2667	0.39485	OR3A1
ENSG00000166086	11	133938820	134021896	462	33	16591	0.26668	0.39486	JAM3
ENSG00000140932	16	66613351	66622178	41	11	17058	0.26667	0.39486	CMTM2
ENSG00000070961	12	89981828	90103077	399	49	15430	0.26656	0.3949	ATP2B1
ENSG00000164123	4	159814286	159959912	728	37	16254	0.26639	0.39497	C4orf45
ENSG00000068137	17	40819932	40829048	27	15	12070	0.26633	0.39499	PLEKHH3
ENSG00000174697	7	127881337	127897681	80	26	14673	0.26631	0.395	LEP
ENSG00000151612	4	146678779	146859787	646	89	15265	0.26585	0.39518	ZNF827
ENSG00000079950	6	132767006	132834337	310	39	17017	0.2657	0.39524	STX7
ENSG00000146858	7	138710452	138720775	69	6	16053	0.26569	0.39524	ZC3HAV1L
ENSG00000131050	20	31749574	31769218	127	12	11667	0.26568	0.39524	BPIFA2
ENSG00000130037	12	5153085	5155949	9	6	12718	0.26546	0.39533	KCNA5
ENSG00000172006	19	2819872	2835771	123	24	16850	0.26546	0.39533	ZNF554
ENSG00000166569	18	56942388	56985881	278	32	16614	0.26529	0.39539	CPLX4
ENSG00000116663	1	11724181	11734411	71	18	14130	0.26525	0.39541	FBXO6
ENSG00000140853	16	57023397	57117443	590	95	16761	0.26496	0.39552	NLRC5
ENSG00000161671	19	50979657	50986608	38	15	15016	0.26471	0.39562	EMC10
ENSG00000101346	20	30795683	30826470	78	23	13997	0.26467	0.39563	POFUT1
ENSG00000135821	1	182350839	182361341	60	15	16812	0.26409	0.39585	GLUL
ENSG00000095059	19	12786531	12792716	21	15	12219	0.26396	0.39591	DHPS
ENSG00000136682	2	114195268	114253766	146	12	12082	0.26391	0.39592	CBWD2
ENSG00000162944	2	198432948	198540769	373	41	14534	0.26351	0.39608	RFTN2
ENSG00000174498	15	65619465	65670378	235	52	14970	0.26293	0.3963	IGDCC3
ENSG00000268950	1	31902192	31902614	4	2	15230	0.26265	0.39641	AC114494.1
ENSG00000141040	17	16454701	16472520	45	15	13671	0.26264	0.39641	ZNF287
ENSG00000112761	6	112375275	112392171	66	23	13960	0.26264	0.39642	WISP3
ENSG00000132026	19	12936292	12946242	30	9	14641	0.26263	0.39642	RTBDN
ENSG00000064787	20	52553316	52687304	983	72	17949	0.26261	0.39643	BCAS1
ENSG00000182158	7	137559725	137686813	589	86	15568	0.26235	0.39652	CREB3L2
ENSG00000157110	8	30241944	30429778	712	52	15074	0.2622	0.39658	RBPMS
ENSG00000107443	10	97803151	97820627	70	25	14297	0.26216	0.3966	CCNJ
ENSG00000157343	6	35704809	35716856	62	19	13513	0.26178	0.39674	ARMC12
ENSG00000109501	4	6271576	6304992	286	20	16629	0.26175	0.39676	WFS1
ENSG00000187733	1	104293028	104301312	2	1	10334	0.26161	0.39681	AMY1C
ENSG00000273269	2	47293080	47403650	817	86	16916	0.26159	0.39682	RP11-761B3.1
ENSG00000163746	3	146109208	146213778	527	26	16762	0.26142	0.39688	PLSCR2
ENSG00000221845	7	47694842	47701246	29	16	12798	0.26123	0.39696	C7orf65
ENSG00000117616	1	25568728	25664704	235	50	8688	0.26115	0.39699	C1orf63
ENSG00000086619	1	236378855	236445319	526	18	18454	0.26094	0.39707	ERO1LB
ENSG00000137675	11	102562218	102576537	99	18	18501	0.2609	0.39708	MMP27
ENSG00000175318	15	72452148	72490126	125	36	13159	0.26088	0.39709	GRAMD2
ENSG00000250091	12	124410971	124419531	37	12	13302	0.26078	0.39713	DNAH10OS
ENSG00000256087	19	52534632	52598991	340	27	17060	0.26074	0.39715	ZNF432
ENSG00000127774	17	3572109	3572962	3	2	11594	0.26069	0.39717	EMC6
ENSG00000164024	4	99916771	99983964	284	25	17044	0.26062	0.39719	METAP1
ENSG00000115816	2	37428755	37458856	163	39	14155	0.26034	0.3973	CEBPZ
ENSG00000136247	7	6617065	6629005	59	14	15787	0.26032	0.39731	ZDHHC4
ENSG00000136011	12	103981051	104160505	1041	116	17138	0.26024	0.39734	STAB2
ENSG00000197043	5	150480273	150537443	335	57	17537	0.26003	0.39742	ANXA6
ENSG00000196139	10	5077546	5149878	622	55	17501	0.25999	0.39743	AKR1C3
ENSG00000171790	1	41481269	41488909	48	17	17146	0.25987	0.39748	SLFNL1
ENSG00000258838	10	50723247	50747584	127	35	16143	0.25988	0.39748	ERCC6-PGBD3
ENSG00000126883	9	134000948	134110057	406	37	15460	0.25984	0.3975	NUP214
ENSG00000059122	16	2961938	3001209	345	43	16824	0.25974	0.39753	FLYWCH1
ENSG00000204859	1	6640061	6649340	26	13	13788	0.25969	0.39755	ZBTB48
ENSG00000214518	17	39210750	39211482	7	3	12940	0.25917	0.39775	KRTAP2-2
ENSG00000204508	1	13035543	13038381	3	2	7623	0.25884	0.39788	PRAMEF22
ENSG00000151923	10	121334199	121356541	65	21	14941	0.25884	0.39788	TIAL1
ENSG00000113946	3	190040330	190129932	636	40	18211	0.25878	0.3979	CLDN16
ENSG00000179593	17	7942335	7952452	74	21	17577	0.25871	0.39793	ALOX15B
ENSG00000169594	15	83924655	83953466	94	31	14356	0.25857	0.39798	BNC1
ENSG00000181904	5	134181370	134195427	33	17	13277	0.25839	0.39805	C5orf24
ENSG00000174527	12	109785708	109893328	696	35	17875	0.25839	0.39805	MYO1H
ENSG00000165409	14	81421333	81612646	1230	83	16487	0.25825	0.39811	TSHR
ENSG00000182308	4	41983713	41988476	22	7	17715	0.25812	0.39816	DCAF4L1
ENSG00000150165	10	47157983	47174093	8	2	6666	0.25812	0.39816	ANXA8L1
ENSG00000146592	7	28338940	28865511	2805	226	16782	0.25806	0.39818	CREB5
ENSG00000204060	1	41827594	41849262	93	23	17336	0.25804	0.39819	FOXO6
ENSG00000172062	5	70220768	70249769	5	3	8275	0.25763	0.39835	SMN1
ENSG00000115548	2	86667770	86719839	214	39	15835	0.25757	0.39837	KDM3A
ENSG00000103241	16	86544133	86548076	22	10	16886	0.25753	0.39839	FOXF1
ENSG00000205445	21	45970240	45971388	14	4	16315	0.25749	0.3984	KRTAP10-2
ENSG00000160408	9	130647600	130667687	88	30	14157	0.25726	0.39849	ST6GALNAC6
ENSG00000131845	19	57862675	57871266	45	18	17835	0.25719	0.39852	ZNF304
ENSG00000149016	11	62342517	62359649	42	18	12392	0.25714	0.39853	TUT1
ENSG00000119535	1	36931644	36948879	81	27	15222	0.25705	0.39857	CSF3R
ENSG00000178662	2	166326157	166545917	822	66	15912	0.25691	0.39862	CSRNP3
ENSG00000118454	1	70726271	70820417	343	44	14306	0.25648	0.39879	ANKRD13C
ENSG00000177646	3	128598439	128634910	240	32	12931	0.25646	0.3988	ACAD9
ENSG00000196074	20	58438618	58508710	297	19	15902	0.25647	0.3988	SYCP2
ENSG00000164031	4	100817405	100867883	142	31	16939	0.25644	0.39881	DNAJB14
ENSG00000139436	12	110367607	110434194	255	35	15563	0.25608	0.39894	GIT2
ENSG00000137767	15	45923346	45983492	365	51	18193	0.2561	0.39894	SQRDL
ENSG00000025770	22	50946645	50961901	103	26	15566	0.25601	0.39897	NCAPH2
ENSG00000158109	1	3541566	3546691	24	7	17309	0.25579	0.39906	TPRG1L
ENSG00000163220	1	153330330	153333503	8	5	11366	0.25555	0.39915	S100A9
ENSG00000197863	19	37308330	37341689	132	23	12463	0.25555	0.39915	ZNF790
ENSG00000204683	10	21414692	21435488	76	28	13797	0.25521	0.39928	C10orf113
ENSG00000105784	7	87256864	87461611	638	46	15301	0.25485	0.39942	RUNDC3B
ENSG00000108242	10	96443251	96495947	337	27	14705	0.25486	0.39942	CYP2C18
ENSG00000039987	19	12862516	12869272	22	16	10839	0.25484	0.39942	BEST2
ENSG00000122482	1	91380859	91487829	372	37	15296	0.25439	0.3996	ZNF644
ENSG00000255307	11	6190560	6191638	4	2	12747	0.25408	0.39972	OR52B2
ENSG00000145649	5	54398476	54406080	21	8	15787	0.25403	0.39974	GZMA
ENSG00000130544	19	7069455	7087979	120	26	16082	0.25397	0.39976	ZNF557
ENSG00000138075	2	44039611	44066004	167	34	16001	0.25381	0.39982	ABCG5
ENSG00000220891	22	22901750	22909007	54	5	8495	0.25319	0.40006	LL22NC03-63E9.3
ENSG00000171055	2	36778570	36873230	568	51	16019	0.2531	0.40009	FEZ2
ENSG00000269636	5	150157867	150176297	94	14	17448	0.25312	0.40009	AC010441.1
ENSG00000222009	1	45274154	45281257	35	13	14215	0.25309	0.4001	BTBD19
ENSG00000151466	4	129786076	130014764	1053	54	14779	0.253	0.40013	SCLT1
ENSG00000196859	17	39114669	39123144	49	12	16843	0.2529	0.40017	KRT39
ENSG00000259040	6	7881755	8064597	1206	86	17032	0.25286	0.40019	BLOC1S5-TXNDC5
ENSG00000120616	10	32556679	32667726	570	38	15187	0.2527	0.40025	EPC1
ENSG00000136286	7	45002261	45018697	66	15	17188	0.25206	0.4005	MYO1G
ENSG00000106263	7	2393721	2420380	165	27	14535	0.25199	0.40052	EIF3B
ENSG00000033050	7	150904923	150924316	112	24	17014	0.25201	0.40052	ABCF2
ENSG00000158769	1	160965001	160991138	137	21	15690	0.25189	0.40056	F11R
ENSG00000164690	7	155592680	155604967	41	20	15442	0.25162	0.40067	SHH
ENSG00000197587	1	46972668	46979898	43	15	14833	0.25103	0.4009	DMBX1
ENSG00000152520	13	28712643	28869475	579	42	14769	0.25089	0.40095	PAN3
ENSG00000214360	5	171621176	171630456	66	20	15759	0.2508	0.40098	EFCAB9
ENSG00000109854	11	20385231	20405329	105	26	15398	0.25082	0.40098	HTATIP2
ENSG00000269415	3	59957215	59957583	4	2	20745	0.25068	0.40103	NPCDR1
ENSG00000188771	11	112118876	112131583	74	15	12738	0.25068	0.40103	PLET1
ENSG00000087085	7	100487615	100494594	29	14	15846	0.25051	0.4011	ACHE
ENSG00000106304	7	123565286	123611468	195	37	16915	0.25039	0.40114	SPAM1
ENSG00000131386	3	16216156	16273499	344	47	16589	0.25031	0.40117	GALNT15
ENSG00000079101	18	596988	650334	339	76	15643	0.25026	0.40119	CLUL1
ENSG00000135116	12	117293949	117319246	68	19	15019	0.25017	0.40123	HRK
ENSG00000119725	14	74353320	74399214	258	18	18219	0.25005	0.40127	ZNF410
ENSG00000129667	17	74466973	74497872	189	36	16610	0.25006	0.40127	RHBDF2
ENSG00000160710	1	154554538	154600475	169	24	15633	0.24993	0.40132	ADAR
ENSG00000003756	3	50126341	50156454	64	18	14792	0.24977	0.40138	RBM5
ENSG00000163636	3	63996225	64009658	82	27	14477	0.24973	0.4014	PSMD6
ENSG00000185565	3	115521235	117716095	11246	451	16607	0.2497	0.40141	LSAMP
ENSG00000143774	1	228327663	228336685	36	17	13273	0.24968	0.40142	GUK1
ENSG00000066629	14	100204030	100408397	1034	81	16498	0.24963	0.40144	EML1
ENSG00000013725	11	60739115	60787849	303	50	17533	0.24957	0.40146	CD6
ENSG00000168631	6	30908749	30921998	59	23	16564	0.2495	0.40149	DPCR1
ENSG00000124593	6	41748087	41757879	51	15	16523	0.24901	0.40168	PRICKLE4
ENSG00000153574	2	88991162	89050452	207	20	17574	0.24888	0.40173	RPIA
ENSG00000104827	19	49526126	49527590	16	2	12263	0.24877	0.40177	CGB
ENSG00000172638	11	65633912	65641063	31	11	14964	0.24874	0.40178	EFEMP2
ENSG00000077080	7	100240720	100254084	38	19	14331	0.24868	0.4018	ACTL6B
ENSG00000130244	19	38893775	38899728	45	9	17565	0.24855	0.40185	FAM98C
ENSG00000187118	3	28283075	28366633	342	39	15114	0.2485	0.40187	CMC1
ENSG00000196387	12	133656424	133684130	25	9	12992	0.24847	0.40188	ZNF140
ENSG00000177479	3	48956254	49023815	168	38	13148	0.24842	0.40191	ARIH2
ENSG00000105143	19	15060846	15133802	709	63	17736	0.24832	0.40194	SLC1A6
ENSG00000119771	2	23608088	23931481	1876	175	17096	0.24816	0.402	KLHL29
ENSG00000102572	13	99102455	99230194	662	55	16111	0.24814	0.40201	STK24
ENSG00000237649	6	33359313	33377701	96	26	14562	0.24808	0.40203	KIFC1
ENSG00000136122	13	73302061	73330336	136	35	16102	0.24781	0.40214	BORA
ENSG00000137106	9	37422663	37436987	50	19	15303	0.24779	0.40215	GRHPR
ENSG00000137221	6	43445261	43474294	132	27	14363	0.24764	0.40221	TJAP1
ENSG00000139083	12	11802788	12048336	1234	163	15846	0.24747	0.40227	ETV6
ENSG00000127954	7	87905744	87936206	98	18	16240	0.24721	0.40237	STEAP4
ENSG00000183114	1	20878932	20881512	8	4	14198	0.24709	0.40242	FAM43B
ENSG00000063322	19	39881943	39891277	41	10	16517	0.24703	0.40244	MED29
ENSG00000167280	17	77071021	77084681	127	29	15560	0.24694	0.40248	ENGASE
ENSG00000164758	8	118532952	118552501	92	24	16631	0.24683	0.40252	MED30
ENSG00000137714	11	110300607	110335605	195	24	16376	0.24661	0.4026	FDX1
ENSG00000243772	19	55249980	55295776	415	24	9128	0.24662	0.4026	KIR2DL3
ENSG00000120093	17	46626232	46682274	221	46	16538	0.24649	0.40265	HOXB3
ENSG00000184232	11	120081475	120101041	148	33	15954	0.24605	0.40282	OAF
ENSG00000117859	1	52042851	52254889	693	57	14676	0.24597	0.40285	OSBPL9
ENSG00000130640	10	135093135	135125841	227	47	13301	0.24585	0.4029	TUBGCP2
ENSG00000212997	8	95558771	95560630	13	4	17066	0.24567	0.40297	AC023632.1
ENSG00000257921	12	58166811	58180829	54	11	14875	0.24563	0.40298	RP11-571M6.15
ENSG00000198843	3	150320662	150348222	101	25	16523	0.24556	0.40301	SELT
ENSG00000145041	3	51433298	51534010	313	36	14290	0.24554	0.40302	VPRBP
ENSG00000188643	1	153579362	153585621	24	8	14414	0.24552	0.40303	S100A16
ENSG00000143556	1	153430220	153433177	17	10	14867	0.24541	0.40307	S100A7
ENSG00000155380	1	113454469	113499635	142	38	13704	0.24536	0.40309	SLC16A1
ENSG00000144043	2	71213068	71222075	42	11	18152	0.24516	0.40317	TEX261
ENSG00000182319	8	8175258	8244008	436	60	16425	0.24515	0.40317	SGK223
ENSG00000268421	10	131308884	131309525	5	2	15032	0.24497	0.40324	AL355531.2
ENSG00000159387	16	55357672	55364672	57	13	16711	0.24491	0.40326	IRX6
ENSG00000107643	10	49514698	49647403	533	39	15707	0.24485	0.40329	MAPK8
ENSG00000198794	15	75249560	75313837	309	37	15416	0.24469	0.40335	SCAMP5
ENSG00000269064	1	179443716	179457805	169	12	18850	0.24465	0.40336	AL160286.1
ENSG00000121417	19	58141761	58154147	105	8	18958	0.24459	0.40339	ZNF211
ENSG00000161609	19	49891475	49921251	147	20	15634	0.2441	0.40357	CCDC155
ENSG00000167613	19	54865362	54882165	112	32	14007	0.24405	0.40359	LAIR1
ENSG00000100888	14	21853353	21924285	259	33	14707	0.24371	0.40373	CHD8
ENSG00000171503	4	159593277	159630775	97	47	13392	0.24363	0.40376	ETFDH
ENSG00000116678	1	65886248	66107242	995	47	17561	0.24356	0.40379	LEPR
ENSG00000145734	5	70751442	70863649	430	25	15966	0.24323	0.40391	BDP1
ENSG00000134640	11	92702886	92718232	72	18	15396	0.2432	0.40392	MTNR1B
ENSG00000155827	9	104296133	104325622	108	33	16301	0.24299	0.40401	RNF20
ENSG00000162591	1	3406484	3528059	830	110	15489	0.24276	0.4041	MEGF6
ENSG00000158525	7	129984630	130008571	146	25	17482	0.24271	0.40412	CPA5
ENSG00000162951	2	80515483	80531874	58	22	14442	0.24246	0.40421	LRRTM1
ENSG00000164610	7	33134409	33149013	78	14	14637	0.24242	0.40423	RP9
ENSG00000137948	1	92414928	92479983	351	27	15971	0.24197	0.4044	BRDT
ENSG00000165264	9	32552997	32573160	92	20	15670	0.2418	0.40447	NDUFB6
ENSG00000100403	22	41697526	41756151	205	37	14057	0.24172	0.4045	ZC3H7B
ENSG00000196666	11	47608198	47610746	9	6	12445	0.2416	0.40455	FAM180B
ENSG00000111707	12	118814185	118855840	217	31	14992	0.24158	0.40455	SUDS3
ENSG00000125484	9	135545422	135570342	137	16	17053	0.24153	0.40457	GTF3C4
ENSG00000133657	3	194123401	194219093	443	47	14877	0.24139	0.40463	ATP13A3
ENSG00000109794	4	187025573	187093821	446	57	15849	0.24072	0.40489	FAM149A
ENSG00000196460	2	102013823	102091165	560	44	16974	0.24057	0.40494	RFX8
ENSG00000145191	3	183852826	184402546	3061	255	16529	0.24017	0.4051	EIF2B5
ENSG00000183780	1	234040679	234460262	2626	185	16550	0.24013	0.40511	SLC35F3
ENSG00000198353	12	54410715	54449813	127	27	15465	0.23998	0.40517	HOXC4
ENSG00000135406	12	49687035	49692465	20	9	16149	0.23994	0.40519	PRPH
ENSG00000168143	6	54711569	54806820	498	39	17347	0.23945	0.40538	FAM83B
ENSG00000185347	14	105956192	105965912	51	21	11328	0.23933	0.40542	C14orf80
ENSG00000106571	7	42000548	42277469	1494	152	16101	0.23905	0.40553	GLI3
ENSG00000170471	20	37101459	37207504	323	35	15948	0.23903	0.40554	RALGAPB
ENSG00000143569	1	154192655	154243986	166	31	14998	0.23868	0.40568	UBAP2L
ENSG00000125450	17	73201754	73231853	179	27	12016	0.23838	0.40579	NUP85
ENSG00000165804	14	21558205	21572881	53	19	16216	0.23826	0.40584	ZNF219
ENSG00000034510	2	85132749	85133795	3	1	20020	0.23823	0.40585	TMSB10
ENSG00000167670	19	4402659	4445015	210	36	15677	0.23822	0.40585	CHAF1A
ENSG00000101782	18	21032787	21066567	146	33	16287	0.2382	0.40586	RIOK3
ENSG00000157851	2	27070615	27173219	332	30	14926	0.23814	0.40589	DPYSL5
ENSG00000181690	8	57073463	57123883	182	35	15362	0.2381	0.4059	PLAG1
ENSG00000144481	2	234826043	234928166	594	93	16140	0.23769	0.40606	TRPM8
ENSG00000198792	22	38615298	38669040	264	38	14063	0.23762	0.40609	TMEM184B
ENSG00000151689	2	191208196	191236391	146	14	18076	0.23754	0.40612	INPP1
ENSG00000109111	17	26989109	27029697	95	34	13351	0.23754	0.40612	SUPT6H
ENSG00000160226	21	45748827	45759285	55	22	13941	0.23754	0.40612	C21orf2
ENSG00000117399	1	43824626	43828874	11	7	14900	0.23729	0.40622	CDC20
ENSG00000106144	7	142985308	143004789	49	25	13223	0.23697	0.40634	CASP2
ENSG00000185305	5	53179775	53606412	2306	133	16683	0.23689	0.40637	ARL15
ENSG00000164659	7	86506222	86689015	745	43	17017	0.23678	0.40642	KIAA1324L
ENSG00000111224	12	3900213	3982608	400	36	17265	0.23675	0.40642	PARP11
ENSG00000129933	19	19431490	19469563	177	32	14490	0.23672	0.40644	MAU2
ENSG00000183735	12	64845660	64895888	206	40	14606	0.23666	0.40646	TBK1
ENSG00000153071	5	39371780	39462402	505	45	16879	0.23653	0.40651	DAB2
ENSG00000189030	1	156268415	156269428	4	2	15227	0.23649	0.40653	VHLL
ENSG00000115297	2	74740590	74744274	5	3	10820	0.23648	0.40653	TLX2
ENSG00000112053	6	35911291	35992645	402	63	15678	0.23646	0.40654	SLC26A8
ENSG00000162757	1	209955661	209957904	5	3	13802	0.23582	0.40679	C1orf74
ENSG00000175646	16	11374693	11375207	4	2	13219	0.23568	0.40684	PRM1
ENSG00000119537	18	60994959	61034743	145	26	16841	0.23547	0.40692	KDSR
ENSG00000198818	6	166733216	166756079	116	23	14358	0.23532	0.40698	SFT2D1
ENSG00000185900	8	42948658	42978577	95	26	13675	0.23474	0.40721	POMK
ENSG00000128731	15	28356186	28567298	588	34	12805	0.23461	0.40725	HERC2
ENSG00000180697	3	126245842	126277808	239	36	15835	0.23445	0.40732	C3orf22
ENSG00000135624	2	73460548	73480149	75	16	18562	0.23408	0.40746	CCT7
ENSG00000162413	1	6650784	6674667	104	34	14672	0.23385	0.40755	KLHL21
ENSG00000106628	7	44154286	44163957	40	17	14722	0.23378	0.40758	POLD2
ENSG00000196872	2	99410309	99552722	644	42	16145	0.23362	0.40764	KIAA1211L
ENSG00000197894	4	99992132	100009952	118	16	18481	0.23307	0.40785	ADH5
ENSG00000267880	19	51377552	51378040	4	2	14262	0.23257	0.40805	AC037199.1
ENSG00000175003	6	160542821	160579750	170	44	17162	0.23244	0.4081	SLC22A1
ENSG00000102524	13	108903588	108960832	247	67	15520	0.23232	0.40815	TNFSF13B
ENSG00000184897	3	129033615	129035120	12	6	14825	0.23202	0.40826	H1FX
ENSG00000166979	21	33784314	33887707	509	41	16756	0.23201	0.40826	EVA1C
ENSG00000184560	17	7328934	7330887	8	5	12388	0.2319	0.40831	C17orf74
ENSG00000109182	4	48988264	49064098	279	29	14020	0.23142	0.40849	CWH43
ENSG00000214248	19	7963689	7968427	21	10	15722	0.23125	0.40856	AC010336.1
ENSG00000140332	15	70340129	70390515	238	48	16102	0.23119	0.40859	TLE3
ENSG00000064225	3	98451080	98540045	435	47	15549	0.23109	0.40862	ST3GAL6
ENSG00000052802	4	166248775	166264312	106	24	16721	0.23103	0.40865	MSMO1
ENSG00000239389	5	140261793	140391929	645	52	14294	0.23103	0.40865	PCDHA13
ENSG00000198580	7	6713376	6715991	21	10	16040	0.231	0.40866	AC073343.1
ENSG00000136040	12	94542499	94701451	871	95	17683	0.23092	0.40869	PLXNC1
ENSG00000072832	4	5749811	5894785	1083	118	16595	0.23058	0.40882	CRMP1
ENSG00000107593	10	102047903	102090243	236	41	14746	0.23045	0.40887	PKD2L1
ENSG00000130559	9	138700333	138799074	388	50	13345	0.23014	0.40899	CAMSAP1
ENSG00000101265	20	4760669	4804291	343	48	18180	0.22996	0.40906	RASSF2
ENSG00000135925	2	219745085	219764303	42	16	13829	0.22975	0.40914	WNT10A
ENSG00000268470	17	76494911	76499138	41	11	18931	0.22922	0.40935	DNAH17-AS1
ENSG00000125652	19	6372444	6375042	10	4	18213	0.22908	0.4094	ALKBH7
ENSG00000236032	3	97868170	97869249	17	4	10948	0.22905	0.40941	OR5H14
ENSG00000267976	21	37858165	37860058	21	11	17174	0.22908	0.40941	AP000695.1
ENSG00000184881	11	5344541	5345582	11	2	21369	0.22904	0.40942	OR51B2
ENSG00000170500	2	100889753	100939195	297	20	16978	0.229	0.40943	LONRF2
ENSG00000185909	3	49209044	49213917	13	5	16350	0.22879	0.40951	KLHDC8B
ENSG00000169026	4	675618	683230	50	25	11123	0.22864	0.40957	MFSD7
ENSG00000135698	16	82181403	82203831	304	17	18277	0.2285	0.40963	MPHOSPH6
ENSG00000075336	18	71815746	71826197	71	9	17554	0.22835	0.40969	TIMM21
ENSG00000146374	6	127439749	127518910	269	24	15631	0.22826	0.40972	RSPO3
ENSG00000080644	15	78885394	78913637	167	23	15745	0.22813	0.40977	CHRNA3
ENSG00000138764	4	78078304	78354542	2213	46	18592	0.22768	0.40995	CCNG2
ENSG00000185404	2	231191899	231268447	469	43	18676	0.22764	0.40996	SP140L
ENSG00000213903	14	24780656	24787242	25	14	12982	0.22754	0.41	LTB4R
ENSG00000100906	14	35870717	35873955	24	11	16414	0.22751	0.41002	NFKBIA
ENSG00000136891	9	103064359	103115221	207	27	15726	0.2274	0.41006	TEX10
ENSG00000243501	6	73919469	73972919	265	43	16842	0.22718	0.41014	RP11-257K9.8
ENSG00000167014	15	45248900	45271427	128	15	14536	0.22708	0.41018	C15orf43
ENSG00000178127	18	9102628	9134343	125	30	15795	0.22697	0.41022	NDUFV2
ENSG00000143553	1	153631130	153634306	12	5	12744	0.22696	0.41023	SNAPIN
ENSG00000168887	2	85833777	85839189	17	12	11244	0.22688	0.41026	C2orf68
ENSG00000141337	17	66255323	66418872	836	129	15719	0.22679	0.4103	ARSG
ENSG00000129354	19	10683347	10697991	106	14	17984	0.2267	0.41033	AP1M2
ENSG00000150764	11	111797868	111893308	307	35	14228	0.22659	0.41037	DIXDC1
ENSG00000123349	12	53689075	53693234	20	7	16802	0.2263	0.41048	PFDN5
ENSG00000204614	6	30103885	30116512	181	19	17895	0.22614	0.41055	TRIM40
ENSG00000119729	2	46768945	46810260	162	37	16683	0.22602	0.41059	RHOQ
ENSG00000205809	12	10579453	10594899	69	9	11365	0.22569	0.41072	KLRC2
ENSG00000233927	19	8386042	8388224	18	8	18727	0.22554	0.41078	RPS28
ENSG00000111445	12	118451393	118470935	105	27	16738	0.2255	0.41079	RFC5
ENSG00000178498	12	57998405	58003587	18	10	14378	0.22545	0.41081	DTX3
ENSG00000111341	12	15034115	15038860	14	4	14852	0.22544	0.41082	MGP
ENSG00000221944	2	233412779	233415226	13	4	17438	0.22527	0.41089	TIGD1
ENSG00000006377	7	96634860	96640351	16	8	12626	0.22525	0.41089	DLX6
ENSG00000181027	19	47249303	47280245	181	33	15840	0.22493	0.41102	FKRP
ENSG00000204174	10	47083534	47088320	17	4	7514	0.22486	0.41104	NPY4R
ENSG00000146109	6	26597180	26600278	20	8	18247	0.2248	0.41107	ABT1
ENSG00000105321	19	47759237	47775210	105	17	14205	0.22479	0.41107	CCDC9
ENSG00000141994	19	5784843	5791249	50	14	14880	0.22467	0.41112	DUS3L
ENSG00000089639	19	19740285	19754476	46	19	15273	0.22465	0.41112	GMIP
ENSG00000232196	16	3421053	3422283	9	3	19340	0.22451	0.41118	MTRNR2L4
ENSG00000165762	14	20344391	20345468	1	1	5581	0.22446	0.4112	OR4K2
ENSG00000171453	6	43477440	43497323	71	17	15119	0.22445	0.41121	POLR1C
ENSG00000047056	10	1095478	1178237	493	57	15167	0.22442	0.41121	WDR37
ENSG00000178234	7	151722759	151819425	278	23	15079	0.22434	0.41125	GALNT11
ENSG00000100146	22	38366693	38383429	41	13	11766	0.22429	0.41126	SOX10
ENSG00000170044	3	101818088	102198685	1641	98	16033	0.22416	0.41132	ZPLD1
ENSG00000164934	8	104426942	104455681	132	22	16649	0.22413	0.41133	DCAF13
ENSG00000130766	1	28586038	28609002	106	29	14498	0.2241	0.41134	SESN2
ENSG00000179639	1	159259504	159278014	83	19	17279	0.22411	0.41134	FCER1A
ENSG00000181036	1	159770301	159786041	93	20	16906	0.22402	0.41137	FCRL6
ENSG00000167840	17	5008836	5026411	92	33	15225	0.22352	0.41156	ZNF232
ENSG00000214871	7	23210760	23234503	127	17	15676	0.22352	0.41157	AC005082.1
ENSG00000111371	12	46576846	46663800	338	64	16078	0.22347	0.41159	SLC38A1
ENSG00000162769	1	213031597	213072705	353	16	17674	0.22326	0.41167	FLVCR1
ENSG00000177192	12	132413745	132428406	77	22	13353	0.22322	0.41168	PUS1
ENSG00000168070	11	64704989	64739557	142	20	17032	0.22317	0.4117	C11orf85
ENSG00000188269	19	14903302	14946188	254	44	16268	0.22316	0.4117	OR7A5
ENSG00000090104	1	192544857	192549161	23	12	14787	0.22315	0.41171	RGS1
ENSG00000111199	12	110220890	110271212	276	43	14163	0.22313	0.41172	TRPV4
ENSG00000182866	1	32716840	32751766	98	46	13010	0.22292	0.4118	LCK
ENSG00000105492	19	52022779	52035110	100	16	18551	0.22263	0.41191	SIGLEC6
ENSG00000182621	20	8112824	8949003	4351	276	17151	0.22253	0.41195	PLCB1
ENSG00000197019	19	40927499	40931932	24	12	11761	0.22243	0.41199	SERTAD1
ENSG00000154118	16	87635441	87731762	879	99	15882	0.22219	0.41208	JPH3
ENSG00000178038	3	46710487	46735194	128	25	17118	0.22218	0.41209	ALS2CL
ENSG00000165995	10	18429606	18830798	2712	168	16406	0.22218	0.41209	CACNB2
ENSG00000146192	6	36973422	36996846	132	43	15594	0.222	0.41216	FGD2
ENSG00000230510	19	46984053	47104457	737	91	16817	0.22198	0.41217	PPP5D1
ENSG00000118705	20	35806813	35870022	307	18	17638	0.22194	0.41218	RPN2
ENSG00000177971	15	75931426	75941047	36	16	13633	0.2219	0.4122	IMP3
ENSG00000256715	21	14741931	14745386	30	8	11601	0.22186	0.41221	AL050302.1
ENSG00000148948	11	40135753	41481323	6740	283	16140	0.22171	0.41227	LRRC4C
ENSG00000185760	6	73331520	73908574	2784	188	15835	0.22165	0.41229	KCNQ5
ENSG00000181019	16	69740899	69760854	109	31	14595	0.22149	0.41236	NQO1
ENSG00000167615	19	54960065	54973217	108	25	16069	0.22144	0.41237	LENG8
ENSG00000121361	12	21917889	21928515	17	11	12046	0.22132	0.41242	KCNJ8
ENSG00000125462	1	156374042	156400493	81	32	13182	0.22127	0.41244	C1orf61
ENSG00000198774	12	86198331	86230348	171	26	17879	0.22126	0.41244	RASSF9
ENSG00000100393	22	41487790	41576081	337	42	14493	0.22123	0.41246	EP300
ENSG00000105696	19	18718240	18731849	73	19	16939	0.22095	0.41257	TMEM59L
ENSG00000166716	15	85291866	85349659	240	43	15497	0.22073	0.41265	ZNF592
ENSG00000101109	20	43595115	43708600	512	31	13792	0.22045	0.41276	STK4
ENSG00000158201	18	19230858	19284766	157	26	15488	0.22036	0.41279	ABHD3
ENSG00000206190	15	25922420	26110317	1399	144	16470	0.22025	0.41284	ATP10A
ENSG00000108349	17	38296571	38328436	128	26	13739	0.22008	0.4129	CASC3
ENSG00000185033	15	90703836	90772911	441	38	16282	0.21988	0.41298	SEMA4B
ENSG00000144579	2	219262979	219270664	46	17	13575	0.21968	0.41306	CTDSP1
ENSG00000188086	3	46783582	46854048	268	11	14245	0.21969	0.41306	PRSS45
ENSG00000079150	2	179328391	179343327	70	8	12522	0.21966	0.41307	FKBP7
ENSG00000082269	6	71122644	71270877	844	33	13305	0.21962	0.41309	FAM135A
ENSG00000137845	15	58887403	59042177	647	42	14894	0.2196	0.41309	ADAM10
ENSG00000262304	17	3468738	3539543	520	66	15214	0.21953	0.41312	SHPK
ENSG00000215114	8	59323823	59364060	172	35	16092	0.21948	0.41314	UBXN2B
ENSG00000198331	11	125753509	125770543	85	16	16153	0.21945	0.41315	HYLS1
ENSG00000166664	15	30653443	30686052	19	10	8123	0.21937	0.41318	CHRFAM7A
ENSG00000183475	15	101142739	101191910	234	48	15472	0.21938	0.41318	ASB7
ENSG00000149554	11	125495036	125546150	221	32	16756	0.21925	0.41323	CHEK1
ENSG00000176463	15	92396925	92715665	1819	135	17150	0.21925	0.41323	SLCO3A1
ENSG00000111536	12	68595131	68619601	108	24	17527	0.21904	0.41331	IL26
ENSG00000185610	12	45408455	45444882	181	25	16601	0.21901	0.41332	DBX2
ENSG00000066651	6	126307576	126360422	116	26	13440	0.219	0.41333	TRMT11
ENSG00000080345	2	152266397	152364527	519	42	14127	0.21897	0.41334	RIF1
ENSG00000160345	9	138387027	138393580	38	10	15021	0.21892	0.41335	C9orf116
ENSG00000142910	1	32042116	32053288	35	19	12327	0.21882	0.4134	TINAGL1
ENSG00000176798	11	5020213	5021160	7	3	20577	0.21873	0.41343	OR51L1
ENSG00000124107	20	43880880	43883205	13	4	18083	0.21854	0.4135	SLPI
ENSG00000156804	8	124510129	124553446	206	51	17190	0.2184	0.41356	FBXO32
ENSG00000185298	17	79633394	79640934	61	10	18888	0.21838	0.41356	CCDC137
ENSG00000065717	19	2997636	3047633	360	65	15859	0.2183	0.4136	TLE2
ENSG00000085465	1	111956936	111970399	80	18	15870	0.21814	0.41366	OVGP1
ENSG00000214216	3	158680717	158984096	1189	85	15851	0.21807	0.41369	IQCJ
ENSG00000152207	13	49280951	49283498	18	6	10118	0.21762	0.41386	CYSLTR2
ENSG00000183979	17	79858621	79860781	5	3	12251	0.21762	0.41386	NPB
ENSG00000179144	7	150211918	150218161	48	15	16656	0.21761	0.41387	GIMAP7
ENSG00000035403	10	75757872	75879918	412	57	14680	0.21756	0.41389	VCL
ENSG00000149488	20	2517253	2622430	702	49	16489	0.21743	0.41394	TMC2
ENSG00000169718	17	80015382	80023763	27	11	16210	0.2173	0.41399	DUS1L
ENSG00000099860	19	2476120	2478257	11	6	13829	0.21723	0.41401	GADD45B
ENSG00000139329	12	91496406	91505608	57	11	17615	0.21712	0.41406	LUM
ENSG00000167881	17	74035184	74068734	142	21	14609	0.21705	0.41408	SRP68
ENSG00000112149	6	14117872	14137149	75	20	18357	0.21687	0.41415	CD83
ENSG00000123405	12	54685895	54694905	17	10	12117	0.21677	0.41419	NFE2
ENSG00000211455	12	27396901	27478892	433	45	16972	0.21675	0.4142	STK38L
ENSG00000171119	19	5823813	5828335	20	10	15076	0.21671	0.41422	NRTN
ENSG00000137166	6	41514164	41570122	278	37	16560	0.21646	0.41431	FOXP4
ENSG00000121053	17	56270098	56282535	52	19	13529	0.21646	0.41431	EPX
ENSG00000092096	14	23815515	23822121	20	13	12339	0.21629	0.41438	SLC22A17
ENSG00000182667	11	131240373	132206716	5190	367	16519	0.21626	0.41439	NTM
ENSG00000186190	20	31643230	31661434	102	23	16145	0.21625	0.4144	BPIFB3
ENSG00000139579	12	56615799	56623638	22	11	13013	0.21611	0.41445	NABP2
ENSG00000119321	9	115923286	115983641	351	31	18287	0.21576	0.41459	FKBP15
ENSG00000134198	1	115590632	115632121	223	36	18537	0.21532	0.41476	TSPAN2
ENSG00000214819	17	20483037	20484224	3	2	7857	0.21527	0.41478	CDRT15L2
ENSG00000137094	9	34989638	34998897	24	16	13163	0.21513	0.41483	DNAJB5
ENSG00000169758	15	76352178	76521462	760	82	16534	0.21513	0.41483	C15orf27
ENSG00000249242	4	83404323	83483510	350	65	15489	0.21488	0.41493	TMEM150C
ENSG00000179820	19	54369477	54379691	39	11	13790	0.21474	0.41498	MYADM
ENSG00000065413	2	197831741	198175897	1663	101	16472	0.21442	0.41511	ANKRD44
ENSG00000153404	5	140373	190085	352	33	15464	0.21441	0.41511	PLEKHG4B
ENSG00000117533	1	171669300	171711387	170	20	17612	0.2142	0.41519	VAMP4
ENSG00000167971	16	2227184	2246526	65	28	12133	0.21407	0.41525	CASKIN1
ENSG00000071967	2	172378757	172414643	236	41	15550	0.21393	0.4153	CYBRD1
ENSG00000155903	3	141205889	141334184	369	40	14656	0.21378	0.41536	RASA2
ENSG00000168748	16	66878282	66888056	32	12	13727	0.2137	0.41539	CA7
ENSG00000149926	16	30035748	30064299	88	16	14936	0.21368	0.4154	FAM57B
ENSG00000168061	11	64808373	64812300	21	8	15509	0.21353	0.41546	SAC3D1
ENSG00000128228	22	21996550	21998587	15	9	14112	0.21353	0.41546	SDF2L1
ENSG00000156687	8	35092975	35654068	2075	111	14979	0.2135	0.41547	UNC5D
ENSG00000164326	5	71014990	71016875	9	6	14125	0.21341	0.4155	CARTPT
ENSG00000174915	11	448268	491393	246	38	14654	0.21339	0.41551	PTDSS2
ENSG00000175728	11	130542851	130587247	218	36	13049	0.21284	0.41572	C11orf44
ENSG00000175582	11	73386683	73472182	406	39	16757	0.2128	0.41574	RAB6A
ENSG00000185888	1	228003394	228034171	182	37	16965	0.21262	0.41581	PRSS38
ENSG00000122643	7	33053742	33102409	295	19	17288	0.21258	0.41583	NT5C3A
ENSG00000005882	17	48172101	48189516	84	20	17909	0.21245	0.41588	PDK2
ENSG00000023191	11	494512	507300	105	17	17123	0.21243	0.41589	RNH1
ENSG00000175489	19	18501954	18508427	35	11	16840	0.2124	0.4159	LRRC25
ENSG00000183206	18	14507338	14543584	148	25	14935	0.21236	0.41591	POTEC
ENSG00000176095	3	49761727	49823975	215	30	14168	0.21235	0.41592	IP6K1
ENSG00000105705	19	19386827	19431653	171	29	15966	0.21232	0.41593	SUGP1
ENSG00000135702	16	75562433	75569145	36	12	16516	0.21218	0.41598	CHST5
ENSG00000146038	6	24171984	24358280	1295	68	16398	0.2119	0.41609	DCDC2
ENSG00000149743	11	63991271	63993726	9	6	15550	0.21188	0.4161	TRPT1
ENSG00000212126	12	11138512	11139511	3	2	22711	0.21188	0.4161	TAS2R50
ENSG00000136643	1	213224589	213448116	636	52	14559	0.21179	0.41613	RPS6KC1
ENSG00000186994	19	8387468	8408146	171	19	17941	0.21172	0.41616	KANK3
ENSG00000213931	11	5289582	5526847	2287	77	17715	0.21105	0.41643	HBE1
ENSG00000183850	19	23258012	23330021	319	30	15126	0.21088	0.41649	ZNF730
ENSG00000090659	19	7804879	7812464	59	11	14545	0.21077	0.41653	CD209
ENSG00000254997	11	71259466	71260653	11	5	18546	0.21067	0.41657	KRTAP5-9
ENSG00000146223	6	42847356	42857663	56	14	16771	0.21062	0.41659	RPL7L1
ENSG00000254685	1	74663896	74699770	166	17	16886	0.21053	0.41663	FPGT
ENSG00000170439	12	56075330	56078395	19	8	14659	0.21037	0.41669	METTL7B
ENSG00000196648	15	83098710	83108085	1	1	4749	0.21034	0.4167	GOLGA6L20
ENSG00000186187	16	75032928	75144892	476	51	15163	0.21027	0.41673	ZNRF1
ENSG00000174407	20	61147660	61167971	210	35	15453	0.21026	0.41673	C20orf166
ENSG00000114993	2	74652963	74669549	52	21	11278	0.21021	0.41675	RTKN
ENSG00000169896	16	31271311	31344213	277	21	16355	0.2101	0.4168	ITGAM
ENSG00000156398	10	104474295	104503249	126	35	13998	0.20997	0.41685	SFXN2
ENSG00000111412	12	117153593	117175875	105	26	17297	0.2094	0.41707	C12orf49
ENSG00000121314	12	10958650	10959892	9	5	14792	0.20928	0.41711	TAS2R8
ENSG00000214872	11	57308979	57318108	39	10	14832	0.20927	0.41712	SMTNL1
ENSG00000204160	1	27153201	27184093	95	23	15069	0.20925	0.41713	ZDHHC18
ENSG00000081026	1	113933371	114228545	1073	57	16019	0.20922	0.41714	MAGI3
ENSG00000154889	18	11882621	11909222	229	45	15891	0.20921	0.41714	MPPE1
ENSG00000166997	7	99717236	99723134	19	9	15559	0.20919	0.41715	CNPY4
ENSG00000268996	9	139980807	139981121	2	1	7857	0.20894	0.41725	AL807752.1
ENSG00000162924	2	61108656	61158745	150	47	14949	0.20885	0.41728	REL
ENSG00000117697	1	212899495	212965124	445	25	17748	0.20866	0.41736	NSL1
ENSG00000183726	1	25664408	25688852	100	28	11272	0.20852	0.41741	TMEM50A
ENSG00000116288	1	8014351	8045565	134	31	14451	0.20849	0.41742	PARK7
ENSG00000134183	1	110145889	110155679	39	15	16159	0.20847	0.41743	GNAT2
ENSG00000154124	5	14664773	14699820	125	29	15033	0.20837	0.41747	FAM105B
ENSG00000108839	17	6899384	6914055	79	13	16670	0.20804	0.4176	ALOX12
ENSG00000122042	13	30338508	30424821	385	32	16496	0.20791	0.41765	UBL3
ENSG00000131473	17	40023161	40086795	225	31	15472	0.20788	0.41766	ACLY
ENSG00000001167	6	41040684	41067715	136	25	13232	0.20774	0.41771	NFYA
ENSG00000172667	3	178735011	178790067	209	34	15558	0.20763	0.41776	ZMAT3
ENSG00000154162	5	21750782	22853731	5542	195	15470	0.2076	0.41777	CDH12
ENSG00000080910	1	196788898	196928356	678	37	14556	0.20726	0.4179	CFHR2
ENSG00000173156	11	66824289	66839484	55	14	15244	0.20728	0.4179	RHOD
ENSG00000161904	6	33738979	33756913	127	22	16096	0.20718	0.41794	LEMD2
ENSG00000125835	20	2442280	2451499	32	10	15264	0.20704	0.41799	SNRPB
ENSG00000197056	1	35525387	35581460	204	37	12923	0.20702	0.418	ZMYM1
ENSG00000158270	18	319361	500722	1370	124	17599	0.20694	0.41803	COLEC12
ENSG00000181001	11	5809084	5810046	11	4	19055	0.2069	0.41804	OR52N1
ENSG00000136048	12	102271129	102405908	853	85	16726	0.20692	0.41804	DRAM1
ENSG00000177181	1	42846466	42888249	243	20	16973	0.20679	0.41809	RIMKLA
ENSG00000268519	12	77949297	77950568	8	3	16666	0.20672	0.41811	AC073528.1
ENSG00000079335	1	100810584	100985833	700	50	14089	0.2067	0.41812	CDC14A
ENSG00000063177	19	49118585	49122793	14	7	11398	0.20668	0.41813	RPL18
ENSG00000077800	7	72742167	72772634	115	18	15466	0.20657	0.41817	FKBP6
ENSG00000175485	11	6220376	6221489	6	3	20780	0.2064	0.41824	OR52W1
ENSG00000168487	8	22022249	22069839	261	48	15568	0.20625	0.4183	BMP1
ENSG00000257341	14	105953536	105958604	16	9	13494	0.20598	0.4184	CRIP1
ENSG00000134070	3	10206549	10285427	462	51	16093	0.20587	0.41845	IRAK2
ENSG00000143303	1	156698234	156706752	30	13	14693	0.20573	0.4185	RRNAD1
ENSG00000217128	5	130977407	131132710	535	37	13634	0.20571	0.41851	FNIP1
ENSG00000139428	12	109991542	110011679	126	22	17867	0.20509	0.41875	MMAB
ENSG00000117650	1	211836114	211848960	45	14	17729	0.20475	0.41888	NEK2
ENSG00000163535	2	201374731	201448505	274	33	16500	0.20472	0.4189	SGOL2
ENSG00000184381	22	38507502	38601697	595	33	16849	0.2045	0.41898	PLA2G6
ENSG00000185290	7	56182374	56184093	7	3	16566	0.20441	0.41902	NUPR1L
ENSG00000089876	10	127524906	127585005	172	43	13470	0.20433	0.41905	DHX32
ENSG00000205147	19	4041127	4043154	14	7	15333	0.20431	0.41906	AC016586.1
ENSG00000008517	16	3115298	3131908	139	29	14294	0.20421	0.4191	IL32
ENSG00000048544	6	42174539	42185603	74	9	17843	0.20411	0.41913	MRPS10
ENSG00000177707	3	110788918	110994410	830	75	16349	0.20409	0.41914	PVRL3
ENSG00000213983	14	24028774	24037279	18	10	13527	0.20409	0.41914	AP1G2
ENSG00000132703	1	159557615	159558655	3	2	17766	0.20406	0.41915	APCS
ENSG00000130208	19	45417504	45422606	25	12	14423	0.20381	0.41925	APOC1
ENSG00000177600	11	809647	812880	11	5	13782	0.20371	0.41929	RPLP2
ENSG00000149582	11	118401756	118417995	79	10	17212	0.20371	0.41929	TMEM25
ENSG00000169208	14	22037934	22038875	13	8	17871	0.20364	0.41932	OR10G3
ENSG00000048540	12	16701307	16763528	189	68	12697	0.20316	0.41951	LMO3
ENSG00000186918	8	28203102	28260218	183	44	12393	0.2031	0.41953	ZNF395
ENSG00000182938	17	72931814	72946087	85	27	15816	0.20294	0.41959	OTOP3
ENSG00000110200	11	71817424	71823826	13	4	18228	0.20284	0.41963	ANAPC15
ENSG00000164100	4	118954773	119179803	1134	42	17483	0.2028	0.41964	NDST3
ENSG00000188056	6	41196062	41206620	137	19	16860	0.2027	0.41968	TREML4
ENSG00000130748	19	47549165	47551888	9	3	17590	0.20225	0.41986	TMEM160
ENSG00000131808	11	30252563	30256808	17	3	19315	0.20223	0.41987	FSHB
ENSG00000156136	4	71858255	71896631	134	29	15293	0.20217	0.41989	DCK
ENSG00000059691	4	152591656	152682175	394	39	15737	0.20195	0.41998	PET112
ENSG00000226777	14	106383838	106391825	41	7	7817	0.20176	0.42005	KIAA0125
ENSG00000203857	1	120049821	120057681	42	10	10395	0.20155	0.42014	HSD3B1
ENSG00000249861	19	40146534	40151287	18	8	15296	0.20151	0.42015	LGALS16
ENSG00000215012	22	19833661	19842419	53	13	16994	0.20149	0.42016	C22orf29
ENSG00000183876	5	149675906	149718870	180	41	16322	0.20128	0.42024	ARSI
ENSG00000132600	16	68344877	68392466	239	33	16063	0.20109	0.42032	PRMT7
ENSG00000155897	8	131792547	132054672	1456	93	17280	0.20092	0.42038	ADCY8
ENSG00000167383	19	44921685	44952766	219	35	16950	0.2009	0.42039	ZNF229
ENSG00000178358	11	6942205	6943264	11	5	18912	0.20083	0.42042	OR2D3
ENSG00000151033	10	30900718	30918691	153	26	17591	0.2008	0.42043	LYZL2
ENSG00000255468	11	66115421	66132275	64	14	15072	0.20071	0.42046	RP11-867G23.8
ENSG00000164124	4	159122756	159176563	183	50	13766	0.20038	0.42059	TMEM144
ENSG00000161850	12	52787715	52800139	66	16	18516	0.20031	0.42062	KRT82
ENSG00000188895	17	38278551	38293042	53	12	15659	0.20027	0.42063	MSL1
ENSG00000271810	1	113245236	113254055	38	14	16344	0.20018	0.42067	RP11-426L16.10
ENSG00000140522	15	89753100	89764982	65	18	14389	0.20014	0.42068	RLBP1
ENSG00000074696	15	65822756	65870687	197	29	15363	0.20006	0.42072	PTPLAD1
ENSG00000181195	8	57349233	57359293	64	15	16725	0.1994	0.42097	PENK
ENSG00000102796	13	52342129	52378293	163	43	13605	0.19934	0.421	DHRS12
ENSG00000116254	1	6161853	6240183	521	57	15730	0.19932	0.42101	CHD5
ENSG00000146966	7	140218220	140373793	733	58	14361	0.19889	0.42117	DENND2A
ENSG00000121716	7	99933737	99965356	125	17	14797	0.19876	0.42122	PILRB
ENSG00000061676	2	183773843	183903586	543	46	16447	0.1986	0.42129	NCKAP1
ENSG00000261915	17	7215980	7222493	30	13	15748	0.1985	0.42133	RP11-542C16.2
ENSG00000166326	11	35684353	35829775	487	66	13057	0.1984	0.42136	TRIM44
ENSG00000188315	3	49306035	49315342	23	8	15624	0.19811	0.42148	C3orf62
ENSG00000101019	20	33890369	33999944	344	27	15590	0.19797	0.42153	UQCC1
ENSG00000066557	1	70610488	70671303	194	38	14830	0.19795	0.42154	LRRC40
ENSG00000188807	1	9648932	9674935	101	30	13070	0.19791	0.42156	TMEM201
ENSG00000003989	8	17354597	17428082	642	83	17033	0.19791	0.42156	SLC7A2
ENSG00000154781	3	14693271	14714166	124	21	15377	0.19781	0.4216	CCDC174
ENSG00000130528	19	49654455	49658681	15	6	14778	0.19761	0.42168	HRC
ENSG00000136875	9	116037623	116055185	104	27	16215	0.1975	0.42172	PRPF4
ENSG00000179938	15	30375158	30385702	9	5	8203	0.19721	0.42183	GOLGA8J
ENSG00000167941	17	41831099	41836156	13	7	12273	0.19704	0.4219	SOST
ENSG00000146007	5	140078265	140086248	29	8	14050	0.19652	0.4221	ZMAT2
ENSG00000167272	12	121016567	121019201	17	7	17919	0.19641	0.42215	POP5
ENSG00000145911	5	177540444	177553088	47	18	16568	0.19633	0.42218	N4BP3
ENSG00000165841	10	96447911	96613017	1035	38	14829	0.19585	0.42236	CYP2C19
ENSG00000168350	14	100612756	100626500	70	20	17142	0.19584	0.42237	DEGS2
ENSG00000128917	15	41221538	41231237	35	17	12533	0.19579	0.42239	DLL4
ENSG00000155363	1	113215763	113243368	99	23	16322	0.19553	0.42249	MOV10
ENSG00000070214	9	108006903	108201452	792	49	16530	0.19545	0.42252	SLC44A1
ENSG00000198563	6	31497996	31510225	113	27	18671	0.19478	0.42278	DDX39B
ENSG00000062194	5	56469775	56560506	367	49	14484	0.19473	0.4228	GPBP1
ENSG00000071205	4	148653214	148993931	1479	107	14721	0.19471	0.42281	ARHGAP10
ENSG00000135175	7	97613996	97620481	41	5	18621	0.19461	0.42285	OCM2
ENSG00000117153	1	202860228	202897764	161	22	15683	0.19449	0.42289	KLHL12
ENSG00000255346	15	69222864	69355083	435	51	14216	0.1945	0.42289	NOX5
ENSG00000142484	17	4675179	4686506	70	19	14636	0.19433	0.42296	TM4SF5
ENSG00000100949	14	24734744	24740945	30	8	17867	0.19426	0.42299	RABGGTA
ENSG00000145740	5	68389473	68426896	174	25	14826	0.19418	0.42302	SLC30A5
ENSG00000119335	9	131445703	131458679	43	19	9596	0.19405	0.42307	SET
ENSG00000205236	7	102222970	102283316	32	18	6741	0.19402	0.42308	RP11-514P8.6
ENSG00000161944	17	7004641	7019019	164	31	15489	0.19393	0.42311	ASGR2
ENSG00000113916	3	187439165	187463515	121	31	16442	0.1934	0.42332	BCL6
ENSG00000108784	17	40688190	40696467	30	19	11876	0.19337	0.42334	NAGLU
ENSG00000186272	19	57922531	57933307	55	23	14033	0.19335	0.42334	ZNF17
ENSG00000168172	8	42752075	42885682	508	29	15338	0.19322	0.42339	HOOK3
ENSG00000128829	15	40226347	40327797	484	45	17772	0.19317	0.42341	EIF2AK4
ENSG00000163002	2	183982241	184026408	404	31	18133	0.19312	0.42343	NUP35
ENSG00000126391	11	65154070	65180996	93	41	12858	0.19311	0.42344	FRMD8
ENSG00000217442	22	50989541	51001334	122	10	19152	0.19308	0.42345	SYCE3
ENSG00000092200	14	21756098	21819460	381	56	15099	0.19292	0.42351	RPGRIP1
ENSG00000184924	2	25012603	25016251	20	9	15804	0.1929	0.42352	PTRHD1
ENSG00000237388	11	48510269	48511332	7	4	17415	0.19284	0.42354	OR4A47
ENSG00000162981	2	14772810	14790933	46	15	14935	0.19267	0.42361	FAM84A
ENSG00000088833	20	1422807	1454487	121	35	16122	0.19267	0.42361	NSFL1C
ENSG00000187123	2	150186499	150330662	531	53	16234	0.19256	0.42365	LYPD6
ENSG00000165682	12	10138241	10166023	208	27	17765	0.1925	0.42368	CLEC1B
ENSG00000122642	7	32997017	33046543	315	50	14094	0.19236	0.42373	FKBP9
ENSG00000151491	12	15773092	16035263	754	123	12303	0.19212	0.42382	EPS8
ENSG00000136696	2	113779668	113810444	172	29	16789	0.19206	0.42385	IL36B
ENSG00000105467	19	48867652	48879633	41	18	15786	0.19205	0.42385	SYNGR4
ENSG00000196936	1	248112160	248113098	14	5	15032	0.19187	0.42392	OR2L8
ENSG00000163689	3	58703092	59035810	1161	79	13636	0.19187	0.42392	C3orf67
ENSG00000170837	3	71803201	71805647	3	2	16197	0.19184	0.42393	GPR27
ENSG00000144306	2	175260458	175294303	166	16	17129	0.1917	0.42399	SCRN3
ENSG00000203705	1	212965170	212989968	176	18	17796	0.19166	0.424	TATDN3
ENSG00000127481	1	19401000	19536770	514	41	15521	0.19138	0.42411	UBR4
ENSG00000011485	19	46850251	46896238	202	40	16029	0.19114	0.42421	PPP5C
ENSG00000071894	8	145618444	145634753	53	14	12883	0.19097	0.42427	CPSF1
ENSG00000180913	11	6149840	6150706	3	2	12809	0.19097	0.42428	OR56B3P
ENSG00000197938	3	98001732	98002676	7	4	14220	0.19093	0.42429	OR5H2
ENSG00000166329	17	55821842	55822673	5	2	17679	0.19092	0.4243	CCDC182
ENSG00000174227	4	492989	533985	249	25	16840	0.19076	0.42436	PIGG
ENSG00000268000	19	50003781	50004614	4	2	15273	0.19041	0.42449	hsa-mir-150
ENSG00000131871	15	101811022	101817705	39	22	11965	0.19008	0.42462	VIMP
ENSG00000124529	6	26027124	26027480	7	4	13703	0.19005	0.42463	HIST1H4B
ENSG00000010626	12	6982733	7023407	13	2	16453	0.18995	0.42468	LRRC23
ENSG00000149564	11	124622026	124632186	38	20	12979	0.18976	0.42475	ESAM
ENSG00000183470	7	132333553	132413528	403	54	14905	0.18934	0.42491	AC009365.3
ENSG00000141668	18	70203915	70305756	522	46	15908	0.1893	0.42493	CBLN2
ENSG00000197766	19	859453	863453	20	6	14547	0.18919	0.42497	CFD
ENSG00000244752	22	25615489	25627836	102	30	16178	0.18916	0.42498	CRYBB2
ENSG00000140459	15	74630100	74660081	100	28	15373	0.18912	0.425	CYP11A1
ENSG00000132837	5	78293438	78531861	1102	53	16472	0.18907	0.42502	DMGDH
ENSG00000070950	3	8817088	9005457	1350	56	16586	0.18904	0.42503	RAD18
ENSG00000176177	22	40139049	40289868	401	42	14834	0.18898	0.42505	ENTHD1
ENSG00000181626	18	12093852	12129748	183	19	16593	0.18897	0.42506	ANKRD62
ENSG00000214314	7	99040552	99040747	1	1	7857	0.18886	0.4251	AC073063.1
ENSG00000145491	5	10441636	10472141	144	20	16049	0.18884	0.42511	ROPN1L
ENSG00000172765	3	129366635	129612419	670	51	13833	0.18882	0.42512	TMCC1
ENSG00000166902	11	59573608	59578345	16	10	13621	0.18859	0.42521	MRPL16
ENSG00000162813	1	220230824	220263804	141	38	15781	0.18835	0.4253	BPNT1
ENSG00000129493	14	31760994	31889788	531	41	13404	0.18836	0.4253	HEATR5A
ENSG00000143340	1	179712298	179785333	439	64	15840	0.18831	0.42532	FAM163A
ENSG00000108950	17	66531254	66597530	304	58	15575	0.18824	0.42534	FAM20A
ENSG00000183826	6	38136227	38607924	2238	134	15148	0.18822	0.42535	BTBD9
ENSG00000226174	14	105864916	105916443	137	39	10614	0.188	0.42544	TEX22
ENSG00000126882	9	134133463	134151934	89	28	12841	0.18787	0.42549	FAM78A
ENSG00000165553	14	77731826	77737655	26	15	13959	0.18773	0.42554	NGB
ENSG00000153575	15	22833395	22873892	145	15	17745	0.18772	0.42555	TUBGCP5
ENSG00000143409	1	150969025	150980851	45	16	15673	0.1875	0.42563	FAM63A
ENSG00000111671	12	6980099	6998522	14	2	15839	0.18747	0.42564	SPSB2
ENSG00000101493	18	74069644	74207146	767	79	16282	0.18749	0.42564	ZNF516
ENSG00000087470	12	32832134	32898486	480	20	16044	0.1874	0.42567	DNM1L
ENSG00000196312	9	99660348	99775862	401	53	11490	0.18734	0.4257	HIATL2
ENSG00000119669	14	77490888	77495034	16	9	13889	0.18714	0.42577	IRF2BPL
ENSG00000137976	1	84864215	84880701	100	19	17340	0.18712	0.42578	DNASE2B
ENSG00000120949	1	12123434	12204264	382	71	15664	0.18709	0.42579	TNFRSF8
ENSG00000158296	20	45186463	45304714	551	112	15516	0.18702	0.42582	SLC13A3
ENSG00000182095	7	5346421	5465045	808	99	14822	0.187	0.42583	TNRC18
ENSG00000085514	7	99965153	99997719	93	22	14739	0.18657	0.426	PILRA
ENSG00000148123	9	103790991	104087417	1698	105	16402	0.18651	0.42602	LPPR1
ENSG00000120694	13	31710762	31736525	103	19	15147	0.18644	0.42605	HSPH1
ENSG00000114126	3	141663277	141868386	1103	29	17465	0.18642	0.42606	TFDP2
ENSG00000138311	10	64133951	64431771	1565	125	16609	0.18627	0.42612	ZNF365
ENSG00000165821	14	21989232	22005350	79	25	14227	0.18625	0.42612	SALL2
ENSG00000170631	8	146155744	146176274	134	27	13142	0.18623	0.42613	ZNF16
ENSG00000205791	12	12508342	12510001	9	5	17586	0.1862	0.42614	LOH12CR2
ENSG00000130956	9	99212483	99253618	147	23	15889	0.18618	0.42615	HABP4
ENSG00000155918	6	150339470	150346668	55	11	13964	0.18617	0.42616	RAET1L
ENSG00000143537	1	155023042	155035252	44	19	14869	0.18614	0.42617	ADAM15
ENSG00000179886	8	144680074	144682485	8	5	16635	0.18601	0.42622	TIGD5
ENSG00000115750	2	9983483	10074545	647	26	18514	0.18588	0.42627	TAF1B
ENSG00000064313	8	120743015	120845103	459	34	16268	0.18567	0.42635	TAF2
ENSG00000176055	5	89754020	89770585	46	18	13025	0.18549	0.42642	MBLAC2
ENSG00000103061	16	68318406	68344849	82	26	15883	0.18531	0.42649	SLC7A6OS
ENSG00000177764	20	277737	280965	12	5	14907	0.18532	0.42649	ZCCHC3
ENSG00000184752	12	95290831	95397546	817	54	18244	0.18529	0.4265	NDUFA12
ENSG00000164327	5	38938021	39074510	537	30	15814	0.18527	0.42651	RICTOR
ENSG00000189114	19	45682003	45685059	11	6	15162	0.18482	0.42668	BLOC1S3
ENSG00000173077	9	117904097	118164923	1619	103	16712	0.18476	0.42671	DEC1
ENSG00000197140	8	38964509	39142430	732	36	15637	0.18474	0.42672	ADAM32
ENSG00000069018	5	135548999	135732730	748	58	16843	0.18454	0.4268	TRPC7
ENSG00000183309	8	144718183	144735900	115	27	14023	0.1844	0.42685	ZNF623
ENSG00000143756	1	224301789	224349749	372	31	13240	0.18416	0.42694	FBXO28
ENSG00000105063	19	55741148	55770363	134	45	13813	0.18398	0.42701	PPP6R1
ENSG00000178028	1	44679127	44686353	24	13	15054	0.18394	0.42703	DMAP1
ENSG00000114805	3	155093369	155462856	1897	60	15858	0.18391	0.42704	PLCH1
ENSG00000128708	2	172778958	172848599	295	39	15056	0.18371	0.42712	HAT1
ENSG00000197658	11	62847412	62911693	449	22	17458	0.18372	0.42712	SLC22A24
ENSG00000134028	8	24241798	24263526	69	26	14477	0.18358	0.42717	ADAMDEC1
ENSG00000182591	21	32252966	32253874	4	2	16783	0.18357	0.42717	KRTAP11-1
ENSG00000162078	16	2880170	2888967	37	8	14356	0.18352	0.42719	ZG16B
ENSG00000172977	11	65479467	65487075	38	13	16505	0.18346	0.42722	KAT5
ENSG00000225697	3	48663156	48672926	36	11	13157	0.18344	0.42723	SLC26A6
ENSG00000141543	17	78109013	78120982	75	21	15464	0.18326	0.4273	EIF4A3
ENSG00000237651	2	61372243	61391964	111	11	17697	0.18317	0.42733	C2orf74
ENSG00000111711	12	21654715	21671342	115	22	18223	0.18301	0.4274	GOLT1B
ENSG00000178226	16	31150246	31161415	30	18	12866	0.18279	0.42748	PRSS36
ENSG00000142541	19	49990811	49995565	27	11	15812	0.18269	0.42752	RPL13A
ENSG00000166908	12	57984957	57997198	44	15	12691	0.18241	0.42763	PIP4K2C
ENSG00000262814	17	79670387	79674556	34	12	16218	0.18241	0.42763	MRPL12
ENSG00000258653	14	74318674	74398981	470	25	18108	0.18237	0.42764	RP5-1021I20.4
ENSG00000083067	9	73143979	74061820	5062	187	16397	0.18235	0.42766	TRPM3
ENSG00000160208	21	45079429	45115958	138	23	13276	0.18221	0.42771	RRP1B
ENSG00000116285	1	8064464	8086368	67	18	15030	0.18206	0.42777	ERRFI1
ENSG00000176871	12	118470712	118500235	146	25	14818	0.18205	0.42777	WSB2
ENSG00000135637	2	74699113	74710535	36	19	13041	0.18172	0.4279	CCDC142
ENSG00000115252	2	183004763	183387919	2067	80	16910	0.18173	0.4279	PDE1A
ENSG00000130540	22	44220389	44258398	217	29	17960	0.18157	0.42796	SULT4A1
ENSG00000117280	1	205737114	205744588	48	14	18177	0.1815	0.42799	RAB7L1
ENSG00000205639	2	24232951	24286191	243	50	15853	0.1814	0.42803	MFSD2B
ENSG00000137745	11	102813724	102826463	48	12	16485	0.18138	0.42803	MMP13
ENSG00000117877	19	45909467	45914024	32	9	16078	0.18138	0.42804	CD3EAP
ENSG00000160216	21	45285067	45406417	632	74	14400	0.18121	0.4281	AGPAT3
ENSG00000198612	2	237993955	238009109	78	21	14375	0.18101	0.42818	COPS8
ENSG00000111877	6	119134605	119256327	601	38	16810	0.18093	0.42821	MCM9
ENSG00000167550	12	49458468	49463808	16	8	13116	0.18083	0.42825	RHEBL1
ENSG00000198879	10	7200586	7453450	1592	126	16566	0.18075	0.42828	SFMBT2
ENSG00000152086	2	130949318	130956034	29	7	11777	0.18055	0.42836	TUBA3E
ENSG00000109625	4	8594387	8621488	361	47	15138	0.18027	0.42847	CPZ
ENSG00000198796	18	56148479	56296189	869	92	17438	0.18028	0.42847	ALPK2
ENSG00000143294	1	156720402	156770607	232	41	15892	0.1797	0.42869	PRCC
ENSG00000142864	1	67873493	67896098	65	22	13933	0.17963	0.42872	SERBP1
ENSG00000125691	17	37004118	37010096	20	11	16726	0.17955	0.42875	RPL23
ENSG00000164136	4	142557752	142655140	331	58	15458	0.17935	0.42883	IL15
ENSG00000223865	6	33043703	33054978	379	23	17534	0.17926	0.42887	HLA-DPB1
ENSG00000060140	12	10771538	10826917	291	23	15905	0.17917	0.4289	STYK1
ENSG00000163584	3	170582664	170588272	26	8	15544	0.17898	0.42898	RPL22L1
ENSG00000104611	8	19171128	19253729	467	76	16481	0.17876	0.42906	SH2D4A
ENSG00000163501	2	219919142	219925189	22	6	17397	0.17848	0.42917	IHH
ENSG00000100991	20	33590207	33680674	433	28	16831	0.17839	0.42921	TRPC4AP
ENSG00000009413	6	111620234	111804918	708	46	16492	0.17831	0.42924	REV3L
ENSG00000223572	15	43985084	43991420	9	4	15136	0.17815	0.4293	CKMT1A
ENSG00000164932	8	104383743	104395225	62	14	17620	0.17795	0.42938	CTHRC1
ENSG00000167799	11	67395409	67397401	10	6	13788	0.1779	0.4294	NUDT8
ENSG00000180855	19	12540521	12551926	141	9	17501	0.17772	0.42947	ZNF443
ENSG00000081760	12	125549925	125627873	399	55	15585	0.17751	0.42955	AACS
ENSG00000113262	5	178405328	178423207	193	35	15032	0.17739	0.4296	GRM6
ENSG00000127191	9	139776364	139821059	232	27	14747	0.17706	0.42973	TRAF2
ENSG00000112787	12	133066137	133161774	722	60	15261	0.17665	0.42989	FBRSL1
ENSG00000115275	2	74688184	74692537	13	8	12632	0.17663	0.4299	MOGS
ENSG00000176619	19	2427636	2456994	193	30	16268	0.17635	0.43001	LMNB2
ENSG00000124587	6	42931608	42946958	85	17	17845	0.17622	0.43006	PEX6
ENSG00000247121	5	96149731	96271513	881	46	17552	0.17583	0.43021	CTD-2260A17.2
ENSG00000145736	5	70330784	70363516	17	7	6613	0.17581	0.43022	GTF2H2
ENSG00000110107	11	60658202	60674060	69	19	13785	0.17569	0.43027	PRPF19
ENSG00000099331	19	17186591	17325346	874	88	16514	0.17569	0.43027	MYO9B
ENSG00000129437	19	51580752	51587502	48	14	15594	0.17565	0.43029	KLK14
ENSG00000168811	3	159706537	159713806	31	11	14972	0.17557	0.43032	IL12A
ENSG00000075292	2	71503691	71662199	836	40	16810	0.17518	0.43047	ZNF638
ENSG00000119711	14	74523553	74551196	164	22	16472	0.17504	0.43052	ALDH6A1
ENSG00000150526	14	39699435	39722859	101	21	17118	0.17501	0.43054	MIA2
ENSG00000166508	7	99690351	99699563	38	10	16974	0.1749	0.43058	MCM7
ENSG00000214946	17	15635561	15649476	55	15	13583	0.17488	0.43059	TBC1D26
ENSG00000091106	2	32449522	32490923	167	28	15659	0.17477	0.43063	NLRC4
ENSG00000186493	5	2752245	2755508	16	8	14291	0.17468	0.43067	C5orf38
ENSG00000166897	22	37764000	37823505	362	47	17015	0.17462	0.43069	ELFN2
ENSG00000182132	5	169780491	170163636	2104	223	16802	0.17429	0.43082	KCNIP1
ENSG00000111266	12	12628829	12715317	393	42	16432	0.17426	0.43083	DUSP16
ENSG00000226104	19	10751715	10752093	4	2	12070	0.17404	0.43092	AC011475.1
ENSG00000126602	16	3701640	3767598	395	65	14747	0.17392	0.43097	TRAP1
ENSG00000248458	1	67131547	67142710	61	18	16037	0.17383	0.431	AL139147.1
ENSG00000171016	15	55831088	55881145	342	29	16767	0.1738	0.43101	PYGO1
ENSG00000162843	1	241815580	241965435	871	80	17173	0.17377	0.43102	WDR64
ENSG00000063244	19	56165512	56186081	96	26	15508	0.17375	0.43103	U2AF2
ENSG00000148357	9	133046882	133309510	759	123	16255	0.17357	0.4311	HMCN2
ENSG00000180318	12	85673885	85695562	79	22	15147	0.17304	0.43131	ALX1
ENSG00000140525	15	89787180	89860492	444	34	12047	0.17277	0.43142	FANCI
ENSG00000036672	11	119225925	119252436	91	24	16265	0.17253	0.43151	USP2
ENSG00000110031	11	58294344	58345693	176	34	15489	0.17236	0.43158	LPXN
ENSG00000161681	19	51165084	51222707	283	81	14502	0.17235	0.43158	SHANK1
ENSG00000112333	6	108487262	108510013	71	23	15047	0.1723	0.4316	NR2E1
ENSG00000131148	16	85805364	85833214	162	25	16043	0.17227	0.43161	EMC8
ENSG00000186522	2	110300559	110371783	337	39	16155	0.17182	0.43179	SEPT10
ENSG00000181827	15	56379478	56535483	789	40	15992	0.17182	0.43179	RFX7
ENSG00000165512	10	45495923	45500774	29	9	17361	0.17177	0.43181	ZNF22
ENSG00000173786	17	40118759	40129749	37	17	14950	0.17162	0.43187	CNP
ENSG00000186226	1	152758690	152760902	23	7	15646	0.17158	0.43188	LCE1E
ENSG00000101152	20	62526518	62567384	253	28	15965	0.17145	0.43193	DNAJC5
ENSG00000181273	11	56756347	56757342	5	3	19742	0.17119	0.43204	OR5AK2
ENSG00000000457	1	169818772	169863408	276	27	16714	0.17106	0.43209	SCYL3
ENSG00000197406	14	102027688	102029789	6	4	10259	0.171	0.43211	DIO3
ENSG00000268927	16	70695570	70699739	31	18	11209	0.17067	0.43224	FLJ00418
ENSG00000154710	7	66147151	66276451	749	37	15905	0.17066	0.43225	RABGEF1
ENSG00000136213	7	2443223	2474242	135	34	14017	0.17063	0.43226	CHST12
ENSG00000268735	13	24322243	24323901	17	8	17372	0.17043	0.43234	AL139080.1
ENSG00000173801	17	39775692	39943183	963	76	14800	0.17005	0.43249	JUP
ENSG00000062725	17	58520520	58603580	421	15	8942	0.1699	0.43254	APPBP2
ENSG00000197405	19	47793280	47825323	176	26	15965	0.16971	0.43262	C5AR1
ENSG00000136279	7	44084239	44109055	122	21	16769	0.16938	0.43275	DBNL
ENSG00000092931	17	74731947	74777531	159	40	11010	0.16923	0.43281	MFSD11
ENSG00000243147	2	27994584	28210954	670	39	15085	0.16921	0.43282	MRPL33
ENSG00000137809	15	68594050	68724501	811	99	16770	0.16915	0.43284	ITGA11
ENSG00000135114	12	121458095	121477045	82	26	16635	0.16912	0.43285	OASL
ENSG00000182898	1	152056620	152061540	7	5	9924	0.16896	0.43291	TCHHL1
ENSG00000047188	5	112849380	112930982	532	25	17540	0.16885	0.43296	YTHDC2
ENSG00000157578	21	40777770	40817731	183	23	16613	0.1687	0.43301	LCA5L
ENSG00000204344	6	31938868	31950598	58	19	15426	0.16866	0.43303	STK19
ENSG00000087157	17	76374721	76421195	318	29	16643	0.16866	0.43303	PGS1
ENSG00000178295	2	17935125	17966632	183	33	13908	0.16849	0.4331	GEN1
ENSG00000127948	7	75528518	75616173	436	58	13134	0.16832	0.43317	POR
ENSG00000005379	17	56378592	56406152	127	29	17333	0.16788	0.43334	BZRAP1
ENSG00000091436	2	173940163	174132738	1049	60	17464	0.16762	0.43344	MLTK
ENSG00000104218	8	67974661	68108498	386	46	13910	0.1676	0.43345	CSPP1
ENSG00000168995	19	51645556	51656783	34	16	12883	0.16756	0.43347	SIGLEC7
ENSG00000180785	11	4664650	4676718	90	19	16826	0.16744	0.43351	OR51E1
ENSG00000090534	3	184089723	184095932	28	10	18338	0.16741	0.43352	THPO
ENSG00000121964	2	144695635	145090135	1170	75	14229	0.16712	0.43364	GTDC1
ENSG00000147647	8	105342552	105479281	708	76	16419	0.16693	0.43371	DPYS
ENSG00000183155	1	202848085	202858263	52	12	15388	0.16684	0.43375	RABIF
ENSG00000269883	14	77607026	77609339	10	5	16257	0.1667	0.4338	AC007375.1
ENSG00000181610	17	55916842	55927417	64	21	14220	0.1666	0.43384	MRPS23
ENSG00000164053	3	48488114	48507115	51	16	13348	0.16652	0.43387	ATRIP
ENSG00000111049	12	81110691	81113452	9	5	14984	0.16634	0.43394	MYF5
ENSG00000028839	6	134273308	134311570	158	25	16445	0.16631	0.43396	TBPL1
ENSG00000111254	12	4724674	4758213	256	26	16641	0.16631	0.43396	AKAP3
ENSG00000165181	9	114448453	114557288	602	26	17106	0.16614	0.43402	C9orf84
ENSG00000179546	1	23516993	23521222	15	5	18463	0.16587	0.43413	HTR1D
ENSG00000029559	4	88720733	88733074	73	23	16376	0.16581	0.43415	IBSP
ENSG00000126467	19	50243010	50266587	103	29	14781	0.16558	0.43424	TSKS
ENSG00000182809	14	105939299	105946499	12	9	10281	0.16557	0.43425	CRIP2
ENSG00000128714	2	176957619	176960666	10	6	13038	0.16513	0.43442	HOXD13
ENSG00000075073	10	71163659	71176623	111	15	12523	0.16465	0.43461	TACR2
ENSG00000075391	1	178062864	178448644	1380	55	14474	0.16457	0.43464	RASAL2
ENSG00000177595	11	799179	809753	60	15	14243	0.16457	0.43464	PIDD
ENSG00000156469	8	97251626	97273838	79	23	13950	0.1644	0.43471	MTERFD1
ENSG00000181634	9	117546915	117568406	62	27	15651	0.16441	0.43471	TNFSF15
ENSG00000160392	19	40825443	40854434	150	34	14712	0.16411	0.43482	C19orf47
ENSG00000146433	6	158957468	159056460	643	47	15426	0.16389	0.43491	TMEM181
ENSG00000197712	4	38869298	38947360	482	42	17060	0.16354	0.43505	FAM114A1
ENSG00000130226	7	153584182	154685995	6611	452	16061	0.16336	0.43512	DPP6
ENSG00000105278	19	3804022	3869030	389	45	15581	0.16325	0.43516	ZFR2
ENSG00000050393	6	13786789	13814800	113	38	14912	0.16309	0.43523	MCUR1
ENSG00000185201	11	307631	315272	48	14	13623	0.16302	0.43525	IFITM2
ENSG00000143458	1	151043054	151098018	256	31	15115	0.16295	0.43528	GABPB2
ENSG00000165643	9	138585253	138591374	63	15	16165	0.1628	0.43534	SOHLH1
ENSG00000185792	19	56219798	56249768	213	60	14619	0.16278	0.43534	NLRP9
ENSG00000146278	6	89790470	89794879	18	7	14969	0.16277	0.43535	PNRC1
ENSG00000214940	16	18411799	18441131	5	2	8527	0.16269	0.43538	NPIPA8
ENSG00000187918	11	5474638	5475707	11	5	18040	0.16266	0.43539	OR51I2
ENSG00000268643	19	42738735	42759284	58	11	14586	0.16267	0.43539	AC006486.9
ENSG00000103811	15	79213400	79241916	188	29	15472	0.16252	0.43545	CTSH
ENSG00000129204	17	5019733	5078329	250	45	15466	0.16243	0.43549	USP6
ENSG00000092964	8	26371791	26515694	909	50	17868	0.16218	0.43558	DPYSL2
ENSG00000108878	17	65040706	65052909	59	17	15857	0.16201	0.43565	CACNG1
ENSG00000156234	4	78432907	78532988	376	71	14084	0.16178	0.43574	CXCL13
ENSG00000163687	3	58177984	58200424	131	25	16867	0.16172	0.43576	DNASE1L3
ENSG00000204511	6	31496494	31498009	25	9	19840	0.1615	0.43585	MCCD1
ENSG00000197859	9	136397286	136440641	212	32	17352	0.16139	0.43589	ADAMTSL2
ENSG00000140564	15	91411822	91426688	53	16	15773	0.1613	0.43593	FURIN
ENSG00000181284	17	7338762	7340998	9	4	14543	0.16129	0.43593	TMEM102
ENSG00000081307	3	132373290	132396941	47	15	16004	0.16117	0.43598	UBA5
ENSG00000108591	17	17991200	18011285	86	21	13531	0.16058	0.43621	DRG2
ENSG00000105088	19	9964394	10047228	460	49	14929	0.16056	0.43622	OLFM2
ENSG00000151445	14	77893018	77924295	172	36	13000	0.1605	0.43624	VIPAS39
ENSG00000204947	7	148799876	148823438	97	18	16474	0.16048	0.43625	ZNF425
ENSG00000182986	19	53367043	53400946	255	23	15544	0.16048	0.43625	ZNF320
ENSG00000163645	3	150377672	150421758	178	41	17046	0.16041	0.43628	FAM194A
ENSG00000151687	2	190539016	190625919	303	33	15710	0.16038	0.43629	ANKAR
ENSG00000164291	5	94890778	94940768	200	36	14251	0.16025	0.43634	ARSK
ENSG00000162572	1	1215816	1227409	84	31	13694	0.16023	0.43635	SCNN1D
ENSG00000148180	9	123970072	124095121	515	42	16706	0.16016	0.43638	GSN
ENSG00000177432	4	89617066	89619386	11	5	18507	0.16007	0.43641	NAP1L5
ENSG00000155893	3	140947568	141013748	392	37	17118	0.16003	0.43643	ACPL2
ENSG00000135365	11	45950871	46142985	608	39	15976	0.15986	0.43649	PHF21A
ENSG00000133114	13	45563687	45607746	198	36	16373	0.15965	0.43658	GPALPP1
ENSG00000183914	17	7620672	7737062	589	72	14387	0.15923	0.43674	DNAH2
ENSG00000171561	11	74799758	74800799	3	2	12756	0.15913	0.43678	OR2AT4
ENSG00000005059	4	110481361	110609874	653	40	15190	0.15899	0.43684	CCDC109B
ENSG00000103540	16	19535133	19564730	151	22	17876	0.15899	0.43684	CCP110
ENSG00000204513	1	12884468	12891264	60	14	9725	0.15885	0.43689	PRAMEF11
ENSG00000081923	18	55313658	55470333	886	98	16183	0.15887	0.43689	ATP8B1
ENSG00000153721	6	154708638	154831793	879	99	17067	0.1582	0.43715	CNKSR3
ENSG00000010219	12	4671370	4723325	299	48	16073	0.15775	0.43733	DYRK4
ENSG00000183778	21	40928369	41045064	650	78	16501	0.15771	0.43734	B3GALT5
ENSG00000135525	6	136663875	136871957	751	37	12340	0.15749	0.43743	MAP7
ENSG00000068912	2	54014181	54045956	126	26	17015	0.15691	0.43766	ERLEC1
ENSG00000060339	10	70480769	70552134	301	33	15164	0.15689	0.43767	CCAR1
ENSG00000072518	11	63606400	63678491	256	27	14304	0.15669	0.43774	MARK2
ENSG00000117222	1	205055270	205091143	180	30	16200	0.15626	0.43792	RBBP5
ENSG00000253485	5	140743898	140892546	741	52	15438	0.15622	0.43793	PCDHGA5
ENSG00000055917	2	20448452	20551995	418	39	15606	0.15607	0.43799	PUM2
ENSG00000019169	2	119699742	119752236	317	39	16264	0.15606	0.43799	MARCO
ENSG00000182481	17	66031635	66042958	59	10	16041	0.15586	0.43807	KPNA2
ENSG00000118322	5	159990127	160279221	1557	102	16473	0.15569	0.43814	ATP10B
ENSG00000174123	4	38773860	38784611	109	15	19573	0.15553	0.4382	TLR10
ENSG00000112499	6	160592093	160698670	562	46	17184	0.15533	0.43828	SLC22A2
ENSG00000172113	3	48334754	48343175	30	7	15366	0.15493	0.43844	NME6
ENSG00000129993	16	88941266	89043612	831	68	14788	0.15476	0.43851	CBFA2T3
ENSG00000226180	16	87727144	87729753	18	7	16033	0.1545	0.43861	AC010536.1
ENSG00000198925	2	220074494	220094439	68	21	14604	0.15447	0.43862	ATG9A
ENSG00000138629	15	74738318	74753523	51	13	14368	0.15444	0.43863	UBL7
ENSG00000092820	6	159186773	159240444	371	25	16888	0.15402	0.4388	EZR
ENSG00000196628	18	52889562	53332018	1498	117	15129	0.154	0.43881	TCF4
ENSG00000232838	20	18118517	18123813	35	14	16501	0.15384	0.43887	PET117
ENSG00000159685	3	126423063	126679249	1134	50	15991	0.15381	0.43888	CHCHD6
ENSG00000163541	2	84650647	84687169	167	23	15323	0.15375	0.4389	SUCLG1
ENSG00000232941	8	52730143	52730969	1	1	11175	0.15325	0.4391	AC090186.1
ENSG00000103067	16	68263014	68272005	16	9	11359	0.15308	0.43917	ESRP2
ENSG00000138615	15	65488337	65503826	76	18	12803	0.15306	0.43918	CILP
ENSG00000118972	12	4477393	4488894	54	12	15423	0.15297	0.43921	FGF23
ENSG00000170088	4	165995574	166129701	851	63	16542	0.1526	0.43936	TMEM192
ENSG00000121440	3	73431584	73674091	1190	137	15336	0.15254	0.43938	PDZRN3
ENSG00000105254	19	36605191	36616849	57	18	15738	0.15252	0.43939	TBCB
ENSG00000131379	3	14716606	14814541	461	66	15750	0.15241	0.43943	C3orf20
ENSG00000179407	3	128181282	128186091	31	12	17354	0.15223	0.4395	DNAJB8
ENSG00000129696	8	33330904	33371119	211	22	16803	0.15206	0.43957	TTI2
ENSG00000100604	14	93389425	93401638	70	18	17741	0.15176	0.43969	CHGA
ENSG00000105383	19	51728320	51747115	53	20	15946	0.15173	0.4397	CD33
ENSG00000107295	9	17579080	17797127	1682	87	17381	0.15149	0.4398	SH3GL2
ENSG00000135480	12	52626304	52645970	89	21	16845	0.15142	0.43982	KRT7
ENSG00000137491	11	74811608	74917594	530	61	17602	0.15127	0.43988	SLCO2B1
ENSG00000051382	3	138372860	138553780	537	30	14111	0.15124	0.43989	PIK3CB
ENSG00000268948	19	58203868	58204128	1	1	7857	0.15122	0.4399	AC004017.1
ENSG00000166845	18	51884287	51911588	179	18	16823	0.15059	0.44015	C18orf54
ENSG00000124074	16	67696848	67701168	15	9	10005	0.15055	0.44016	ENKD1
ENSG00000142675	1	26503894	26516377	54	21	15067	0.15054	0.44017	CNKSR1
ENSG00000058866	3	185823457	186080026	1167	185	15626	0.15052	0.44018	DGKG
ENSG00000262209	5	140749831	140892546	717	53	15465	0.15051	0.44018	PCDHGB3
ENSG00000084234	11	129939732	130014699	418	36	16465	0.15037	0.44024	APLP2
ENSG00000170927	6	51480098	51952423	2534	103	17206	0.15021	0.4403	PKHD1
ENSG00000268313	1	205682497	205684153	6	3	13879	0.15016	0.44032	AC119673.1
ENSG00000186088	7	76940068	77045717	532	41	17224	0.15006	0.44036	GSAP
ENSG00000102886	16	30116131	30125177	31	14	13764	0.14991	0.44042	GDPD3
ENSG00000139343	12	96252706	96297606	238	36	18795	0.14985	0.44044	SNRPF
ENSG00000128604	7	128577666	128590089	62	20	17553	0.14967	0.44051	IRF5
ENSG00000171720	5	141000443	141016437	72	29	13621	0.14965	0.44052	HDAC3
ENSG00000186825	2	132552534	132559234	27	5	10598	0.14961	0.44053	C2orf27B
ENSG00000078328	16	6069095	7763340	17648	613	16400	0.14957	0.44055	RBFOX1
ENSG00000183562	11	3011093	3012563	8	2	11877	0.14937	0.44063	AC131971.1
ENSG00000091831	6	151977826	152450754	2532	158	16700	0.14909	0.44074	ESR1
ENSG00000172554	2	946554	1371385	3140	107	17090	0.14888	0.44083	SNTG2
ENSG00000146281	6	89855769	89875284	93	16	15944	0.14885	0.44083	PM20D2
ENSG00000105792	7	89874488	89940377	300	33	15876	0.14887	0.44083	C7orf63
ENSG00000115084	2	114462588	114514400	258	23	17352	0.14871	0.44089	SLC35F5
ENSG00000155026	7	5965181	6010314	77	27	8876	0.14859	0.44094	RSPH10B
ENSG00000142405	19	54296857	54327648	236	41	15248	0.14846	0.44099	NLRP12
ENSG00000121005	8	75896750	75946793	280	33	17063	0.14838	0.44102	CRISPLD1
ENSG00000179284	19	13075973	13085567	54	30	11124	0.14828	0.44106	DAND5
ENSG00000204442	13	107820883	108519083	4302	308	16786	0.14816	0.44111	FAM155A
ENSG00000158796	1	161090764	161102478	32	15	13875	0.14803	0.44116	DEDD
ENSG00000169006	2	11798304	11810290	74	25	13808	0.148	0.44117	NTSR2
ENSG00000115488	2	233897382	233899767	13	6	15261	0.14795	0.44119	NEU2
ENSG00000151067	12	2079952	2802108	3693	304	16004	0.14758	0.44134	CACNA1C
ENSG00000170222	17	10600911	10614550	90	12	12692	0.14746	0.44138	ADPRM
ENSG00000197506	9	86890372	86955672	374	46	16828	0.14731	0.44145	SLC28A3
ENSG00000179262	19	13056669	13064456	27	15	15391	0.1472	0.44149	RAD23A
ENSG00000164904	5	125877533	125931110	279	50	16273	0.14698	0.44158	ALDH7A1
ENSG00000100554	14	67761088	67826982	410	23	16738	0.14671	0.44168	ATP6V1D
ENSG00000142657	1	10458649	10480201	94	20	15631	0.14668	0.44169	PGD
ENSG00000154553	4	186422851	186456766	141	22	15369	0.1466	0.44173	PDLIM3
ENSG00000213398	16	67973653	67978034	13	6	11241	0.14654	0.44175	LCAT
ENSG00000136688	2	113730780	113743242	41	14	14395	0.14648	0.44177	IL36G
ENSG00000184261	2	47743720	47798078	238	67	15658	0.14625	0.44186	KCNK12
ENSG00000128645	2	177053307	177055688	7	4	13717	0.14606	0.44194	HOXD1
ENSG00000101188	20	61340189	61394123	436	61	14656	0.14604	0.44194	NTSR1
ENSG00000078140	4	39699664	39784412	420	30	16864	0.14601	0.44195	UBE2K
ENSG00000149231	11	96085933	96123087	183	38	14784	0.146	0.44196	CCDC82
ENSG00000180596	6	26115101	26124154	62	18	14900	0.14595	0.44198	HIST1H2BC
ENSG00000102452	13	101706130	102068843	2242	136	16887	0.14596	0.44198	NALCN
ENSG00000128250	22	29834572	29838444	24	7	16095	0.1459	0.442	RFPL1
ENSG00000067182	12	6437923	6451280	56	20	14425	0.14584	0.44202	TNFRSF1A
ENSG00000173531	3	49721380	49726934	11	5	17863	0.14555	0.44214	MST1
ENSG00000052841	11	43380482	43516483	541	51	16290	0.14552	0.44215	TTC17
ENSG00000104903	19	13209847	13213975	30	15	15067	0.14518	0.44228	LYL1
ENSG00000266997	18	47322163	47363993	221	37	15173	0.14511	0.44231	RP11-886H22.1
ENSG00000160339	9	137772654	137779924	59	15	17107	0.14469	0.44248	FCN2
ENSG00000198053	20	1875154	1920543	268	40	16759	0.14455	0.44253	SIRPA
ENSG00000171199	4	71263599	71275911	71	19	17451	0.14443	0.44258	PROL1
ENSG00000213024	19	50410082	50433020	156	39	15227	0.14438	0.4426	NUP62
ENSG00000181315	6	26636518	26659980	133	25	15845	0.1442	0.44267	ZNF322
ENSG00000203780	10	127585108	127698161	557	41	16139	0.14392	0.44278	FANK1
ENSG00000161940	17	6926339	6933609	29	11	12829	0.14389	0.44279	BCL6B
ENSG00000197694	9	131314866	131395941	248	39	12808	0.14381	0.44283	SPTAN1
ENSG00000197965	1	167690429	167761156	332	40	17117	0.14335	0.44301	MPZL1
ENSG00000168263	9	2717502	2730037	60	21	14960	0.1433	0.44303	KCNV2
ENSG00000136193	7	29959719	30029905	288	36	17121	0.14325	0.44304	SCRN1
ENSG00000182459	17	80317123	80321652	29	7	11998	0.14317	0.44308	TEX19
ENSG00000012223	3	46477136	46526724	270	34	16901	0.14315	0.44309	LTF
ENSG00000184164	22	50311815	50321188	126	10	17804	0.14311	0.4431	CRELD2
ENSG00000255062	11	126164193	126174213	50	17	17674	0.14272	0.44326	RP11-712L6.5
ENSG00000160051	1	32671236	32674288	9	4	16083	0.14255	0.44332	IQCC
ENSG00000173013	4	7042579	7044728	3	2	22164	0.14246	0.44336	CCDC96
ENSG00000079102	8	92967203	93115514	388	26	14686	0.1423	0.44342	RUNX1T1
ENSG00000162779	1	179334855	179523870	1602	32	18612	0.14224	0.44345	AXDND1
ENSG00000140798	16	48116884	48189929	141	47	13389	0.14223	0.44345	ABCC12
ENSG00000136819	9	132589569	132598142	79	6	18226	0.142	0.44354	C9orf78
ENSG00000177030	11	644233	706715	410	39	16539	0.14192	0.44357	DEAF1
ENSG00000104112	15	51973550	52013223	146	29	16880	0.14187	0.44359	SCG3
ENSG00000145920	5	175223313	175311023	393	56	16353	0.14156	0.44371	CPLX2
ENSG00000069943	15	55611158	55647846	195	33	17372	0.14157	0.44371	PIGB
ENSG00000115866	2	136664247	136743670	222	27	13396	0.14155	0.44372	DARS
ENSG00000162231	11	62559595	62573774	33	18	11814	0.14139	0.44378	NXF1
ENSG00000004059	7	127228399	127231759	17	7	15957	0.14131	0.44381	ARF5
ENSG00000160746	3	43396351	43733086	1232	65	15424	0.14111	0.44389	ANO10
ENSG00000181929	12	49396057	49412980	43	14	12936	0.14096	0.44395	PRKAG1
ENSG00000136631	1	150039369	150117505	283	25	13454	0.14074	0.44404	VPS45
ENSG00000152402	11	106544738	106889250	1779	89	16878	0.13982	0.4444	GUCY1A2
ENSG00000154640	21	18965971	18985265	56	23	13274	0.13977	0.44442	BTG3
ENSG00000268301	12	11187087	11187275	2	1	11131	0.1394	0.44457	AC018630.1
ENSG00000085832	1	51819935	51985000	813	33	17401	0.13911	0.44468	EPS15
ENSG00000137413	6	42018251	42055199	216	45	17666	0.13873	0.44483	TAF8
ENSG00000180881	12	75669759	75784708	437	46	14829	0.13813	0.44507	CAPS2
ENSG00000198657	11	124293807	124294789	5	2	20416	0.13802	0.44511	OR8B4
ENSG00000125637	2	113914902	113966973	267	47	17035	0.13801	0.44512	PSD4
ENSG00000116983	1	40144320	40157361	101	20	18376	0.13785	0.44518	HPCAL4
ENSG00000117707	1	214156524	214214595	257	39	15401	0.13784	0.44518	PROX1
ENSG00000176371	15	85144217	85171027	127	35	13462	0.13781	0.4452	ZSCAN2
ENSG00000174780	4	57333081	57369839	178	23	17566	0.13774	0.44522	SRP72
ENSG00000174899	3	157261035	157395538	709	56	17536	0.13772	0.44523	C3orf55
ENSG00000166960	18	30517366	31021065	1867	59	15507	0.13765	0.44526	CCDC178
ENSG00000136960	8	120569326	120685693	504	54	15419	0.13754	0.4453	ENPP2
ENSG00000116014	19	917287	921015	11	5	15749	0.13727	0.44541	KISS1R
ENSG00000179151	15	74922899	74988633	170	57	12726	0.13711	0.44547	EDC3
ENSG00000167767	12	52562780	52585784	122	47	15455	0.13698	0.44552	KRT80
ENSG00000158234	3	138327448	138352218	80	17	14093	0.13683	0.44558	FAIM
ENSG00000204544	6	30951495	30957680	76	16	13985	0.13667	0.44564	MUC21
ENSG00000141447	18	21742008	21977844	1017	110	15849	0.1367	0.44564	OSBPL1A
ENSG00000255423	3	73110810	73112488	11	3	19507	0.13657	0.44569	EBLN2
ENSG00000160862	7	99564343	99573780	28	13	14838	0.1365	0.44571	AZGP1
ENSG00000186998	22	29601840	29655586	308	54	16742	0.1365	0.44571	EMID1
ENSG00000135842	1	184759858	184943682	869	63	14163	0.13644	0.44574	FAM129A
ENSG00000100802	14	23456110	23479375	80	25	13212	0.13623	0.44582	C14orf93
ENSG00000152578	11	105480721	105852819	1508	73	15546	0.13614	0.44585	GRIA4
ENSG00000126062	3	50392180	50397041	10	7	11148	0.13611	0.44587	TMEM115
ENSG00000106638	7	72983262	72993121	43	16	15746	0.13604	0.4459	TBL2
ENSG00000140043	14	74318547	74353530	219	20	17959	0.13596	0.44593	PTGR2
ENSG00000163285	4	46037786	46126098	487	38	16433	0.13589	0.44595	GABRG1
ENSG00000269295	9	71869331	71869642	1	1	21905	0.13577	0.446	AL358113.1
ENSG00000205177	11	33719807	33722347	22	10	18760	0.13576	0.44601	C11orf91
ENSG00000110921	12	110011060	110035067	116	26	16756	0.13556	0.44608	MVK
ENSG00000142089	11	319669	327537	63	15	14479	0.13545	0.44613	IFITM3
ENSG00000049656	5	1317859	1345214	155	31	15440	0.13538	0.44616	CLPTM1L
ENSG00000129946	19	416583	460996	376	63	13973	0.13534	0.44617	SHC2
ENSG00000118579	4	17616254	17635728	107	13	16283	0.13524	0.44621	MED28
ENSG00000083097	6	83777385	83881069	331	33	15217	0.13513	0.44626	DOPEY1
ENSG00000256162	6	131148546	131158275	68	17	16688	0.13511	0.44626	SMLR1
ENSG00000248511	4	93218402	93225329	15	7	14118	0.13508	0.44627	RP11-9B6.1
ENSG00000110077	11	59939081	59952139	57	16	14600	0.13494	0.44633	MS4A6A
ENSG00000267596	17	34323476	34329084	32	10	17795	0.13487	0.44636	CCL15
ENSG00000105926	7	24612887	24733812	620	22	17331	0.13482	0.44638	MPP6
ENSG00000231192	3	97851542	97852483	7	3	13041	0.13459	0.44647	OR5H1
ENSG00000164022	4	107236701	107270383	124	19	15953	0.13443	0.44653	AIMP1
ENSG00000114209	3	167401086	167452727	173	22	14095	0.1344	0.44654	PDCD10
ENSG00000121931	1	111489807	111506701	48	23	14090	0.13439	0.44655	LRIF1
ENSG00000138398	2	170440850	170497916	335	24	17474	0.13434	0.44657	PPIG
ENSG00000155890	3	140396881	140419992	111	22	16813	0.13429	0.44659	TRIM42
ENSG00000206073	18	61304493	61311532	28	8	10976	0.13428	0.44659	SERPINB4
ENSG00000261052	16	30205754	30215631	1	1	4751	0.13426	0.4466	SULT1A3
ENSG00000168876	11	94226795	94232749	25	10	17606	0.13414	0.44664	ANKRD49
ENSG00000108176	10	69556427	69597924	154	36	14450	0.13408	0.44667	DNAJC12
ENSG00000143001	1	55446465	55457966	64	8	16512	0.13384	0.44677	TMEM61
ENSG00000197360	19	22573821	22715287	806	65	16312	0.13365	0.44684	ZNF98
ENSG00000232382	3	98188324	98189420	5	3	13768	0.13347	0.44691	OR5K1
ENSG00000257040	14	72456191	72458326	17	6	16539	0.13331	0.44697	AC005477.1
ENSG00000134899	13	103497194	103528345	151	30	14968	0.13312	0.44705	ERCC5
ENSG00000268702	14	23790839	23791484	4	2	13592	0.1328	0.44717	AL049829.1
ENSG00000156471	8	97273943	97349223	297	46	14795	0.13275	0.44719	PTDSS1
ENSG00000268674	1	16865561	16866070	2	1	9434	0.13263	0.44724	FAM231B
ENSG00000072818	17	7239848	7254797	47	20	15724	0.13264	0.44724	ACAP1
ENSG00000269402	17	30506379	30506885	2	1	14824	0.13263	0.44724	AC116407.2
ENSG00000065427	16	75661622	75682541	114	23	17893	0.13206	0.44747	KARS
ENSG00000134668	1	32256023	32281652	112	32	13557	0.1319	0.44753	SPOCD1
ENSG00000151208	10	79550549	79686378	746	40	15603	0.13172	0.4476	DLG5
ENSG00000168497	2	192699028	192711981	37	14	17205	0.13166	0.44763	SDPR
ENSG00000140044	14	75894419	75940814	260	44	15514	0.13148	0.4477	JDP2
ENSG00000204335	2	171571861	171574588	7	3	18341	0.13145	0.44771	SP5
ENSG00000163297	4	80822303	81046608	962	72	16141	0.13107	0.44786	ANTXR2
ENSG00000007168	17	2496504	2588909	428	37	14577	0.1309	0.44793	PAFAH1B1
ENSG00000143603	1	154669931	154842756	828	141	17120	0.13072	0.448	KCNN3
ENSG00000266202	17	26125832	26220391	335	41	15911	0.13067	0.44802	RP1-66C13.4
ENSG00000166349	11	36532259	36614706	302	33	15924	0.1306	0.44805	RAG1
ENSG00000262601	16	85204882	85218969	100	34	16861	0.13052	0.44808	CTC-786C10.1
ENSG00000185787	15	79102829	79190475	591	33	16592	0.13033	0.44815	MORF4L1
ENSG00000122254	16	22825498	22927659	496	87	16425	0.1303	0.44817	HS3ST2
ENSG00000156510	10	70980059	71027315	291	52	16684	0.13019	0.44821	HKDC1
ENSG00000213160	2	170550998	170633499	562	38	17875	0.12996	0.4483	KLHL23
ENSG00000136874	9	102668915	102732618	222	32	16030	0.1298	0.44836	STX17
ENSG00000264278	18	74506688	74534251	152	32	16875	0.1297	0.4484	RP11-162A12.2
ENSG00000100027	22	22051833	22090123	206	43	17297	0.12971	0.4484	YPEL1
ENSG00000187764	9	91975702	92113045	851	74	16912	0.12955	0.44846	SEMA4D
ENSG00000159753	16	67678822	67691472	39	15	14255	0.12947	0.44849	RLTPR
ENSG00000181873	1	228353516	228369958	58	22	13139	0.12941	0.44852	IBA57
ENSG00000168148	1	228612546	228613026	4	2	15217	0.12923	0.44859	HIST3H3
ENSG00000198730	11	10772534	10801290	109	33	15861	0.12923	0.44859	CTR9
ENSG00000145833	5	134094469	134190823	343	48	11926	0.12902	0.44867	DDX46
ENSG00000058729	5	96496571	96518964	112	22	17712	0.12894	0.4487	RIOK2
ENSG00000170364	3	4344988	4359251	110	17	12442	0.12871	0.44879	SETMAR
ENSG00000101282	20	939095	982907	316	45	16387	0.12854	0.44886	RSPO4
ENSG00000132199	18	670324	712676	349	26	17013	0.12831	0.44895	ENOSF1
ENSG00000169894	7	100547187	100611118	123	31	10104	0.12824	0.44898	MUC3A
ENSG00000132463	4	71681499	71705662	138	19	16525	0.1281	0.44903	GRSF1
ENSG00000153132	4	141309609	141349122	163	22	16769	0.12812	0.44903	CLGN
ENSG00000221953	1	247273462	247275719	17	5	19904	0.12807	0.44905	C1orf229
ENSG00000140995	16	90014333	90034468	158	30	16403	0.128	0.44907	DEF8
ENSG00000063046	12	53399942	53435993	180	16	16858	0.12784	0.44914	EIF4B
ENSG00000122678	7	44111846	44122139	49	17	14543	0.12773	0.44918	POLM
ENSG00000179695	12	55845998	55846936	4	2	11571	0.1276	0.44923	OR6C2
ENSG00000145777	5	110405760	110413722	34	17	12692	0.1274	0.44931	TSLP
ENSG00000122718	9	35957105	35958151	4	1	22668	0.12727	0.44937	OR2S2
ENSG00000196778	11	4510109	4511138	6	3	13596	0.12698	0.44948	OR52K1
ENSG00000174600	12	108681821	108733118	296	71	16105	0.12679	0.44955	CMKLR1
ENSG00000182718	15	60639333	60695082	285	53	15514	0.12661	0.44962	ANXA2
ENSG00000132017	19	14063304	14072254	49	11	10348	0.1266	0.44963	DCAF15
ENSG00000104043	15	50150435	50475014	1598	94	17470	0.12648	0.44967	ATP8B4
ENSG00000168283	10	22610140	22620413	20	14	11149	0.12643	0.4497	BMI1
ENSG00000176894	12	133264192	133297276	213	37	14735	0.12635	0.44973	PXMP2
ENSG00000163444	1	202976514	202993976	57	17	15574	0.12585	0.44993	TMEM183A
ENSG00000101057	20	42295754	42345136	277	33	14636	0.12573	0.44997	MYBL2
ENSG00000167645	19	38795753	38807913	59	18	16594	0.12563	0.45001	YIF1B
ENSG00000158089	2	31133333	31378068	1490	119	16732	0.12539	0.45011	GALNT14
ENSG00000138613	15	63568217	63601325	141	35	16340	0.12519	0.45019	APH1B
ENSG00000130725	19	59067079	59070327	14	8	12385	0.12507	0.45023	UBE2M
ENSG00000132464	4	71494461	71552533	229	37	13176	0.12483	0.45033	ENAM
ENSG00000008438	19	46522411	46526323	14	6	15348	0.12473	0.45037	PGLYRP1
ENSG00000189292	2	279558	288851	34	11	15875	0.12453	0.45045	FAM150B
ENSG00000268046	18	8336437	8337038	5	3	10209	0.12422	0.45057	AP001094.1
ENSG00000129515	14	35030300	35099389	329	31	15432	0.12385	0.45072	SNX6
ENSG00000155130	6	114178541	114184648	16	10	15248	0.1237	0.45077	MARCKS
ENSG00000263053	17	79369275	79375658	37	16	12185	0.12369	0.45078	RP11-1055B8.6
ENSG00000183317	1	38179552	38230805	304	33	17824	0.12365	0.4508	EPHA10
ENSG00000262576	5	140734768	140892546	772	49	15538	0.12361	0.45081	PCDHGA4
ENSG00000269048	6	166945369	166947709	13	9	10844	0.12361	0.45081	Z98049.1
ENSG00000156026	10	74451889	74647452	507	42	12946	0.12359	0.45082	MCU
ENSG00000204393	20	31175281	31196695	106	30	15184	0.12348	0.45086	RP11-410N8.4
ENSG00000130876	19	33699570	33716756	91	40	13824	0.1234	0.4509	SLC7A10
ENSG00000143786	1	224622362	224928251	1445	77	16072	0.12328	0.45094	CNIH3
ENSG00000103089	16	74746853	74808729	354	58	16801	0.12318	0.45098	FA2H
ENSG00000136451	17	56048910	56065620	59	19	13548	0.12314	0.451	VEZF1
ENSG00000265629	2	14775215	14790933	42	13	14989	0.12309	0.45102	AC011897.1
ENSG00000188393	12	10051272	10084980	179	48	17015	0.12298	0.45106	CLEC2A
ENSG00000153012	4	25000469	25032501	217	37	18072	0.12276	0.45115	LGI2
ENSG00000065328	10	13203554	13253104	314	54	16531	0.1226	0.45121	MCM10
ENSG00000174718	12	32112304	32146039	224	37	18115	0.12246	0.45127	KIAA1551
ENSG00000179111	17	8023908	8027410	22	11	15917	0.1224	0.45129	HES7
ENSG00000120324	5	140571942	140575215	25	14	13968	0.12198	0.45146	PCDHB10
ENSG00000198346	19	53970989	54006950	362	53	16372	0.12197	0.45146	ZNF813
ENSG00000180447	9	89559279	89562104	10	6	13784	0.12191	0.45149	GAS1
ENSG00000161649	17	41924516	41940997	59	17	14271	0.12186	0.4515	CD300LG
ENSG00000184517	16	75182390	75206134	185	26	16810	0.12186	0.45151	ZFP1
ENSG00000013523	14	77253588	77292589	174	36	17433	0.12163	0.4516	ANGEL1
ENSG00000149054	11	6947635	7005863	332	30	16775	0.12158	0.45162	ZNF215
ENSG00000112541	6	165740776	166400091	4056	304	17261	0.12154	0.45163	PDE10A
ENSG00000138653	4	115748919	116035032	1581	79	14525	0.12152	0.45164	NDST4
ENSG00000010810	6	111981535	112194655	997	64	16490	0.12136	0.4517	FYN
ENSG00000187173	1	152670840	152671918	7	4	12094	0.1213	0.45173	LCE2A
ENSG00000116977	1	236681300	236716281	357	20	17645	0.12129	0.45173	LGALS8
ENSG00000196533	1	206238872	206288647	103	14	16754	0.12119	0.45177	C1orf186
ENSG00000089053	12	121746048	121837699	461	64	15154	0.12111	0.4518	ANAPC5
ENSG00000106683	7	73497263	73536855	156	38	14344	0.121	0.45184	LIMK1
ENSG00000113889	3	186435065	186461743	212	24	18549	0.12092	0.45188	KNG1
ENSG00000118600	12	64173583	64203338	89	25	16170	0.12077	0.45194	TMEM5
ENSG00000134014	8	27947190	28048673	375	32	16703	0.12056	0.45202	ELP3
ENSG00000137076	9	35696945	35732392	101	34	14960	0.12047	0.45205	TLN1
ENSG00000138813	4	100432161	100463460	224	40	17915	0.12039	0.45209	C4orf17
ENSG00000134285	12	49315301	49320257	17	6	15379	0.12034	0.45211	FKBP11
ENSG00000221910	7	143632259	143633372	7	2	22180	0.12023	0.45215	OR2F2
ENSG00000110435	11	34937376	35042138	617	26	18503	0.12018	0.45217	PDHX
ENSG00000108883	17	42927311	42977030	247	36	16953	0.12016	0.45218	EFTUD2
ENSG00000177082	15	85185999	85197574	54	16	16100	0.11989	0.45228	WDR73
ENSG00000224383	17	62075711	62081664	36	16	10891	0.1199	0.45228	C17orf72
ENSG00000135903	2	223064607	223163715	532	71	16833	0.11988	0.45229	PAX3
ENSG00000197496	20	45338126	45364965	113	23	16768	0.11988	0.45229	SLC2A10
ENSG00000137309	6	34204650	34214008	55	25	12035	0.11973	0.45235	HMGA1
ENSG00000144566	3	19988571	20026667	232	36	17020	0.11969	0.45236	RAB5A
ENSG00000143479	1	206808881	206857764	218	41	16178	0.1196	0.4524	DYRK3
ENSG00000197608	19	52567719	52599018	169	21	16797	0.11959	0.4524	ZNF841
ENSG00000156738	11	60223225	60238233	62	17	16054	0.11957	0.45241	MS4A1
ENSG00000268923	6	31973945	31974881	12	6	9843	0.1194	0.45248	AL645922.1
ENSG00000186479	5	63802084	63908139	500	72	14368	0.11923	0.45255	RGS7BP
ENSG00000151572	12	101111304	101522419	2077	135	17129	0.11919	0.45256	ANO4
ENSG00000185627	11	236546	252983	147	24	17649	0.11897	0.45265	PSMD13
ENSG00000082438	2	165510134	165700189	991	60	16326	0.11884	0.4527	COBLL1
ENSG00000242247	22	43192508	43254112	347	24	16830	0.11838	0.45288	ARFGAP3
ENSG00000104889	19	12917394	12924452	47	8	17676	0.11825	0.45294	RNASEH2A
ENSG00000204296	6	32256303	32339684	1119	33	16843	0.1182	0.45295	C6orf10
ENSG00000102794	13	77522632	77532777	37	15	17558	0.11817	0.45297	IRG1
ENSG00000100258	22	50941376	50946135	39	16	13639	0.11809	0.453	LMF2
ENSG00000178342	18	77623668	77660184	235	32	16922	0.11806	0.45301	KCNG2
ENSG00000233198	9	140122018	140124090	12	7	13531	0.11804	0.45302	RNF224
ENSG00000159374	2	74785010	74875465	261	33	13627	0.11793	0.45306	M1AP
ENSG00000132024	19	14017014	14041692	97	39	11673	0.11792	0.45306	CC2D1A
ENSG00000144354	2	174219548	174233725	88	22	15957	0.11787	0.45309	CDCA7
ENSG00000087053	11	95566046	95658479	424	38	16473	0.11776	0.45313	MTMR2
ENSG00000155542	5	56205087	56221359	73	13	17577	0.11771	0.45315	SETD9
ENSG00000188996	6	655939	656963	5	2	22436	0.11769	0.45316	HUS1B
ENSG00000229937	7	18066405	18067486	3	2	17730	0.11767	0.45316	PRPS1L1
ENSG00000180016	17	3300398	3301704	4	2	20999	0.11736	0.45329	OR1E1
ENSG00000198816	19	7580178	7585912	23	11	14637	0.11727	0.45332	ZNF358
ENSG00000103502	16	29869678	29875057	10	7	14913	0.11719	0.45335	CDIPT
ENSG00000168924	4	1813206	1857974	125	32	10476	0.11716	0.45337	LETM1
ENSG00000145687	5	80708840	81047616	1294	73	16105	0.11702	0.45342	SSBP2
ENSG00000169432	2	167051695	167232503	976	78	16864	0.11701	0.45343	SCN9A
ENSG00000196418	1	247285277	247335318	286	25	16907	0.11697	0.45344	ZNF124
ENSG00000082996	3	149530495	149679926	532	42	16250	0.11697	0.45344	RNF13
ENSG00000124614	6	34385231	34393902	55	20	11684	0.1168	0.45351	RPS10
ENSG00000142949	1	43990858	44089343	440	43	16066	0.11677	0.45352	PTPRF
ENSG00000117461	1	46505812	46642160	531	38	14451	0.11678	0.45352	PIK3R3
ENSG00000135048	9	74298282	74431606	742	52	16789	0.11668	0.45356	TMEM2
ENSG00000154007	1	76384558	76398116	90	21	17347	0.11655	0.45361	ASB17
ENSG00000140545	15	89441916	89456642	103	24	15609	0.11654	0.45361	MFGE8
ENSG00000216937	10	32735068	32863492	753	45	17179	0.11653	0.45362	CCDC7
ENSG00000110514	11	47290712	47351582	259	30	15940	0.11648	0.45364	MADD
ENSG00000054965	11	73111532	73309234	709	40	13796	0.11626	0.45373	FAM168A
ENSG00000088305	20	31350191	31397162	267	24	15247	0.11622	0.45374	DNMT3B
ENSG00000177700	11	837356	842545	46	5	18203	0.11594	0.45385	POLR2L
ENSG00000128408	22	45809572	45828376	115	16	15695	0.11575	0.45393	RIBC2
ENSG00000101440	20	32782375	32857150	222	23	14620	0.11553	0.45401	ASIP
ENSG00000156831	8	126103921	126379362	1061	83	16099	0.11519	0.45415	NSMCE2
ENSG00000118557	16	72146056	72210777	296	34	16396	0.11515	0.45416	PMFBP1
ENSG00000158186	3	138066539	138124375	259	29	15646	0.11477	0.45432	MRAS
ENSG00000132781	1	45794835	45806142	39	19	14347	0.1147	0.45434	MUTYH
ENSG00000222031	2	151857734	151905288	308	32	17953	0.11454	0.45441	AC023469.1
ENSG00000147408	8	19261672	19615540	2369	137	16806	0.11449	0.45442	CSGALNACT1
ENSG00000064270	16	84402133	84497793	1102	110	17179	0.11427	0.45451	ATP2C2
ENSG00000249160	5	10505108	10522196	106	18	16202	0.11424	0.45452	RP11-1C1.5
ENSG00000140263	15	45315302	45369383	246	35	13654	0.11386	0.45468	SORD
ENSG00000122778	7	138516126	138666064	801	76	16359	0.11383	0.45469	KIAA1549
ENSG00000100079	22	37966255	37978623	105	19	15571	0.11372	0.45473	LGALS2
ENSG00000084110	12	96366440	96390143	155	26	18604	0.11356	0.45479	HAL
ENSG00000131981	14	55590828	55612126	98	17	14103	0.11353	0.45481	LGALS3
ENSG00000184814	3	138737873	138739768	2	1	15222	0.11342	0.45485	PRR23B
ENSG00000136487	17	61957578	61959295	7	5	9970	0.11339	0.45486	GH2
ENSG00000268688	2	37068327	37068530	2	1	15077	0.11314	0.45496	AC007382.1
ENSG00000164080	3	51575160	51702683	273	60	13408	0.11311	0.45497	RAD54L2
ENSG00000118058	11	118307205	118397539	212	45	14032	0.11306	0.45499	KMT2A
ENSG00000273274	1	32930670	32962287	83	35	12789	0.11305	0.455	ZBTB8B
ENSG00000123178	13	50486842	50510626	77	18	16602	0.11284	0.45508	SPRYD7
ENSG00000103194	16	84733584	84813528	579	47	16445	0.11276	0.45511	USP10
ENSG00000165731	10	43572475	43625799	323	39	17942	0.11267	0.45514	RET
ENSG00000186468	5	81569177	81574396	31	9	17176	0.11245	0.45523	RPS23
ENSG00000122591	7	22980878	23053749	337	28	17389	0.11235	0.45527	FAM126A
ENSG00000256812	16	55600584	55601599	4	2	11531	0.1117	0.45553	CAPNS2
ENSG00000170627	12	54849734	54867386	73	10	17857	0.11148	0.45562	GTSF1
ENSG00000139908	14	24674903	24677568	7	5	12050	0.11117	0.45574	TSSK4
ENSG00000162368	1	47799469	47844511	248	31	14547	0.11113	0.45576	CMPK1
ENSG00000116774	1	114522063	114524876	9	6	15554	0.11106	0.45579	OLFML3
ENSG00000133789	11	9685624	9774538	608	32	15451	0.11097	0.45582	SWAP70
ENSG00000081853	5	140718539	140892546	854	54	15417	0.11096	0.45583	PCDHGA2
ENSG00000120910	8	22298332	22398652	367	30	14996	0.11094	0.45583	PPP3CC
ENSG00000232866	9	43135095	43135514	2	1	4762	0.11095	0.45583	AL513478.1
ENSG00000152683	2	32390933	32449448	265	31	16060	0.11069	0.45593	SLC30A6
ENSG00000108786	17	40701232	40707231	37	10	15283	0.11068	0.45593	HSD17B1
ENSG00000183396	3	48658192	48659288	5	3	15874	0.11061	0.45596	TMEM89
ENSG00000220008	19	2289774	2308156	107	27	15193	0.11046	0.45602	LINGO3
ENSG00000173264	11	64037534	64056972	73	33	12977	0.11045	0.45603	GPR137
ENSG00000119616	14	75179847	75203394	89	27	12557	0.1104	0.45605	FCF1
ENSG00000267845	9	139219089	139219640	1	1	7857	0.11026	0.4561	DKFZP434A062
ENSG00000158615	1	204372515	204380919	32	13	14338	0.10912	0.45655	PPP1R15B
ENSG00000157168	8	31496902	32622548	6231	216	16559	0.109	0.4566	NRG1
ENSG00000186118	1	47134527	47139266	16	8	12288	0.10881	0.45668	TEX38
ENSG00000142959	1	45249257	45253377	6	3	12784	0.10876	0.4567	BEST4
ENSG00000204671	12	122656577	122658746	8	3	18989	0.10863	0.45675	IL31
ENSG00000154485	10	127455022	127464390	34	20	11367	0.10852	0.45679	MMP21
ENSG00000256073	21	33765439	33766254	5	2	19434	0.1084	0.45684	C21orf119
ENSG00000249459	17	18561742	18585575	144	26	12999	0.10838	0.45685	ZNF286B
ENSG00000008300	3	48673902	48700348	48	13	15241	0.10836	0.45686	CELSR3
ENSG00000128011	19	39797208	39805976	29	13	12700	0.10818	0.45693	LRFN1
ENSG00000141452	18	21083473	21111746	104	23	13523	0.10793	0.45702	C18orf8
ENSG00000134333	11	18415935	18429972	81	10	17222	0.10758	0.45716	LDHA
ENSG00000116151	1	2252692	2323146	500	64	16484	0.10749	0.4572	MORN1
ENSG00000173905	3	167726465	167813763	397	43	15257	0.10746	0.45721	GOLIM4
ENSG00000184857	16	8874241	8891505	161	31	16535	0.10742	0.45723	TMEM186
ENSG00000153179	12	65004293	65091347	449	36	16311	0.10737	0.45725	RASSF3
ENSG00000161572	17	34261522	34270703	62	10	17120	0.10711	0.45735	LYZL6
ENSG00000113734	5	172571445	172591390	89	21	17465	0.10692	0.45742	BNIP1
ENSG00000172940	3	38307303	38319806	35	10	15573	0.10692	0.45743	SLC22A13
ENSG00000141934	19	281040	291393	74	23	14675	0.1068	0.45747	PPAP2C
ENSG00000039139	5	13690440	13944652	1525	102	16794	0.10673	0.4575	DNAH5
ENSG00000170345	14	75745477	75748933	14	6	16880	0.10671	0.45751	FOS
ENSG00000204392	6	31765173	31774761	54	25	15572	0.10652	0.45758	LSM2
ENSG00000008323	12	6419602	6437672	100	23	13350	0.10651	0.45759	PLEKHG6
ENSG00000104879	19	45809672	45826235	103	26	16261	0.10649	0.4576	CKM
ENSG00000118482	6	64345725	64489229	462	57	14862	0.10631	0.45767	PHF3
ENSG00000100139	22	38301664	38338829	164	34	12598	0.10627	0.45768	MICALL1
ENSG00000140749	16	21652609	21663981	32	18	14571	0.10625	0.45769	IGSF6
ENSG00000161509	17	72838162	72857627	87	16	14436	0.10622	0.4577	GRIN2C
ENSG00000143110	1	112016414	112021134	18	8	13965	0.10577	0.45788	C1orf162
ENSG00000163611	3	113161565	113234034	511	31	16411	0.10554	0.45797	SPICE1
ENSG00000109572	4	170533784	170644824	527	40	15583	0.10545	0.45801	CLCN3
ENSG00000167110	9	131018108	131038274	72	19	14360	0.10545	0.45801	GOLGA2
ENSG00000182170	11	3239174	3240043	1	1	14288	0.10522	0.4581	MRGPRG
ENSG00000075568	2	98372799	98612388	894	38	16477	0.10515	0.45813	TMEM131
ENSG00000124831	2	238536219	238722325	1133	81	17063	0.10489	0.45823	LRRFIP1
ENSG00000124939	11	61976140	61981408	32	9	12253	0.10483	0.45826	SCGB2A1
ENSG00000139154	12	19556979	19873735	2288	88	18072	0.10481	0.45826	AEBP2
ENSG00000188886	2	96789589	96804175	47	17	14257	0.10466	0.45832	ASTL
ENSG00000105993	7	157128075	157210133	558	52	14932	0.10463	0.45833	DNAJB6
ENSG00000171723	14	66974125	67648520	3557	33	17280	0.10447	0.4584	GPHN
ENSG00000180488	1	78245309	78344106	332	61	15537	0.10439	0.45843	FAM73A
ENSG00000184056	15	91541646	91565833	117	20	17531	0.10429	0.45847	VPS33B
ENSG00000123685	1	212859760	212873327	76	24	17037	0.10426	0.45848	BATF3
ENSG00000108021	10	5726801	5805703	389	41	14461	0.10424	0.45849	FAM208B
ENSG00000011376	3	45429998	45590913	699	53	15207	0.10399	0.45859	LARS2
ENSG00000116604	1	156433519	156470620	146	34	14458	0.10386	0.45864	MEF2D
ENSG00000109208	4	71226478	71232875	52	12	20048	0.10382	0.45866	SMR3A
ENSG00000212659	17	39421591	39422893	14	2	7058	0.10378	0.45867	KRTAP9-6
ENSG00000134323	2	16080686	16087129	19	9	14005	0.10374	0.45869	MYCN
ENSG00000111530	12	67663061	67713731	230	26	18313	0.10374	0.45869	CAND1
ENSG00000079462	19	42801185	42807698	13	5	15276	0.10343	0.45881	PAFAH1B3
ENSG00000169246	16	21413558	21459888	3	2	6538	0.10341	0.45882	NPIPB3
ENSG00000135519	12	49932940	49952091	90	22	14604	0.10325	0.45888	KCNH3
ENSG00000185158	17	30334891	30380523	148	30	12324	0.10318	0.45891	LRRC37B
ENSG00000163914	3	129247483	129254012	32	13	14328	0.10285	0.45904	RHO
ENSG00000196704	17	66243715	66253297	41	14	17883	0.10286	0.45904	AMZ2
ENSG00000114767	3	51967446	51975957	32	15	13600	0.10266	0.45912	RRP9
ENSG00000146731	7	56119323	56131682	58	19	16539	0.10255	0.45916	CCT6A
ENSG00000198933	17	45771447	45789416	78	23	14649	0.10251	0.45918	TBKBP1
ENSG00000103852	15	99676528	99791428	555	46	16435	0.10226	0.45928	TTC23
ENSG00000100263	22	29655841	29664198	25	17	13840	0.10202	0.45937	RHBDD3
ENSG00000138400	2	207602487	207630271	184	18	18147	0.10199	0.45938	MDH1B
ENSG00000221990	5	441645	443258	15	4	19788	0.10189	0.45942	C5orf55
ENSG00000152127	2	134877554	135212192	1663	135	16378	0.10157	0.45955	MGAT5
ENSG00000258256	8	86134675	86157946	83	24	12902	0.10153	0.45957	RP11-219B4.5
ENSG00000139726	12	123237321	123255611	65	10	16505	0.10144	0.4596	DENR
ENSG00000139372	12	104359582	104382652	142	28	17637	0.10137	0.45963	TDG
ENSG00000143924	2	42396490	42559688	834	37	16346	0.10083	0.45984	EML4
ENSG00000197891	11	64358113	64369820	65	11	16376	0.10045	0.45999	SLC22A12
ENSG00000100726	16	1543345	1560458	116	30	15813	0.10042	0.46	TELO2
ENSG00000198216	1	181382238	181777219	1943	143	15730	0.10036	0.46003	CACNA1E
ENSG00000174738	3	23986751	24022109	166	33	16426	0.10034	0.46004	NR1D2
ENSG00000146414	6	146185381	146285559	370	30	14497	0.10033	0.46004	SHPRH
ENSG00000082074	5	39105338	39274630	935	66	14734	0.1002	0.46009	FYB
ENSG00000165959	14	95648277	95786243	793	67	17545	0.10015	0.46011	CLMN
ENSG00000165476	10	65281123	65384883	447	37	15785	0.10004	0.46016	REEP3
ENSG00000108576	17	28521337	28563020	154	41	13735	0.099945	0.46019	SLC6A4
ENSG00000153914	5	65435799	65479443	159	35	14089	0.099611	0.46033	SREK1
ENSG00000112312	6	24775159	24786327	57	15	13695	0.099512	0.46037	GMNN
ENSG00000204366	6	31867384	31869769	11	7	16175	0.099458	0.46039	ZBTB12
ENSG00000100170	22	32439019	32509016	346	28	17024	0.099392	0.46041	SLC5A1
ENSG00000100823	14	20923350	20925927	9	6	14182	0.099346	0.46043	APEX1
ENSG00000131746	17	38632080	38657849	133	35	16311	0.099291	0.46045	TNS4
ENSG00000049541	7	73645829	73668774	102	23	12311	0.099253	0.46047	RFC2
ENSG00000134827	11	59620273	59634048	41	26	12429	0.099189	0.46049	TCN1
ENSG00000103274	16	10837643	10863208	117	26	15995	0.099033	0.46056	NUBP1
ENSG00000178537	3	48894369	48936426	110	29	12120	0.098964	0.46058	SLC25A20
ENSG00000099864	19	708953	748329	339	57	14856	0.098955	0.46059	PALM
ENSG00000156983	3	9773413	9789702	54	25	15179	0.098929	0.4606	BRPF1
ENSG00000268107	19	57999086	58016749	145	13	16460	0.0989	0.46061	AC003005.4
ENSG00000163659	3	156391024	156424559	122	29	17137	0.098866	0.46062	TIPARP
ENSG00000181381	4	169277886	169458937	1128	77	17754	0.098763	0.46066	DDX60L
ENSG00000112038	6	154331631	154568001	1232	88	16239	0.098523	0.46076	OPRM1
ENSG00000237787	3	153202284	153220486	108	17	17685	0.098418	0.4608	C3orf79
ENSG00000197119	14	100757448	100772884	82	26	13893	0.098319	0.46084	SLC25A29
ENSG00000101546	18	77794358	77806397	69	13	17772	0.098232	0.46087	RBFA
ENSG00000090013	19	40953696	40971747	120	26	14661	0.097897	0.46101	BLVRB
ENSG00000178015	5	94955782	94957846	9	6	12454	0.097823	0.46104	GPR150
ENSG00000125648	19	6436090	6465214	166	30	16041	0.097608	0.46112	SLC25A23
ENSG00000167332	11	4701401	4719084	122	31	16418	0.097583	0.46113	OR51E2
ENSG00000179241	11	35965531	36253686	1734	176	16446	0.097203	0.46128	LDLRAD3
ENSG00000181031	17	62293	236045	1597	207	14978	0.097121	0.46132	RPH3AL
ENSG00000116260	1	180123969	180173165	377	36	15893	0.097081	0.46133	QSOX1
ENSG00000105856	7	106809406	106842974	130	24	14668	0.097064	0.46134	HBP1
ENSG00000162817	1	220863187	220872499	48	12	19014	0.096932	0.46139	C1orf115
ENSG00000214642	6	49936390	49937338	3	2	12734	0.096926	0.46139	DEFB113
ENSG00000113905	3	186378005	186396029	124	21	15407	0.096545	0.46154	HRG
ENSG00000114956	2	74153953	74186088	138	18	16650	0.096472	0.46157	DGUOK
ENSG00000242019	19	55235984	55248003	73	16	10643	0.096444	0.46158	KIR3DL3
ENSG00000180353	3	121350246	121379774	150	27	16016	0.09602	0.46175	HCLS1
ENSG00000156787	8	124054208	124164393	462	56	16739	0.095983	0.46177	TBC1D31
ENSG00000186340	6	169615875	169654139	335	49	17157	0.095922	0.46179	THBS2
ENSG00000103342	16	11961985	12009939	228	36	15013	0.095886	0.46181	GSPT1
ENSG00000186230	19	57946697	57956853	38	20	14506	0.095846	0.46182	ZNF749
ENSG00000198939	5	178322895	178360213	231	26	17782	0.095722	0.46187	ZFP2
ENSG00000124440	19	46800303	46846690	307	48	16027	0.095705	0.46188	HIF3A
ENSG00000164338	5	72861268	72877794	70	12	16754	0.095571	0.46193	UTP15
ENSG00000239779	2	74685456	74688018	6	2	16341	0.095397	0.462	WBP1
ENSG00000163815	3	45043040	45077563	165	20	16564	0.095295	0.46204	CLEC3B
ENSG00000172901	5	115298151	115363316	537	51	16965	0.095168	0.46209	AQPEP
ENSG00000115464	2	61414598	61697904	1283	50	15130	0.095135	0.4621	USP34
ENSG00000169474	1	152956557	152958289	8	2	19998	0.09496	0.46217	SPRR1A
ENSG00000259471	15	66874528	66978132	784	73	16422	0.094889	0.4622	RP11-321F6.1
ENSG00000198865	5	42756903	42802462	206	27	17128	0.094839	0.46222	CCDC152
ENSG00000204775	8	145317003	145331153	2	1	7873	0.094709	0.46227	KM-PA-2
ENSG00000111837	6	10762956	10838764	307	39	14442	0.094456	0.46237	MAK
ENSG00000110651	11	2397407	2418649	130	11	11421	0.094328	0.46242	CD81
ENSG00000196341	11	124179708	124180733	7	3	18456	0.094234	0.46246	OR8D1
ENSG00000221869	8	48649471	48651648	6	3	12096	0.094112	0.46251	CEBPD
ENSG00000154864	18	10666480	11148587	2913	214	17242	0.094043	0.46254	PIEZO2
ENSG00000108244	17	39078948	39093886	99	20	16703	0.093993	0.46256	KRT23
ENSG00000172493	4	87856154	88062206	930	56	16087	0.093839	0.46262	AFF1
ENSG00000188428	6	8013800	8064647	329	26	16660	0.093828	0.46262	BLOC1S5
ENSG00000204516	6	31462658	31478901	279	24	18134	0.093748	0.46265	MICB
ENSG00000044115	5	137946656	138270723	1267	64	13909	0.093698	0.46267	CTNNA1
ENSG00000089486	16	4560676	4588829	133	25	15499	0.093659	0.46269	CDIP1
ENSG00000101558	18	9913999	9960018	255	38	15986	0.093661	0.46269	VAPA
ENSG00000090054	9	94794281	94877666	512	36	17046	0.093522	0.46274	SPTLC1
ENSG00000142207	21	33683329	33765335	326	25	16166	0.093499	0.46275	URB1
ENSG00000129295	8	133584320	133687838	345	38	14731	0.093372	0.4628	LRRC6
ENSG00000184385	21	43522244	43528644	52	12	16804	0.093368	0.46281	C21orf128
ENSG00000124596	6	41001366	41065526	317	31	14707	0.093156	0.46289	OARD1
ENSG00000267909	14	70038216	70040339	11	6	14555	0.092885	0.463	CCDC177
ENSG00000130332	19	2321516	2328619	48	12	17005	0.092865	0.46301	LSM7
ENSG00000186063	1	222841355	222886552	143	37	15237	0.09263	0.4631	AIDA
ENSG00000187987	6	28399707	28411279	63	18	15673	0.092296	0.46323	ZSCAN23
ENSG00000116833	1	199996730	200146552	936	100	16420	0.091908	0.46339	NR5A2
ENSG00000196275	7	74210483	74267847	71	15	8099	0.091853	0.46341	GTF2IRD2
ENSG00000185507	11	612553	615999	26	5	15666	0.091636	0.46349	IRF7
ENSG00000155269	4	8560452	8621486	669	87	15736	0.091323	0.46362	GPR78
ENSG00000174667	19	9324526	9325542	6	3	15242	0.091294	0.46363	OR7D4
ENSG00000178726	20	23026270	23030378	16	10	13004	0.091026	0.46374	THBD
ENSG00000182985	11	115039938	115375675	1254	116	15018	0.090871	0.4638	CADM1
ENSG00000267710	19	56784138	56821819	205	36	16359	0.090803	0.46382	AC006116.20
ENSG00000166435	11	74518784	74660245	465	57	15509	0.090723	0.46386	XRRA1
ENSG00000176624	18	48700920	48744674	204	30	14875	0.090697	0.46387	MEX3C
ENSG00000141837	19	13317256	13734804	2623	256	16308	0.090616	0.4639	CACNA1A
ENSG00000186652	11	57154267	57158130	13	7	10937	0.090585	0.46391	PRG2
ENSG00000267140	18	33023835	33077904	205	45	14444	0.09043	0.46397	RP11-322E11.6
ENSG00000176566	8	88882973	88886296	15	10	15001	0.090419	0.46398	DCAF4L2
ENSG00000099968	22	18111621	18213388	574	31	16938	0.090293	0.46403	BCL2L13
ENSG00000161860	19	13009600	13030090	72	25	13636	0.090198	0.46406	SYCE2
ENSG00000115963	2	151324709	151395525	297	41	15247	0.089972	0.46415	RND3
ENSG00000221972	3	133646992	133648656	7	5	9430	0.089831	0.46421	C3orf36
ENSG00000258830	12	57643392	57690267	130	37	13466	0.089664	0.46428	RP11-123K3.4
ENSG00000182050	12	86372516	87232681	4310	81	15967	0.089658	0.46428	MGAT4C
ENSG00000160951	19	14583278	14586174	12	6	18377	0.089448	0.46436	PTGER1
ENSG00000102934	16	57290004	57318599	176	33	15903	0.089427	0.46437	PLLP
ENSG00000253910	5	140739703	140892546	755	57	15475	0.089405	0.46438	PCDHGB2
ENSG00000144410	2	207804278	207834198	150	30	15981	0.089295	0.46442	CPO
ENSG00000160563	9	134735494	134955295	713	69	14711	0.089223	0.46445	MED27
ENSG00000124383	2	71357444	71377231	139	17	15178	0.089018	0.46453	MPHOSPH10
ENSG00000109511	4	169013666	169108841	431	45	15416	0.088754	0.46464	ANXA10
ENSG00000162366	1	47649265	47656716	32	13	14298	0.088638	0.46468	PDZK1IP1
ENSG00000137872	15	47476298	48066420	2885	102	16544	0.088653	0.46468	SEMA6D
ENSG00000205084	16	75572015	75590184	121	19	16327	0.088384	0.46479	TMEM231
ENSG00000141956	21	43218385	43299591	627	60	17341	0.08825	0.46484	PRDM15
ENSG00000148584	10	52559169	52645435	294	58	14001	0.088185	0.46487	A1CF
ENSG00000188486	11	118964564	118966177	6	3	17514	0.087984	0.46494	H2AFX
ENSG00000125869	20	9495005	9511171	107	26	16626	0.087974	0.46495	LAMP5
ENSG00000189058	3	195295573	195311076	119	34	14456	0.087945	0.46496	APOD
ENSG00000204386	6	31825436	31830683	13	8	16156	0.087907	0.46498	NEU1
ENSG00000011422	19	44150247	44174699	162	37	17031	0.087815	0.46501	PLAUR
ENSG00000253731	5	140753651	140892546	701	56	15480	0.087764	0.46503	PCDHGA6
ENSG00000062650	10	88195013	88281572	415	42	16728	0.087767	0.46503	WAPAL
ENSG00000125968	20	30193086	30194318	12	7	14022	0.087774	0.46503	ID1
ENSG00000101367	20	31407699	31438211	145	35	15915	0.087727	0.46505	MAPRE1
ENSG00000106278	7	121513143	121702090	759	54	16672	0.087582	0.4651	PTPRZ1
ENSG00000026559	20	49620193	49639666	80	17	16925	0.087496	0.46514	KCNG1
ENSG00000187266	19	11488236	11495018	19	10	12144	0.087373	0.46519	EPOR
ENSG00000178591	20	67891	77735	31	18	14432	0.087218	0.46525	DEFB125
ENSG00000127824	2	220114433	220142892	107	19	16608	0.087169	0.46527	TUBA4A
ENSG00000123810	19	41860326	41870078	40	11	17559	0.087053	0.46531	B9D2
ENSG00000134460	10	6052652	6104288	367	54	17138	0.086871	0.46539	IL2RA
ENSG00000152936	12	25562241	25801513	1519	97	16606	0.086791	0.46542	IFLTD1
ENSG00000187094	3	42299317	42307699	35	10	17249	0.086688	0.46546	CCK
ENSG00000171944	11	5152922	5153872	2	1	15289	0.08669	0.46546	OR52A5
ENSG00000225556	1	151810295	151813033	11	5	13715	0.086525	0.46552	C2CD4D
ENSG00000261832	16	28477974	28503333	54	12	13716	0.08652	0.46553	CLN3
ENSG00000241644	7	30737601	30797218	325	51	15504	0.086347	0.4656	INMT
ENSG00000203907	6	74078278	74104856	116	30	13975	0.086314	0.46561	OOEP
ENSG00000106723	9	91003334	91093609	377	22	14535	0.086223	0.46564	SPIN1
ENSG00000185361	19	4639530	4655580	94	28	15277	0.086164	0.46567	TNFAIP8L1
ENSG00000196411	7	100400187	100425121	111	23	16429	0.086034	0.46572	EPHB4
ENSG00000129451	19	51515995	51523431	70	9	18222	0.085961	0.46575	KLK10
ENSG00000184588	1	66258197	66840259	2643	152	16248	0.085624	0.46588	PDE4B
ENSG00000214866	2	3751453	3836122	545	78	16526	0.085332	0.466	DCDC2C
ENSG00000198793	1	11166592	11322564	578	21	16345	0.085219	0.46604	MTOR
ENSG00000128285	22	41074754	41078818	24	8	12817	0.085235	0.46604	MCHR1
ENSG00000227782	17	15943505	15943994	3	2	12806	0.085205	0.46605	AC002553.1
ENSG00000184345	3	51895645	51897440	6	3	16782	0.085058	0.46611	IQCF2
ENSG00000136099	13	53418109	53422775	15	7	15740	0.084919	0.46616	PCDH8
ENSG00000117148	1	18081808	18153558	365	41	16674	0.084751	0.46623	ACTL8
ENSG00000129518	14	34985135	35008916	120	18	17177	0.084606	0.46629	EAPP
ENSG00000121644	1	244816237	244872335	242	42	14815	0.084521	0.46632	DESI2
ENSG00000143621	1	153634512	153643524	25	8	14932	0.084445	0.46635	ILF2
ENSG00000126522	7	65540785	65558545	80	19	16107	0.084452	0.46635	ASL
ENSG00000178966	9	86595626	86618985	80	23	14057	0.084365	0.46638	RMI1
ENSG00000149328	11	134201768	134248235	267	70	15344	0.084269	0.46642	GLB1L2
ENSG00000072080	2	234959323	234985778	171	23	18831	0.084231	0.46644	SPP2
ENSG00000002330	11	64037302	64052176	58	27	12440	0.084075	0.4665	BAD
ENSG00000253159	5	140810185	140892546	413	46	15779	0.084054	0.46651	PCDHGA12
ENSG00000146350	6	121400640	121655891	1585	37	17442	0.083805	0.46661	TBC1D32
ENSG00000116703	1	186412698	186430254	63	17	14046	0.083614	0.46668	PDC
ENSG00000197969	9	79792269	80036457	1329	48	15726	0.083595	0.46669	VPS13A
ENSG00000122884	10	74766975	74856732	373	19	14180	0.083535	0.46671	P4HA1
ENSG00000163071	4	52917497	52963458	211	39	14481	0.08326	0.46682	SPATA18
ENSG00000250424	7	30893010	30963427	353	69	16296	0.082971	0.46694	AQP1
ENSG00000240386	1	152748848	152749445	4	2	15824	0.08286	0.46698	LCE1F
ENSG00000170684	19	45574758	45579846	10	5	11217	0.082866	0.46698	ZNF296
ENSG00000140450	15	98462784	98517068	385	54	17306	0.082606	0.46708	ARRDC4
ENSG00000082258	2	135675805	135716912	125	15	17208	0.082512	0.46712	CCNT2
ENSG00000150776	11	111944810	111955874	34	15	13432	0.082438	0.46715	C11orf57
ENSG00000087245	16	55423612	55540603	886	76	17712	0.082346	0.46719	MMP2
ENSG00000183977	3	20021453	20053822	191	28	17352	0.082303	0.4672	PP2D1
ENSG00000041802	3	194361517	194393206	232	22	17591	0.082156	0.46726	LSG1
ENSG00000204713	6	28870779	28891766	125	31	14936	0.082167	0.46726	TRIM27
ENSG00000101144	20	55743804	55841685	612	58	16076	0.082172	0.46726	BMP7
ENSG00000107731	10	72972327	73062621	579	77	15974	0.082046	0.46731	UNC5B
ENSG00000132170	3	12328867	12475855	638	56	16131	0.082013	0.46732	PPARG
ENSG00000240583	7	30893010	30965131	360	69	16327	0.081986	0.46733	AQP1
ENSG00000080819	3	98239976	98312567	352	54	16455	0.081946	0.46734	CPOX
ENSG00000255432	11	62417166	62432650	62	19	13987	0.081878	0.46737	RP11-831H9.11
ENSG00000269120	13	41111138	41111323	2	1	7857	0.081827	0.46739	AL133318.1
ENSG00000138750	4	77035812	77069668	311	11	19144	0.081649	0.46746	NUP54
ENSG00000204539	6	31082867	31088223	96	12	16850	0.081591	0.46749	CDSN
ENSG00000158793	1	161087876	161095235	21	11	14265	0.081243	0.46762	NIT1
ENSG00000178772	3	194060494	194072057	112	17	17041	0.081235	0.46763	CPN2
ENSG00000118113	11	102582526	102597781	119	28	18055	0.081115	0.46768	MMP8
ENSG00000170142	3	23847394	23932807	334	43	15655	0.081067	0.46769	UBE2E1
ENSG00000176731	8	86126311	86132650	17	5	16642	0.080922	0.46775	C8orf59
ENSG00000137561	8	63961112	63998612	155	26	18057	0.080831	0.46779	TTPA
ENSG00000145428	4	154631277	154681387	290	20	18024	0.080781	0.46781	RNF175
ENSG00000198648	2	168810530	169104651	1610	80	16857	0.080653	0.46786	STK39
ENSG00000122224	1	160765864	160798051	167	24	15211	0.080604	0.46788	LY9
ENSG00000133958	14	93799565	94174222	1576	58	15820	0.080559	0.4679	UNC79
ENSG00000177885	17	73314157	73401790	396	23	16028	0.080419	0.46795	GRB2
ENSG00000267631	19	49538831	49552006	86	21	13309	0.080384	0.46797	CGB1
ENSG00000197992	12	10183276	10218565	106	23	15446	0.080247	0.46802	CLEC9A
ENSG00000110195	11	71900602	71907345	36	15	13972	0.08022	0.46803	FOLR1
ENSG00000136237	7	22157856	22396763	1179	92	17489	0.080171	0.46805	RAPGEF5
ENSG00000072952	11	10594638	10715535	636	64	17500	0.079947	0.46814	MRVI1
ENSG00000079313	19	1815248	1848452	171	36	13442	0.079789	0.4682	REXO1
ENSG00000174788	19	7696497	7698634	21	6	14405	0.079782	0.46821	PCP2
ENSG00000148926	11	10326227	10328944	7	5	13602	0.079548	0.4683	ADM
ENSG00000139610	12	51722227	51740463	95	19	15167	0.079546	0.4683	CELA1
ENSG00000101400	20	31995761	32031698	113	26	14202	0.07952	0.46831	SNTA1
ENSG00000142623	1	17531621	17572500	258	72	16631	0.079453	0.46834	PADI1
ENSG00000227507	6	31548302	31550299	5	3	10825	0.079261	0.46841	LTB
ENSG00000127054	1	1246965	1260071	37	14	14338	0.079096	0.46848	CPSF3L
ENSG00000104321	8	72932152	72987852	336	30	18137	0.07891	0.46855	TRPA1
ENSG00000161405	17	37921198	38020441	398	17	16246	0.078642	0.46866	IKZF3
ENSG00000183473	22	37600278	37608362	47	18	13702	0.078619	0.46867	SSTR3
ENSG00000164270	5	147830595	148056798	1022	63	16933	0.078548	0.4687	HTR4
ENSG00000106648	7	151653464	151717019	412	50	16527	0.078525	0.46871	GALNTL5
ENSG00000111196	12	10758612	10766222	35	6	19491	0.078404	0.46875	MAGOHB
ENSG00000254221	5	140729828	140892546	796	51	15548	0.078358	0.46877	PCDHGB1
ENSG00000152689	2	33661391	33789817	777	112	15983	0.078294	0.4688	RASGRP3
ENSG00000198171	20	3170996	3185331	117	28	16750	0.077879	0.46896	DDRGK1
ENSG00000129355	19	10677138	10679735	6	2	19954	0.077797	0.46899	CDKN2D
ENSG00000142186	11	65292548	65306175	45	24	13287	0.077711	0.46903	SCYL1
ENSG00000162456	1	47011316	47017199	40	14	13355	0.077603	0.46907	KNCN
ENSG00000204928	5	145239296	145252531	58	23	15545	0.077604	0.46907	GRXCR2
ENSG00000084693	2	27265232	27293490	89	27	13778	0.077563	0.46909	AGBL5
ENSG00000072415	14	67707826	67802536	566	23	16845	0.077501	0.46911	MPP5
ENSG00000136243	7	23221446	23240630	105	13	16674	0.077415	0.46915	NUPL2
ENSG00000258311	12	56109820	56118487	29	14	15197	0.077346	0.46917	RP11-644F5.10
ENSG00000110330	11	102217942	102249401	115	23	14819	0.077326	0.46918	BIRC2
ENSG00000137947	1	89318615	89357627	201	23	15924	0.077172	0.46924	GTF2B
ENSG00000122786	7	134429003	134655479	1057	93	16440	0.077168	0.46924	CALD1
ENSG00000128609	7	123177051	123198309	72	16	16230	0.077028	0.4693	NDUFA5
ENSG00000123838	1	207277607	207318317	183	33	16863	0.07676	0.46941	C4BPA
ENSG00000180083	20	44277202	44298909	139	17	15899	0.076756	0.46941	WFDC11
ENSG00000197520	1	222910549	222924147	44	17	14085	0.076594	0.46947	FAM177B
ENSG00000196944	1	248524883	248525929	21	4	12876	0.076411	0.46955	OR2T4
ENSG00000196151	2	160092304	160143310	364	20	16790	0.076319	0.46958	WDSUB1
ENSG00000186153	16	78133310	79246564	11944	500	16283	0.076202	0.46963	WWOX
ENSG00000215251	20	3127165	3140543	66	22	15075	0.076056	0.46969	FASTKD5
ENSG00000102870	16	30789778	30798523	13	9	8731	0.075928	0.46974	ZNF629
ENSG00000170265	7	148892577	148923339	156	29	17436	0.075808	0.46979	ZNF282
ENSG00000197487	19	56687389	56697144	86	26	15386	0.075742	0.46981	GALP
ENSG00000146094	5	176928908	176938275	43	20	13236	0.07557	0.46988	DOK3
ENSG00000109270	4	100799493	100815647	53	19	14554	0.075556	0.46989	LAMTOR3
ENSG00000169085	8	67372238	67430759	293	44	15442	0.075366	0.46996	C8orf46
ENSG00000169994	2	128293378	128395304	483	53	16898	0.075306	0.46999	MYO7B
ENSG00000106780	9	123363091	123476748	363	40	12723	0.075189	0.47003	MEGF9
ENSG00000103375	16	25227052	25240261	96	14	15997	0.075184	0.47003	AQP8
ENSG00000170962	11	103777914	104035107	1500	104	17024	0.074968	0.47012	PDGFD
ENSG00000184389	1	33772367	33786699	75	20	16345	0.074606	0.47026	A3GALT2
ENSG00000148408	9	140772241	141019076	921	67	14203	0.074612	0.47026	CACNA1B
ENSG00000181744	3	143690640	143767561	366	32	16856	0.074419	0.47034	C3orf58
ENSG00000172869	5	118373467	118584833	732	97	13773	0.074228	0.47041	DMXL1
ENSG00000196584	7	152341864	152373250	158	28	16785	0.07397	0.47052	XRCC2
ENSG00000268602	11	107582998	107595135	56	17	16544	0.073896	0.47055	AP002353.1
ENSG00000101365	20	2639041	2644865	28	10	14259	0.073681	0.47063	IDH3B
ENSG00000157978	1	25870071	25895377	123	23	15780	0.073593	0.47067	LDLRAP1
ENSG00000254827	11	2909010	2924970	97	39	14461	0.072882	0.47095	SLC22A18AS
ENSG00000183386	1	38462442	38471278	38	22	13901	0.0725	0.4711	FHL3
ENSG00000104219	8	17013538	17082308	388	58	15942	0.072452	0.47112	ZDHHC2
ENSG00000171206	10	104404253	104418164	40	18	15668	0.072425	0.47113	TRIM8
ENSG00000145217	4	972861	987228	80	32	14244	0.072303	0.47118	SLC26A1
ENSG00000205358	16	56703726	56705041	12	7	15110	0.072279	0.47119	MT1H
ENSG00000006695	17	13972813	14111994	671	74	16336	0.072224	0.47121	COX10
ENSG00000110315	11	10533225	10562777	177	29	16937	0.07184	0.47136	RNF141
ENSG00000157423	16	70841281	71264625	1056	72	12725	0.071684	0.47143	HYDIN
ENSG00000170464	5	138744279	138780180	80	16	15285	0.071527	0.47149	DNAJC18
ENSG00000165684	9	139270029	139293249	142	26	17124	0.071529	0.47149	SNAPC4
ENSG00000131127	4	331603	378653	278	26	15629	0.071248	0.4716	ZNF141
ENSG00000123416	12	49521565	49525180	14	4	15769	0.071065	0.47167	TUBA1B
ENSG00000213199	7	150745379	150749843	16	11	13915	0.070867	0.47175	ASIC3
ENSG00000055609	7	151832010	152133090	843	48	13097	0.070768	0.47179	KMT2C
ENSG00000164308	5	96211643	96255420	355	18	16905	0.070704	0.47182	ERAP2
ENSG00000146425	6	159057506	159065771	34	12	14303	0.070453	0.47192	DYNLT1
ENSG00000235750	1	175126123	175162135	167	25	17198	0.070285	0.47198	KIAA0040
ENSG00000240303	3	132276982	132379567	320	36	16056	0.070214	0.47201	ACAD11
ENSG00000124812	6	49801970	49844809	208	23	16242	0.069993	0.4721	CRISP1
ENSG00000120832	12	107371069	107380944	39	16	15903	0.069755	0.47219	MTERFD3
ENSG00000196371	11	94277017	94283063	18	7	12555	0.069735	0.4722	FUT4
ENSG00000157212	7	154735397	154794794	236	31	14966	0.069468	0.47231	PAXIP1
ENSG00000146376	6	129897277	130031370	706	74	16806	0.069291	0.47238	ARHGAP18
ENSG00000100442	14	45584803	45604522	58	22	13027	0.068958	0.47251	FKBP3
ENSG00000108064	10	60144782	60158981	74	21	16609	0.068876	0.47254	TFAM
ENSG00000106682	7	73588575	73611431	78	24	11844	0.068787	0.47258	EIF4H
ENSG00000110400	11	119494120	119599794	479	75	14888	0.068769	0.47259	PVRL1
ENSG00000175309	5	177635498	177659792	161	32	17644	0.068725	0.4726	PHYKPL
ENSG00000120594	10	20105168	20578785	3106	137	17663	0.068711	0.47261	PLXDC2
ENSG00000173715	11	66511922	66610987	232	67	13589	0.068447	0.47271	C11orf80
ENSG00000151117	11	18714669	18726332	65	22	15358	0.068428	0.47272	TMEM86A
ENSG00000166963	15	43803156	43823818	48	18	14419	0.068395	0.47274	MAP1A
ENSG00000134438	18	56934267	56941318	30	8	16229	0.068324	0.47276	RAX
ENSG00000118307	12	25261354	25348096	542	36	16148	0.068262	0.47279	CASC1
ENSG00000216560	4	3578596	3592438	106	23	13989	0.068225	0.4728	LINC00955
ENSG00000165275	9	37753804	37778969	94	19	16663	0.068223	0.4728	TRMT10B
ENSG00000123612	2	158383279	158485517	310	57	14099	0.068012	0.47289	ACVR1C
ENSG00000157214	7	89796904	89867451	369	27	16810	0.067558	0.47307	STEAP2
ENSG00000167136	9	131580753	131584956	17	7	15707	0.067512	0.47309	ENDOG
ENSG00000132563	5	137774706	137782658	42	14	15725	0.0673	0.47317	REEP2
ENSG00000167081	9	128509624	128729656	974	43	11885	0.067074	0.47326	PBX3
ENSG00000100526	14	54863567	54886936	90	26	14073	0.066848	0.47335	CDKN3
ENSG00000125534	20	62152077	62153559	12	7	15275	0.066749	0.47339	PPDPF
ENSG00000197566	17	16524051	16557170	158	20	17252	0.066703	0.47341	ZNF624
ENSG00000214670	14	75158879	75179800	73	18	13382	0.066535	0.47348	AC007956.1
ENSG00000269093	19	32895915	32896466	5	3	16004	0.066448	0.47351	AC007773.3
ENSG00000198010	8	1449532	1656642	1618	83	15830	0.066412	0.47352	DLGAP2
ENSG00000146909	7	156742417	156765876	202	19	18238	0.066285	0.47358	NOM1
ENSG00000074800	1	8921061	8939308	67	18	14024	0.066193	0.47361	ENO1
ENSG00000215262	8	36641842	36793646	521	42	14905	0.066119	0.47364	KCNU1
ENSG00000129187	4	183811213	183839089	222	37	17085	0.066024	0.47368	DCTD
ENSG00000176945	3	195447753	195467994	137	20	11100	0.065913	0.47372	MUC20
ENSG00000185115	15	29560353	29562033	8	4	9627	0.065659	0.47382	NDNL2
ENSG00000007080	19	18043825	18054800	54	16	16814	0.065681	0.47382	CCDC124
ENSG00000129657	17	75082798	75213179	826	72	16636	0.065272	0.47398	SEC14L1
ENSG00000006282	17	48620419	48633213	78	17	17014	0.065118	0.47404	SPATA20
ENSG00000130751	19	47523077	47549033	152	51	13571	0.065056	0.47406	NPAS1
ENSG00000188488	14	95027779	95059457	246	36	18434	0.064981	0.47409	SERPINA5
ENSG00000122026	13	27825446	27830828	27	11	17822	0.064931	0.47411	RPL21
ENSG00000175664	13	31506840	31549639	239	41	16540	0.06492	0.47412	TEX26
ENSG00000119446	9	124999903	125027118	143	27	15711	0.06484	0.47415	RBM18
ENSG00000111644	12	6747241	6756626	28	12	14526	0.064654	0.47422	ACRBP
ENSG00000215529	20	31446729	31549006	557	46	16118	0.064643	0.47423	EFCAB8
ENSG00000205609	16	28390900	28415200	6	2	6351	0.064614	0.47424	EIF3CL
ENSG00000058091	7	90095738	90839905	3879	118	16861	0.064594	0.47425	CDK14
ENSG00000100034	22	22273793	22307209	155	30	16375	0.064398	0.47433	PPM1F
ENSG00000263002	19	44645710	44663156	69	25	12850	0.064329	0.47435	ZNF234
ENSG00000100220	22	32783569	32808242	216	29	14120	0.064276	0.47438	RTCB
ENSG00000106479	7	149535456	149564568	112	34	14331	0.064241	0.47439	ZNF862
ENSG00000166321	10	74870217	74891586	92	9	15693	0.064238	0.47439	NUDT13
ENSG00000077943	10	15555948	15762124	1038	75	16482	0.064036	0.47447	ITGA8
ENSG00000116337	1	110158726	110174673	56	19	16640	0.063783	0.47457	AMPD2
ENSG00000006638	19	3594504	3606838	87	15	16126	0.063687	0.47461	TBXA2R
ENSG00000105732	19	42572629	42585701	34	19	9464	0.063456	0.4747	ZNF574
ENSG00000147592	8	71547553	71581409	168	27	17206	0.063431	0.47471	LACTB2
ENSG00000254521	19	51994611	52005043	106	19	19454	0.063308	0.47476	SIGLEC12
ENSG00000196547	15	91445448	91465814	112	27	16123	0.063266	0.47478	MAN2A2
ENSG00000114450	3	179116990	179169378	246	47	13608	0.063213	0.4748	GNB4
ENSG00000171456	20	30946155	31027122	258	24	13941	0.063136	0.47483	ASXL1
ENSG00000155592	16	25247322	25269252	92	21	16536	0.06286	0.47494	ZKSCAN2
ENSG00000159377	1	151372010	151374420	6	3	12287	0.062842	0.47495	PSMB4
ENSG00000155115	6	111279763	111289093	89	7	19102	0.062833	0.47495	GTF3C6
ENSG00000183091	2	152341850	152591001	926	81	14631	0.062506	0.47508	NEB
ENSG00000152672	2	71035775	71047732	60	19	16759	0.062146	0.47522	CLEC4F
ENSG00000188112	6	42068856	42110357	264	43	16495	0.062084	0.47525	C6orf132
ENSG00000106105	7	30634297	30673649	160	30	15940	0.06181	0.47536	GARS
ENSG00000103335	16	88781751	88851619	752	95	14783	0.061405	0.47552	PIEZO1
ENSG00000188690	10	127477146	127511817	142	18	15263	0.061369	0.47553	UROS
ENSG00000171864	20	4702556	4709106	50	21	16510	0.06129	0.47556	PRND
ENSG00000204848	9	39884975	39891210	1	1	4672	0.0612	0.4756	SPATA31A2
ENSG00000141401	18	11981024	12030876	397	53	17116	0.06113	0.47563	IMPA2
ENSG00000164855	7	1581871	1600457	127	24	14385	0.061057	0.47566	TMEM184A
ENSG00000233932	15	48483736	48495953	8	5	7792	0.060962	0.47569	CTXN2
ENSG00000254402	8	145747761	145752416	15	9	13898	0.060582	0.47585	LRRC24
ENSG00000198054	21	39493545	39560110	272	41	15241	0.060425	0.47591	DSCR8
ENSG00000139437	12	110338069	110421646	344	39	15696	0.060241	0.47598	TCHP
ENSG00000117528	1	94883933	94984222	299	38	13930	0.060227	0.47599	ABCD3
ENSG00000214237	3	150588832	150612089	109	26	15990	0.060168	0.47601	FAM188B2
ENSG00000242107	3	159733811	159749210	138	24	14079	0.059884	0.47612	LINC01100
ENSG00000103657	15	63900817	64126141	1025	37	16435	0.05988	0.47613	HERC1
ENSG00000167210	18	44056935	44236996	906	98	17358	0.059803	0.47616	LOXHD1
ENSG00000137203	6	10393419	10419892	82	23	15862	0.059619	0.47623	TFAP2A
ENSG00000112701	6	76311225	76427997	557	38	15598	0.059461	0.47629	SENP6
ENSG00000262874	19	51891543	51893828	19	2	20964	0.059417	0.47631	C19orf84
ENSG00000172717	14	67656110	67695267	192	28	16572	0.059304	0.47635	FAM71D
ENSG00000085662	7	134127102	134144036	74	27	14612	0.059303	0.47636	AKR1B1
ENSG00000172262	5	43065278	43192123	690	48	16864	0.05876	0.47657	ZNF131
ENSG00000272268	2	6111712	6114374	17	9	14798	0.058731	0.47658	DKFZP761K2322
ENSG00000171722	1	162342993	162346660	36	16	14313	0.058635	0.47662	C1orf111
ENSG00000268556	2	105867759	105869601	15	6	13360	0.058414	0.47671	AC012360.1
ENSG00000127252	3	192958914	192995527	192	31	14326	0.058295	0.47676	HRASLS
ENSG00000153310	8	130851839	131029375	696	62	15042	0.058234	0.47678	FAM49B
ENSG00000165059	9	71627469	71629039	4	2	19567	0.057824	0.47694	PRKACG
ENSG00000165782	14	20925878	20929771	12	6	12308	0.057596	0.47704	TMEM55B
ENSG00000185811	7	50343720	50472799	412	77	16607	0.057527	0.47706	IKZF1
ENSG00000081277	1	201252580	201302121	322	27	18114	0.057511	0.47707	PKP1
ENSG00000109536	4	190861943	190884359	110	7	15688	0.05748	0.47708	FRG1
ENSG00000126814	14	61438169	61448076	30	14	14261	0.057458	0.47709	TRMT5
ENSG00000198398	3	190146444	190167665	143	36	15638	0.057224	0.47718	TMEM207
ENSG00000130584	20	62375019	62462597	659	39	16678	0.057206	0.47719	ZBTB46
ENSG00000151948	12	129337972	129469509	888	106	16296	0.056673	0.4774	GLT1D1
ENSG00000179755	16	34256507	34257278	1	1	14031	0.056429	0.4775	CTD-2144E22.5
ENSG00000129744	11	3666358	3685646	212	34	15096	0.056351	0.47753	ART1
ENSG00000134444	18	59854491	59974355	647	40	16019	0.056243	0.47757	KIAA1468
ENSG00000174744	11	66104804	66112596	29	10	14941	0.056165	0.47761	BRMS1
ENSG00000168582	2	209025464	209028300	25	8	15397	0.056052	0.47765	CRYGA
ENSG00000204624	1	11539223	11597641	240	33	17050	0.056035	0.47766	PTCHD2
ENSG00000151364	11	77726761	77757237	228	30	16166	0.055575	0.47784	KCTD14
ENSG00000256683	19	52467596	52490109	138	28	16047	0.055475	0.47788	ZNF350
ENSG00000174799	4	56815037	56899529	311	37	16385	0.055392	0.47791	CEP135
ENSG00000115274	2	74682150	74688011	12	6	14481	0.055351	0.47793	INO80B
ENSG00000106462	7	148504475	148581413	314	43	14581	0.055323	0.47794	EZH2
ENSG00000241595	17	39405939	39406904	12	4	15073	0.054943	0.47809	KRTAP9-4
ENSG00000151790	4	156775890	156841558	471	31	17178	0.054896	0.47811	TDO2
ENSG00000214087	17	79648204	79650954	17	4	17111	0.054868	0.47812	ARL16
ENSG00000184933	11	6815756	6817128	6	4	17751	0.054666	0.4782	OR6A2
ENSG00000230301	3	97983088	97984200	17	6	15151	0.054615	0.47822	OR5H6
ENSG00000011260	17	49337889	49375297	189	31	15126	0.054484	0.47827	UTP18
ENSG00000162894	1	207077731	207096592	65	19	14959	0.054229	0.47838	FAIM3
ENSG00000153982	17	57297828	57353328	191	25	15748	0.054016	0.47846	GDPD1
ENSG00000114648	3	47324407	47388306	161	43	13260	0.053605	0.47862	KLHL18
ENSG00000137806	15	41679551	41694717	68	18	14628	0.053521	0.47866	NDUFAF1
ENSG00000151240	10	320130	735683	2498	76	13433	0.053435	0.47869	DIP2C
ENSG00000163482	2	219536749	219567439	86	25	13713	0.053405	0.4787	STK36
ENSG00000119913	10	114043493	114064793	107	34	16112	0.053355	0.47872	TECTB
ENSG00000106244	7	98989671	99006452	50	16	14419	0.053029	0.47885	PDAP1
ENSG00000102683	13	23755091	23899304	1419	88	18486	0.053022	0.47886	SGCG
ENSG00000106511	7	15650837	15726437	422	52	16827	0.052991	0.47887	MEOX2
ENSG00000132958	13	19997017	20110903	593	38	13921	0.052631	0.47901	TPTE2
ENSG00000070770	16	58191811	58231824	193	22	18255	0.05263	0.47901	CSNK2A2
ENSG00000080511	19	10123925	10132955	66	12	17727	0.052638	0.47901	RDH8
ENSG00000106665	7	73703805	73820273	514	43	15002	0.05207	0.47924	CLIP2
ENSG00000099203	19	10943114	10946994	10	6	12905	0.051987	0.47927	TMED1
ENSG00000023041	10	114190058	114206672	62	19	14080	0.051962	0.47928	ZDHHC6
ENSG00000204956	5	140710252	140892546	881	62	15445	0.051752	0.47936	PCDHGA1
ENSG00000128309	22	37415676	37425863	51	17	16982	0.051733	0.47937	MPST
ENSG00000111432	12	130647004	130650285	13	6	17471	0.051507	0.47946	FZD10
ENSG00000178826	7	142977050	142985141	14	10	10709	0.051465	0.47948	TMEM139
ENSG00000253250	8	91970865	91997485	93	22	16387	0.051349	0.47952	C8orf88
ENSG00000196098	3	98072698	98073663	6	3	12800	0.051231	0.47957	OR5K4
ENSG00000129596	5	115140430	115152651	55	24	10332	0.051211	0.47958	CDO1
ENSG00000198885	2	96991069	96994091	9	5	14431	0.051189	0.47959	ITPRIPL1
ENSG00000178860	8	72753784	72756703	18	9	14597	0.051035	0.47965	MSC
ENSG00000126251	19	35861831	35863855	7	3	8640	0.050813	0.47974	GPR42
ENSG00000253846	5	140792743	140892546	499	49	15502	0.050735	0.47977	PCDHGA10
ENSG00000099999	22	30773835	30817760	215	43	16670	0.050694	0.47978	RNF215
ENSG00000113387	5	32531739	32604185	362	44	14307	0.050662	0.4798	SUB1
ENSG00000184985	4	7194265	7744554	5017	372	16643	0.050517	0.47986	SORCS2
ENSG00000163848	3	124944405	125094198	551	24	15579	0.050473	0.47987	ZNF148
ENSG00000174871	11	66045661	66052772	15	9	14731	0.050399	0.4799	CNIH2
ENSG00000133740	8	86089460	86129387	124	22	15222	0.050371	0.47991	E2F5
ENSG00000248405	22	45098113	45258586	1612	165	17257	0.050303	0.47994	PRR5-ARHGAP8
ENSG00000249319	7	65552756	65617228	330	26	15737	0.050119	0.48001	AC068533.7
ENSG00000183166	7	71244476	71912136	3627	119	15927	0.050059	0.48004	CALN1
ENSG00000256294	19	44616334	44637027	98	19	12982	0.049979	0.48007	ZNF225
ENSG00000154309	1	222988406	223179337	912	56	17091	0.049935	0.48009	DISP1
ENSG00000268864	19	54102882	54106751	27	16	12239	0.049832	0.48013	CTB-167G5.5
ENSG00000115353	2	75273590	75426826	686	85	16957	0.049468	0.48027	TACR1
ENSG00000255874	13	111521578	111522162	6	2	7857	0.049484	0.48027	LINC00346
ENSG00000135441	12	56109820	56113871	13	8	15339	0.049382	0.48031	BLOC1S1
ENSG00000175746	15	39542885	39547046	23	7	18295	0.049386	0.48031	C15orf54
ENSG00000256771	19	19976695	20005483	167	27	16414	0.049273	0.48035	ZNF253
ENSG00000167291	17	77906142	78009647	657	132	14821	0.049087	0.48042	TBC1D16
ENSG00000137460	4	153857504	153900848	211	60	15748	0.048988	0.48046	FHDC1
ENSG00000161634	12	55038375	55042277	17	8	17514	0.048722	0.48057	DCD
ENSG00000138785	4	106603784	106817143	905	32	15943	0.048667	0.48059	INTS12
ENSG00000144668	3	37493606	37865005	1836	135	15777	0.048571	0.48063	ITGA9
ENSG00000088682	16	57481337	57495187	54	21	16291	0.048482	0.48067	COQ9
ENSG00000151151	10	59951278	60027694	438	17	18092	0.048242	0.48076	IPMK
ENSG00000102743	13	41363548	41384247	123	22	15170	0.048243	0.48076	SLC25A15
ENSG00000005156	17	33307513	33332083	72	37	12412	0.04817	0.48079	LIG3
ENSG00000260092	16	75562430	75579326	112	18	16836	0.048098	0.48082	RP11-77K12.7
ENSG00000152348	5	81267844	81572676	992	63	15246	0.047996	0.48086	ATG10
ENSG00000230031	15	21040701	21071643	13	7	4754	0.047985	0.48086	POTEB2
ENSG00000185634	15	49115932	49255641	568	69	17364	0.047967	0.48087	SHC4
ENSG00000101191	20	61509090	61569304	342	40	15689	0.047957	0.48088	DIDO1
ENSG00000100614	14	60712470	60765805	180	23	16028	0.047863	0.48091	PPM1A
ENSG00000254245	5	140723601	140892546	825	54	15476	0.047768	0.48095	PCDHGA3
ENSG00000105664	19	18893583	18902123	28	14	14048	0.047617	0.48101	COMP
ENSG00000079931	6	132617194	132722684	486	60	15571	0.047496	0.48106	MOXD1
ENSG00000159256	21	37692487	37758446	330	22	17229	0.047421	0.48109	MORC3
ENSG00000235568	22	42776416	42828401	318	37	16438	0.047249	0.48116	NFAM1
ENSG00000116748	1	115215719	115238239	117	38	15186	0.04717	0.48119	AMPD1
ENSG00000099800	19	2425622	2427892	26	11	15001	0.047112	0.48121	TIMM13
ENSG00000172938	11	68747490	68748455	4	2	15178	0.046685	0.48138	MRGPRD
ENSG00000197273	1	42628362	42630389	7	5	15051	0.046582	0.48142	GUCA2A
ENSG00000079819	6	131160487	131384462	1181	50	16900	0.046492	0.48146	EPB41L2
ENSG00000118515	6	134490384	134639250	711	93	16722	0.046384	0.4815	SGK1
ENSG00000177602	17	3627211	3630067	15	5	17467	0.046258	0.48155	GSG2
ENSG00000205643	22	46639908	46646576	45	10	16869	0.046255	0.48155	CDPF1
ENSG00000160199	21	44394620	44453691	440	30	18232	0.046196	0.48158	PKNOX1
ENSG00000174943	16	29916333	29938356	67	17	14759	0.046125	0.48161	KCTD13
ENSG00000133561	7	150322463	150329473	28	9	16958	0.045941	0.48168	GIMAP6
ENSG00000147854	9	6413151	6507054	482	39	15585	0.045787	0.48174	UHRF2
ENSG00000243335	7	66093868	66276446	1064	37	16143	0.045761	0.48175	KCTD7
ENSG00000050438	12	51785101	51902980	448	36	16352	0.045423	0.48188	SLC4A8
ENSG00000181625	16	29465822	29469540	1	1	10610	0.045386	0.4819	SLX1B
ENSG00000078487	7	99998449	100026615	75	12	16110	0.044861	0.48211	ZCWPW1
ENSG00000162669	1	91726323	91870426	616	39	15961	0.044573	0.48222	HFM1
ENSG00000068001	3	50355221	50360337	8	5	12300	0.044554	0.48223	HYAL2
ENSG00000115520	2	198318147	198340032	56	18	12595	0.044216	0.48237	COQ10B
ENSG00000164627	6	39297766	39693181	1943	107	16334	0.044208	0.48237	KIF6
ENSG00000169251	3	160822484	160971320	580	34	16717	0.044125	0.4824	NMD3
ENSG00000137077	9	34709002	34710121	1	1	22688	0.044131	0.4824	CCL21
ENSG00000103174	16	5074845	5084142	54	16	16637	0.044142	0.4824	NAGPA
ENSG00000125522	20	62737173	62738524	7	3	18114	0.044141	0.4824	NPBWR2
ENSG00000151006	16	31094746	31100949	21	8	15458	0.043863	0.48251	PRSS53
ENSG00000144034	2	73956231	73964527	22	5	14724	0.043686	0.48258	TPRKB
ENSG00000128512	7	111366166	111846466	2115	224	15798	0.043284	0.48274	DOCK4
ENSG00000185681	9	124922190	124962367	202	42	16666	0.043205	0.48277	MORN5
ENSG00000104635	8	22224762	22291642	429	30	16488	0.042979	0.48286	SLC39A14
ENSG00000241484	22	45098355	45258665	1615	167	17267	0.042651	0.48299	ARHGAP8
ENSG00000109667	4	9772777	10056560	1900	49	17323	0.042634	0.483	SLC2A9
ENSG00000198951	22	42454358	42466846	42	13	15618	0.042503	0.48305	NAGA
ENSG00000179008	14	60863187	60982261	420	24	16606	0.042442	0.48307	C14orf39
ENSG00000135002	9	79000433	79009433	48	14	17916	0.042307	0.48313	RFK
ENSG00000145198	3	183948217	183960117	35	10	17269	0.042283	0.48314	VWA5B2
ENSG00000179965	16	30418618	30440920	51	23	14031	0.042271	0.48314	ZNF771
ENSG00000185630	1	164524821	164868533	1672	197	16140	0.042106	0.48321	PBX1
ENSG00000254122	5	140797427	140892546	481	53	15636	0.041935	0.48328	PCDHGB7
ENSG00000103415	16	4524691	4560348	169	20	17051	0.041901	0.48329	HMOX2
ENSG00000187905	22	21400249	21418457	110	35	15108	0.041863	0.4833	AC002472.13
ENSG00000218672	7	155174771	155189051	158	31	17214	0.041817	0.48332	AC008060.7
ENSG00000265303	17	57274927	57292587	65	16	15346	0.04183	0.48332	CTD-2510F5.6
ENSG00000182752	9	118916083	119164601	951	144	14289	0.041558	0.48343	PAPPA
ENSG00000106617	7	151253197	151574210	1991	246	15866	0.041054	0.48363	PRKAG2
ENSG00000157349	16	70323566	70369186	141	45	11116	0.040985	0.48365	DDX19B
ENSG00000180626	17	5082831	5095178	59	26	13811	0.04094	0.48367	ZNF594
ENSG00000196715	7	65338254	65424550	360	33	14984	0.040463	0.48386	VKORC1L1
ENSG00000167491	19	19496635	19619740	583	42	12586	0.040424	0.48388	GATAD2A
ENSG00000163281	4	44684217	44728612	186	21	16767	0.040388	0.48389	GNPDA2
ENSG00000004975	17	7128660	7137864	35	16	12527	0.040258	0.48394	DVL2
ENSG00000198366	6	26020718	26021186	4	2	11544	0.040141	0.48399	HIST1H3A
ENSG00000181778	9	71151496	71155783	15	7	15733	0.040023	0.48404	TMEM252
ENSG00000105136	19	57999079	58006048	50	11	15838	0.039903	0.48409	ZNF419
ENSG00000165507	10	45466429	45474258	44	11	15803	0.039791	0.48413	C10orf10
ENSG00000107807	10	102889257	102897545	32	14	15809	0.03965	0.48419	TLX1
ENSG00000197822	5	68788119	68853931	141	36	11664	0.039517	0.48424	OCLN
ENSG00000083635	13	45513384	45563618	147	42	14761	0.039439	0.48427	NUFIP1
ENSG00000141639	18	48086448	48258194	803	93	14952	0.039136	0.48439	MAPK4
ENSG00000188011	2	242811752	242815975	35	9	14874	0.039107	0.4844	CXXC11
ENSG00000162851	1	246703862	246729626	237	30	18210	0.038886	0.48449	TFB2M
ENSG00000139890	14	23352374	23356895	17	10	13018	0.038764	0.48454	REM2
ENSG00000048392	8	103216730	103251346	197	32	16735	0.038707	0.48456	RRM2B
ENSG00000164106	4	174305852	174327531	95	28	12871	0.038637	0.48459	SCRG1
ENSG00000136931	9	127243516	127269709	107	24	13541	0.038457	0.48466	NR5A1
ENSG00000138709	4	128982423	129144086	662	26	15499	0.038133	0.48479	LARP1B
ENSG00000162594	1	67632083	67725662	461	60	16128	0.038063	0.48482	IL23R
ENSG00000138964	22	44568836	44615413	321	48	17641	0.037946	0.48487	PARVG
ENSG00000260238	1	156182773	156213123	156	23	15257	0.037795	0.48493	PMF1-BGLAP
ENSG00000160783	1	156182784	156212874	156	23	15257	0.037795	0.48493	PMF1
ENSG00000137936	1	94027347	94312706	1401	66	17508	0.037711	0.48496	BCAR3
ENSG00000179630	13	44453420	44468068	81	17	17585	0.037289	0.48513	LACC1
ENSG00000153391	18	33032194	33077955	175	40	14659	0.037132	0.48519	INO80C
ENSG00000170653	12	53901640	54020199	428	41	14935	0.036999	0.48524	ATF7
ENSG00000139921	14	51706880	51722759	80	22	14975	0.036654	0.48538	TMX1
ENSG00000215568	22	17442826	17489112	301	28	17466	0.036619	0.48539	GAB4
ENSG00000181733	19	8841316	8842371	4	2	15180	0.036494	0.48544	OR2Z1
ENSG00000105193	19	39923847	39926588	17	5	17916	0.036079	0.48561	RPS16
ENSG00000165659	13	72012098	72441330	1698	139	13187	0.036034	0.48563	DACH1
ENSG00000162148	11	61248592	61258403	56	14	11328	0.035979	0.48565	PPP1R32
ENSG00000233670	17	10725792	10741762	69	21	16116	0.035963	0.48566	PIRT
ENSG00000172318	2	168675182	168730551	201	55	14625	0.035882	0.48569	B3GALT1
ENSG00000214517	11	73882144	73965748	352	25	15261	0.035853	0.4857	PPME1
ENSG00000188152	9	99690592	99702535	38	15	10520	0.035836	0.48571	NUTM2G
ENSG00000163874	1	37940153	37949980	31	16	14614	0.035721	0.48575	ZC3H12A
ENSG00000160838	1	156890442	156902886	66	13	15301	0.035571	0.48581	LRRC71
ENSG00000184635	19	20011722	20046384	173	29	17140	0.035551	0.48582	ZNF93
ENSG00000160180	21	43731777	43735761	17	8	14897	0.035436	0.48587	TFF3
ENSG00000145431	4	157681606	157892546	854	64	13463	0.035254	0.48594	PDGFC
ENSG00000116266	1	109289296	109352148	329	18	17840	0.035197	0.48596	STXBP3
ENSG00000212658	17	39458078	39459103	6	2	19568	0.03519	0.48596	KRTAP29-1
ENSG00000184408	7	119913722	120390385	1877	93	15257	0.035102	0.486	KCND2
ENSG00000150337	1	149754227	149764074	20	8	10532	0.03489	0.48608	FCGR1A
ENSG00000270149	1	160967747	161008752	218	38	14908	0.034899	0.48608	RP11-544M22.13
ENSG00000029363	6	136578001	136610989	89	37	10762	0.034691	0.48616	BCLAF1
ENSG00000214681	3	51907737	51909600	6	2	14679	0.034661	0.48617	IQCF5
ENSG00000088782	20	138111	139804	21	3	18385	0.034628	0.48619	DEFB127
ENSG00000267281	12	53900472	54019763	428	41	14970	0.034204	0.48636	RP11-793H13.10
ENSG00000115163	2	26987157	27023935	137	18	16038	0.034136	0.48638	CENPA
ENSG00000099814	14	105331617	105363107	215	28	15797	0.034068	0.48641	CEP170B
ENSG00000197150	7	150725510	150744869	84	20	17018	0.03401	0.48643	ABCB8
ENSG00000176567	11	48285413	48286330	11	5	15496	0.033894	0.48648	OR4X1
ENSG00000204481	1	13668269	13673511	5	2	6939	0.033849	0.4865	PRAMEF14
ENSG00000168903	5	180415845	180433727	55	11	15178	0.033812	0.48651	BTNL3
ENSG00000206560	3	15708743	15901278	963	44	13807	0.033397	0.48668	ANKRD28
ENSG00000114378	3	50337320	50349812	42	15	12717	0.033279	0.48673	HYAL1
ENSG00000198271	17	39305178	39306054	6	3	15004	0.033141	0.48678	KRTAP4-5
ENSG00000156853	16	30613879	30635333	51	14	11441	0.033096	0.4868	ZNF689
ENSG00000214106	7	154720208	154741618	95	16	14985	0.032525	0.48703	PAXIP1-AS2
ENSG00000160803	1	156005092	156023585	55	24	13738	0.03241	0.48707	UBQLN4
ENSG00000182196	12	123464607	123467456	3	2	12788	0.032399	0.48708	ARL6IP4
ENSG00000161281	19	36641824	36643771	10	5	14949	0.032319	0.48711	COX7A1
ENSG00000113407	5	33440802	33469644	150	28	16818	0.031996	0.48724	TARS
ENSG00000146859	7	134832824	134850967	89	13	15419	0.031952	0.48726	TMEM140
ENSG00000164951	8	94870035	94938294	339	34	14916	0.031946	0.48726	PDP1
ENSG00000180287	1	242246288	242687998	2872	162	16903	0.031645	0.48738	PLD5
ENSG00000087502	12	29490285	29534122	157	28	16227	0.031601	0.4874	ERGIC2
ENSG00000258804	14	87372122	87389099	83	13	18350	0.031565	0.48741	RP11-322L20.1
ENSG00000231274	19	56052023	56056909	25	12	15338	0.031537	0.48742	SBK3
ENSG00000105723	19	42734338	42746777	32	13	13270	0.031473	0.48745	GSK3A
ENSG00000185730	8	144371846	144380231	51	6	17805	0.0313	0.48752	ZNF696
ENSG00000198515	4	47937994	48018689	441	29	17597	0.031204	0.48755	CNGA1
ENSG00000120742	3	150259781	150321015	279	26	17625	0.031152	0.48757	SERP1
ENSG00000254004	19	37001597	37019562	65	16	18812	0.031148	0.48758	ZNF260
ENSG00000135414	12	56137064	56150911	35	20	11975	0.030909	0.48767	GDF11
ENSG00000139679	13	48963707	49018840	212	36	15105	0.030897	0.48768	LPAR6
ENSG00000185069	12	53161939	53171129	52	15	16428	0.030572	0.48781	KRT76
ENSG00000063854	16	1845621	1877195	419	20	18396	0.030483	0.48784	HAGH
ENSG00000254726	1	156041804	156051789	25	12	16085	0.03043	0.48786	MEX3A
ENSG00000078237	12	4430371	4462338	153	28	16892	0.030398	0.48787	C12orf5
ENSG00000126500	11	63870660	63886645	80	19	17056	0.030306	0.48791	FLRT1
ENSG00000100239	22	50781733	50883514	663	43	15753	0.030306	0.48791	PPP6R2
ENSG00000124635	6	27093676	27100541	41	14	12578	0.029966	0.48805	HIST1H2BJ
ENSG00000198042	8	33342268	33358778	83	14	16583	0.029971	0.48805	MAK16
ENSG00000100379	22	37447779	37459430	32	16	14915	0.029805	0.48811	KCTD17
ENSG00000123453	9	136528682	136605077	497	75	15858	0.029775	0.48812	SARDH
ENSG00000173542	4	71768043	71888166	374	44	14939	0.029759	0.48813	MOB1B
ENSG00000154146	11	124609742	124617106	19	6	17234	0.029714	0.48815	NRGN
ENSG00000163082	2	223289236	223425667	654	85	15884	0.029334	0.4883	SGPP2
ENSG00000175893	9	14611069	14693469	551	45	17372	0.029279	0.48832	ZDHHC21
ENSG00000163684	3	58291974	58310422	110	16	17514	0.028817	0.48851	RPP14
ENSG00000178999	17	8108056	8113918	25	11	16870	0.028623	0.48858	AURKB
ENSG00000134716	1	60358980	60392462	113	25	16899	0.028604	0.48859	CYP2J2
ENSG00000167525	17	27030215	27038872	23	11	14453	0.028534	0.48862	PROCA1
ENSG00000161055	5	180017103	180018540	7	4	13948	0.028173	0.48876	SCGB3A1
ENSG00000107560	10	119764427	119806114	152	34	14995	0.02816	0.48877	RAB11FIP2
ENSG00000183763	3	49866034	49894007	69	14	16106	0.027973	0.48884	TRAIP
ENSG00000214050	8	28205804	28347835	523	76	14105	0.027848	0.48889	FBXO16
ENSG00000257184	7	27203154	27219632	59	25	13432	0.027815	0.4889	RP1-170O19.20
ENSG00000186635	11	72396114	72504644	452	42	16762	0.027792	0.48891	ARAP1
ENSG00000006607	2	242295658	242434256	744	62	15361	0.027635	0.48898	FARP2
ENSG00000181903	11	55432614	55433671	5	3	10829	0.027181	0.48916	OR4C6
ENSG00000145309	4	71200683	71202833	8	3	20754	0.027017	0.48922	CABS1
ENSG00000162174	11	62104920	62160882	240	32	16349	0.026947	0.48925	ASRGL1
ENSG00000081818	5	140501581	140505201	18	7	16642	0.026791	0.48931	PCDHB4
ENSG00000165272	9	33441152	33447609	26	11	17790	0.026809	0.48931	AQP3
ENSG00000204345	17	72575504	72588422	61	14	17242	0.026808	0.48931	CD300LD
ENSG00000117472	1	46640745	46651630	36	14	12705	0.026368	0.48948	TSPAN1
ENSG00000103742	15	65673802	65715410	178	48	15061	0.026373	0.48948	IGDCC4
ENSG00000095380	9	100819021	100845357	78	17	16473	0.026331	0.4895	NANS
ENSG00000176472	19	44029649	44040282	50	18	14400	0.026283	0.48952	ZNF575
ENSG00000149657	20	60697517	60710434	65	22	12290	0.026058	0.48961	LSM14B
ENSG00000143502	1	223394161	223537544	590	50	15843	0.026002	0.48963	SUSD4
ENSG00000160207	21	44949072	45079374	427	32	14709	0.025934	0.48966	HSF2BP
ENSG00000138399	2	170386259	170430385	204	39	16789	0.025763	0.48972	FASTKD1
ENSG00000118785	4	88896819	88904562	28	9	18966	0.025414	0.48986	SPP1
ENSG00000115318	2	74759541	74782817	61	17	12607	0.02537	0.48988	LOXL3
ENSG00000105649	19	18307594	18314884	29	10	15148	0.02537	0.48988	RAB3A
ENSG00000165724	9	140476531	140484942	41	12	13963	0.025323	0.4899	ZMYND19
ENSG00000057149	18	61322431	61329197	42	11	12249	0.025307	0.4899	SERPINB3
ENSG00000177156	11	747329	765024	61	21	13896	0.024965	0.49004	TALDO1
ENSG00000196661	11	124266278	124267264	4	1	15869	0.024934	0.49005	OR8B3
ENSG00000234237	1	180941695	180949868	24	7	15393	0.024622	0.49018	AL162431.1
ENSG00000249679	4	186392670	186393417	5	3	16910	0.024476	0.49024	RP11-279O9.4
ENSG00000106049	7	27565061	27702614	773	29	16776	0.024434	0.49025	HIBADH
ENSG00000069696	11	637293	640706	27	13	13295	0.024389	0.49027	DRD4
ENSG00000115221	2	160956177	161128399	813	57	17000	0.02404	0.49041	ITGB6
ENSG00000225663	17	79780287	79791178	39	9	14737	0.023928	0.49045	FAM195B
ENSG00000100243	22	43013846	43045574	167	28	17349	0.023622	0.49058	CYB5R3
ENSG00000261115	7	140774032	141180180	1741	161	16021	0.023479	0.49063	TMEM178B
ENSG00000180901	17	73028670	73061984	201	37	16004	0.023422	0.49066	KCTD2
ENSG00000115875	2	38970741	38978636	31	19	11117	0.023326	0.4907	SRSF7
ENSG00000099204	10	116190872	116444762	1230	107	16473	0.023106	0.49078	ABLIM1
ENSG00000131470	17	40724333	40729849	26	15	11771	0.022974	0.49084	PSMC3IP
ENSG00000106069	7	29161890	29553944	2234	186	17112	0.022917	0.49086	CHN2
ENSG00000107018	9	5334969	5339873	19	5	18567	0.022881	0.49087	RLN1
ENSG00000144791	3	45596886	45727830	761	43	17215	0.02285	0.49089	LIMD1
ENSG00000176219	14	20691791	20692964	13	5	17401	0.022666	0.49096	OR11H6
ENSG00000096093	6	52285106	52387892	528	48	17445	0.02263	0.49097	EFHC1
ENSG00000106066	7	29034847	29235067	1210	124	16969	0.022512	0.49102	CPVL
ENSG00000138439	2	203499901	203634480	399	61	14103	0.022421	0.49106	FAM117B
ENSG00000081138	18	63417488	63548638	717	37	16252	0.022406	0.49106	CDH7
ENSG00000128595	7	128379346	128411861	125	14	17653	0.022389	0.49107	CALU
ENSG00000130957	9	97321002	97356075	264	25	18560	0.022386	0.49107	FBP2
ENSG00000204463	6	31606805	31620482	79	28	15704	0.022331	0.49109	BAG6
ENSG00000242802	7	4815253	4833943	193	27	15531	0.022341	0.49109	AP5Z1
ENSG00000139223	12	48866448	48866843	3	1	17766	0.022171	0.49116	ANP32D
ENSG00000178125	8	67876334	67968839	272	29	12707	0.022115	0.49118	PPP1R42
ENSG00000175567	11	73685712	73694352	26	6	16504	0.021904	0.49126	UCP2
ENSG00000113790	3	184908412	184999778	311	31	15834	0.02157	0.4914	EHHADH
ENSG00000183813	3	32993066	32997841	19	6	15509	0.021427	0.49145	CCR4
ENSG00000112562	6	168841831	169073984	1495	129	16616	0.021337	0.49149	SMOC2
ENSG00000143196	1	168664697	168698502	237	42	17093	0.021002	0.49162	DPT
ENSG00000172935	11	68771863	68780877	30	13	15909	0.020725	0.49173	MRGPRF
ENSG00000104325	8	91013633	91064320	205	29	16582	0.020535	0.49181	DECR1
ENSG00000174939	16	29911696	29931185	57	23	12785	0.020223	0.49193	ASPHD1
ENSG00000005381	17	56347217	56358296	35	21	14158	0.020089	0.49199	MPO
ENSG00000144036	2	72403113	73053170	1864	58	15593	0.02004	0.49201	EXOC6B
ENSG00000159216	21	36160098	37376965	6719	321	15894	0.019919	0.49205	RUNX1
ENSG00000178665	7	55955169	56009918	292	37	15291	0.019742	0.49212	ZNF713
ENSG00000196458	12	133498019	133532892	55	13	16252	0.019679	0.49215	ZNF605
ENSG00000184898	2	152104454	152118393	62	14	15363	0.019593	0.49218	RBM43
ENSG00000186487	2	1792885	2335032	2962	164	16082	0.019581	0.49219	MYT1L
ENSG00000007171	17	26083792	26127525	198	41	16273	0.019569	0.49219	NOS2
ENSG00000122584	7	8473585	8792593	2325	116	15826	0.019471	0.49223	NXPH1
ENSG00000154096	11	119288090	119295695	32	8	16767	0.019083	0.49239	THY1
ENSG00000101161	20	62612488	62664453	221	33	14803	0.019057	0.4924	PRPF6
ENSG00000186628	15	83424114	83474822	212	42	15499	0.018891	0.49246	FSD2
ENSG00000151348	11	44117099	44266979	543	45	15363	0.01888	0.49247	EXT2
ENSG00000198937	6	37450696	37467698	84	27	14585	0.018639	0.49256	CCDC167
ENSG00000180066	10	134257831	134262912	23	5	16097	0.018304	0.4927	C10orf91
ENSG00000162783	1	181057638	181059977	20	12	13071	0.018235	0.49273	IER5
ENSG00000170571	5	49692026	49739082	165	22	15419	0.018142	0.49276	EMB
ENSG00000137760	11	107373452	107436472	341	37	16766	0.018149	0.49276	ALKBH8
ENSG00000161800	12	50370706	50426919	190	23	15195	0.017958	0.49284	RACGAP1
ENSG00000130305	7	72716514	72722864	13	9	11703	0.017809	0.4929	NSUN5
ENSG00000174595	7	130417401	130418888	11	5	13749	0.017636	0.49296	KLF14
ENSG00000163673	3	36753913	36781352	117	36	14308	0.017559	0.493	DCLK3
ENSG00000168703	20	43752066	43753106	5	2	18382	0.017394	0.49306	WFDC12
ENSG00000119574	19	59024897	59050278	81	29	13495	0.017383	0.49307	ZBTB45
ENSG00000149483	11	61129473	61136981	14	7	12601	0.017283	0.49311	TMEM138
ENSG00000052795	4	159690290	159829201	435	43	14381	0.017115	0.49317	FNIP2
ENSG00000114473	3	197615946	197687013	337	26	16088	0.017067	0.49319	IQCG
ENSG00000187533	4	70999333	71042516	284	43	16689	0.017039	0.4932	C4orf40
ENSG00000145780	5	114856608	114880591	75	26	14002	0.016674	0.49335	FEM1C
ENSG00000160460	19	40972148	41082370	484	82	15730	0.016629	0.49337	SPTBN4
ENSG00000084623	1	32687529	32697205	25	8	15226	0.016604	0.49338	EIF3I
ENSG00000170011	3	39850405	40301812	2460	107	16325	0.016558	0.49339	MYRIP
ENSG00000197081	6	160390131	160534539	660	88	16032	0.016476	0.49343	IGF2R
ENSG00000168575	8	42273993	42397069	545	72	13552	0.016297	0.4935	SLC20A2
ENSG00000139514	13	30083547	30169825	455	49	16196	0.016242	0.49352	SLC7A1
ENSG00000139505	13	25802307	25862147	248	34	14887	0.016174	0.49355	MTMR6
ENSG00000082213	5	31532373	31555165	104	27	17240	0.015886	0.49366	C5orf22
ENSG00000246366	8	71520812	71575514	261	25	16980	0.015836	0.49368	RP11-382J12.1
ENSG00000258436	14	21058352	21058982	3	2	17509	0.015752	0.49372	RNASE12
ENSG00000110324	11	117857063	117872196	71	20	15399	0.015681	0.49374	IL10RA
ENSG00000089009	12	112842994	112856642	35	18	14091	0.015198	0.49394	RPL6
ENSG00000183653	21	30968360	31003067	170	29	17867	0.015136	0.49396	GRIK1-AS2
ENSG00000008382	19	4343524	4360083	112	33	14516	0.015081	0.49398	MPND
ENSG00000171862	10	89622870	89731687	519	28	12077	0.014968	0.49403	PTEN
ENSG00000138185	10	97471536	97637023	741	37	17731	0.014931	0.49404	ENTPD1
ENSG00000205923	16	2577081	2581420	15	11	9967	0.014852	0.49408	CEMP1
ENSG00000130173	19	11348178	11352619	15	9	13606	0.014804	0.49409	C19orf80
ENSG00000090565	16	475619	573011	546	48	14276	0.01478	0.4941	RAB11FIP3
ENSG00000180219	12	100041531	100043824	14	6	16814	0.014625	0.49417	FAM71C
ENSG00000174953	3	153990335	154042286	178	35	15795	0.014563	0.49419	DHX36
ENSG00000116514	1	33402046	33430286	117	23	14966	0.014372	0.49427	RNF19B
ENSG00000204491	1	13474689	13477522	6	1	10545	0.014348	0.49428	PRAMEF18
ENSG00000044574	9	127997132	128003609	15	8	13334	0.014133	0.49436	HSPA5
ENSG00000119614	14	74706175	74729441	153	23	15318	0.01414	0.49436	VSX2
ENSG00000180205	20	44236578	44259907	161	24	16321	0.01401	0.49441	WFDC9
ENSG00000205745	7	36118694	36125346	43	16	17194	0.013977	0.49442	PP13004
ENSG00000136379	15	80972025	81047962	432	49	17079	0.013997	0.49442	ABHD17C
ENSG00000139767	12	119419300	119600856	1121	75	17208	0.013867	0.49447	SRRM4
ENSG00000144063	2	110841447	110874143	81	25	15041	0.013844	0.49448	MALL
ENSG00000142156	21	47401651	47424964	212	49	14060	0.013836	0.49448	COL6A1
ENSG00000140526	15	89630690	89745591	552	63	14770	0.013658	0.49455	ABHD2
ENSG00000111142	12	95867296	95909615	233	32	17384	0.013564	0.49459	METAP2
ENSG00000163235	2	70674412	70781325	562	60	16996	0.013547	0.4946	TGFA
ENSG00000104432	8	79587978	79717758	511	36	16669	0.013519	0.49461	IL7
ENSG00000167360	11	5443341	5444436	15	3	20171	0.013508	0.49461	OR51Q1
ENSG00000185504	17	79506911	79520987	76	19	15729	0.013454	0.49463	C17orf70
ENSG00000187838	17	7293046	7307416	63	21	15497	0.013287	0.4947	TMEM256-PLSCR3
ENSG00000262481	17	7293053	7307416	63	21	15497	0.013287	0.4947	C17orf61-PLSCR3
ENSG00000161243	19	39481354	39523425	278	20	17673	0.013159	0.49475	FBXO27
ENSG00000164303	4	185009859	185142383	900	92	15597	0.012872	0.49487	ENPP6
ENSG00000103381	16	12756919	12897874	971	100	15701	0.012426	0.49504	CPPED1
ENSG00000125505	19	54677107	54693733	113	36	13106	0.012298	0.49509	MBOAT7
ENSG00000105613	19	12944765	12985765	161	24	15094	0.012024	0.4952	MAST1
ENSG00000132622	20	3713314	3733758	85	27	15950	0.011843	0.49528	HSPA12B
ENSG00000152433	19	57874845	57890933	76	23	15595	0.011702	0.49533	ZNF547
ENSG00000122873	10	60028818	60049346	99	13	17833	0.01164	0.49536	CISD1
ENSG00000186047	13	51285144	51418075	670	56	16676	0.011606	0.49537	DLEU7
ENSG00000110931	12	121675497	121736111	300	49	16348	0.011473	0.49542	CAMKK2
ENSG00000181444	7	149461271	149470568	48	15	14902	0.011437	0.49544	ZNF467
ENSG00000166368	11	6912721	6913830	7	4	14252	0.011366	0.49547	OR2D2
ENSG00000163623	4	85413140	85419603	24	12	13452	0.011127	0.49556	NKX6-1
ENSG00000196963	5	140560980	140565793	42	11	14867	0.010891	0.49566	PCDHB16
ENSG00000187730	1	1950780	1962192	54	18	13913	0.01083	0.49568	GABRD
ENSG00000081014	15	51200869	51298097	384	26	17300	0.01078	0.4957	AP4E1
ENSG00000165323	11	92085262	92629618	2356	100	15127	0.010654	0.49575	FAT3
ENSG00000169372	12	94071151	94288616	1019	93	15834	0.010635	0.49576	CRADD
ENSG00000136881	9	104122699	104145801	97	20	16110	0.010616	0.49577	BAAT
ENSG00000151838	14	59971257	60043549	441	32	17175	0.010531	0.4958	CCDC175
ENSG00000066777	8	68085747	68255912	537	53	13269	0.010461	0.49583	ARFGEF1
ENSG00000253305	5	140787770	140892546	520	52	15416	0.010355	0.49587	PCDHGB6
ENSG00000031081	3	119013220	119139561	744	90	17011	0.010149	0.49595	ARHGAP31
ENSG00000232112	3	48481667	48485616	19	4	15262	0.010103	0.49597	TMA7
ENSG00000145850	5	156346293	156390266	202	33	16199	0.010036	0.496	TIMD4
ENSG00000110583	11	63706431	63724800	109	26	12786	0.009499	0.49621	NAA40
ENSG00000138835	9	116207011	116360018	668	32	16989	0.009477	0.49622	RGS3
ENSG00000188992	21	15481134	15583166	709	43	16633	0.0094061	0.49625	LIPI
ENSG00000182263	2	164449906	164592522	497	79	15633	0.0092891	0.49629	FIGN
ENSG00000125037	3	10004221	10052800	225	15	17234	0.0092975	0.49629	EMC3
ENSG00000205246	19	23945807	24010937	229	52	15277	0.0092781	0.4963	RPSAP58
ENSG00000120690	13	41506056	41635576	617	52	13599	0.0091383	0.49635	ELF1
ENSG00000187010	1	25598884	25656936	115	26	7559	0.00907	0.49638	RHD
ENSG00000105426	19	5158506	5340814	1147	145	16066	0.0090829	0.49638	PTPRS
ENSG00000130396	6	168227602	168372703	650	36	17135	0.0089726	0.49642	MLLT4
ENSG00000101236	20	3907956	3996229	398	31	16093	0.0088381	0.49647	RNF24
ENSG00000262660	17	79670401	79687569	113	20	17122	0.0087071	0.49653	SLC25A10
ENSG00000183148	9	42368303	42411410	8	3	4751	0.0086753	0.49654	ANKRD20A2
ENSG00000101246	20	62329996	62339377	41	14	14184	0.0086136	0.49656	ARFRP1
ENSG00000128185	22	20301799	20307603	23	7	15172	0.008456	0.49663	DGCR6L
ENSG00000173088	10	97667360	97698480	176	36	17462	0.0084271	0.49664	C10orf131
ENSG00000144118	2	120997640	121052289	285	17	17083	0.0082503	0.49671	RALB
ENSG00000145782	5	115163893	115177555	75	24	12256	0.0082507	0.49671	ATG12
ENSG00000101224	20	3767578	3786762	85	18	16040	0.0082585	0.49671	CDC25B
ENSG00000101638	18	44259081	44339220	467	81	17810	0.0081801	0.49674	ST8SIA5
ENSG00000074356	17	3714460	3749545	183	38	14846	0.0080522	0.49679	C17orf85
ENSG00000165480	13	21727734	21750741	148	28	16237	0.0078284	0.49688	SKA3
ENSG00000138161	10	124591665	124639146	118	48	13879	0.0077733	0.4969	CUZD1
ENSG00000173145	10	96075004	96122716	239	35	15874	0.0074336	0.49703	NOC3L
ENSG00000204941	19	43670408	43690688	201	26	17441	0.0074239	0.49704	PSG5
ENSG00000116039	2	71163012	71192536	188	46	15866	0.0072558	0.49711	ATP6V1B1
ENSG00000149654	20	44802372	44937137	603	77	14746	0.0072524	0.49711	CDH22
ENSG00000089022	12	112279782	112334343	211	17	15677	0.0071943	0.49713	MAPKAPK5
ENSG00000149782	11	64018995	64036622	61	29	14321	0.0070819	0.49717	PLCB3
ENSG00000063245	19	56186592	56221224	237	51	15459	0.0069014	0.49725	EPN1
ENSG00000035681	8	59496063	59572403	355	39	15704	0.0066692	0.49734	NSMAF
ENSG00000103479	16	53467889	53525561	246	31	14477	0.0066539	0.49735	RBL2
ENSG00000078687	17	76000249	76104916	425	47	14922	0.0065824	0.49737	TNRC6C
ENSG00000214447	17	42977135	42982758	22	6	18643	0.0065211	0.4974	FAM187A
ENSG00000157637	17	79218800	79269347	319	43	15711	0.0063935	0.49745	SLC38A10
ENSG00000128191	22	20067755	20099400	170	27	16938	0.0062613	0.4975	DGCR8
ENSG00000014824	4	41992489	42092474	581	19	17624	0.006124	0.49756	SLC30A9
ENSG00000181781	19	463346	474983	105	21	14041	0.0061184	0.49756	ODF3L2
ENSG00000257704	19	47778142	47778979	5	2	15745	0.0061108	0.49756	PRR24
ENSG00000142621	1	15573768	15726779	847	109	15914	0.0059508	0.49763	FHAD1
ENSG00000124256	20	56178902	56195632	94	36	14978	0.0057154	0.49772	ZBP1
ENSG00000165283	9	35099888	35103154	9	3	15704	0.0055266	0.4978	STOML2
ENSG00000150961	4	119643978	119759838	581	39	18160	0.0052875	0.49789	SEC24D
ENSG00000163606	3	112640056	112693969	324	33	19030	0.0052581	0.4979	CD200R1
ENSG00000177275	1	248097071	248098057	2	1	13406	0.0052234	0.49792	OR2AJ1
ENSG00000187726	11	73661364	73681411	118	25	17588	0.0048221	0.49808	DNAJB13
ENSG00000141385	18	12328943	12377313	249	37	13943	0.0046914	0.49813	AFG3L2
ENSG00000162670	1	190066792	190446759	1443	75	15310	0.0046722	0.49814	BRINP3
ENSG00000092068	14	23594504	23652883	273	65	15333	0.0046607	0.49814	SLC7A8
ENSG00000257218	12	120884241	120899389	75	17	16517	0.004582	0.49817	GATC
ENSG00000204385	6	31830969	31846823	96	23	18358	0.0044768	0.49821	SLC44A4
ENSG00000248099	19	17927321	17932383	24	8	16214	0.0044385	0.49823	INSL3
ENSG00000153165	2	107021446	107084832	138	33	11559	0.0044231	0.49824	RGPD3
ENSG00000257103	19	34663409	34720420	278	26	16353	0.0043814	0.49825	LSM14A
ENSG00000128886	15	44064798	44069741	16	8	13154	0.0043252	0.49827	ELL3
ENSG00000107614	10	17184253	17244053	381	23	16451	0.0041035	0.49836	TRDMT1
ENSG00000081985	1	67773047	67862583	418	37	17269	0.0040651	0.49838	IL12RB2
ENSG00000224132	2	238165734	238166319	2	1	15254	0.0038994	0.49844	AC112715.2
ENSG00000172742	11	59282386	59283330	4	2	11565	0.0039062	0.49844	OR4D9
ENSG00000113648	5	134669590	134735604	190	35	15289	0.0038181	0.49848	H2AFY
ENSG00000268509	3	5229227	5229982	1	1	18637	0.00376	0.4985	AC026202.1
ENSG00000166478	11	9481866	9550071	304	37	14208	0.003677	0.49853	ZNF143
ENSG00000169181	16	27798850	28074830	1520	151	16599	0.0036402	0.49855	GSG1L
ENSG00000183048	17	79670404	79688042	124	21	17110	0.0036018	0.49856	SLC25A10
ENSG00000109061	17	10395624	10421860	78	24	14789	0.003577	0.49857	MYH1
ENSG00000168884	4	2743375	2758103	98	23	16323	0.0033513	0.49866	TNIP2
ENSG00000138604	15	69452923	69564556	344	30	16221	0.0033084	0.49868	GLCE
ENSG00000112739	6	4021501	4065217	221	27	16474	0.0032899	0.49869	PRPF4B
ENSG00000143369	1	150480538	150486265	24	10	16107	0.0031234	0.49875	ECM1
ENSG00000174279	2	176942200	176948641	25	14	12519	0.0031384	0.49875	EVX2
ENSG00000105855	7	20370325	20455377	497	38	17940	0.0031423	0.49875	ITGB8
ENSG00000164175	5	33944721	33984835	138	27	15272	0.0031171	0.49876	SLC45A2
ENSG00000173726	1	235272651	235292251	67	13	17857	0.0029703	0.49882	TOMM20
ENSG00000048405	7	126986844	127071978	404	31	18091	0.0028175	0.49888	ZNF800
ENSG00000198218	3	49067140	49131796	179	48	12540	0.0026374	0.49895	QRICH1
ENSG00000176994	17	18218624	18226517	57	14	16885	0.0024847	0.49901	SMCR8
ENSG00000198160	1	67390578	67454302	259	24	16722	0.002089	0.49917	MIER1
ENSG00000166959	11	60467047	60483284	55	21	11014	0.0018517	0.49926	MS4A8
ENSG00000087008	4	8368009	8442450	484	45	16451	0.0017454	0.4993	ACOX3
ENSG00000164603	7	112459202	112579971	420	62	14292	0.0014919	0.4994	C7orf60
ENSG00000242384	17	34581086	34808061	89	31	6309	0.0014985	0.4994	TBC1D3H
ENSG00000168005	11	63580860	63595190	75	24	13438	0.0013983	0.49944	C11orf84
ENSG00000229292	19	56280507	56284545	32	7	9790	0.00098723	0.49961	RFPL4AL1
ENSG00000120837	12	104510855	104532067	68	19	16464	0.00095923	0.49962	NFYB
ENSG00000131791	1	146626685	146644129	95	18	17248	0.00080823	0.49968	PRKAB2
ENSG00000206536	3	98109510	98110475	3	2	17600	0.00071887	0.49971	OR5K3
ENSG00000116194	1	178818840	178840187	72	21	14645	0.00067503	0.49973	ANGPTL1
ENSG00000145384	4	120238405	120243545	52	5	20167	0.00060258	0.49976	FABP2
ENSG00000010803	1	41492872	41707826	917	44	17134	0.00052131	0.49979	SCMH1
ENSG00000204909	5	147700766	147719412	87	12	13969	0.00037534	0.49985	SPINK9
ENSG00000182903	4	419604	492945	431	35	16366	0.00034587	0.49986	ZNF721
ENSG00000181029	19	7745729	7747744	10	5	16138	0.0003173	0.49987	TRAPPC5
ENSG00000113761	5	176449697	176508190	317	23	17617	0.00026798	0.49989	ZNF346
ENSG00000123144	19	12841454	12845589	4	2	10634	2.2699e-06	0.5	C19orf43
ENSG00000160233	21	45875369	45878739	17	9	14709	-8.3043e-05	0.50003	LRRC3
ENSG00000163904	3	185300284	185351339	217	20	16678	-0.00081277	0.50032	SENP2
ENSG00000168795	9	37438111	37465396	82	31	15611	-0.00081114	0.50032	ZBTB5
ENSG00000175606	8	74884672	74895018	66	12	16975	-0.00084516	0.50034	TMEM70
ENSG00000139746	13	79885962	79980612	472	24	15763	-0.0009037	0.50036	RBM26
ENSG00000121390	13	20248896	20357142	568	38	13390	-0.00094432	0.50038	PSPC1
ENSG00000153395	5	1456595	1524092	461	80	15545	-0.001001	0.5004	LPCAT1
ENSG00000177596	13	74987094	74993252	44	18	17576	-0.0010108	0.5004	AL355390.1
ENSG00000187701	1	248813232	248814185	12	6	8077	-0.0011041	0.50044	OR2T27
ENSG00000125779	20	3869486	3907605	181	34	15472	-0.0011332	0.50045	PANK2
ENSG00000065485	3	122785909	122944074	762	68	17256	-0.0011665	0.50047	PDIA5
ENSG00000214841	7	34685709	34699772	95	19	17608	-0.0011855	0.50047	AC005493.1
ENSG00000159176	1	201452658	201478584	182	32	16359	-0.0013789	0.50055	CSRP1
ENSG00000152217	18	42260138	42648475	1438	160	15591	-0.0014476	0.50058	SETBP1
ENSG00000206474	6	29407083	29408731	27	8	15475	-0.0015671	0.50063	OR10C1
ENSG00000122550	7	23145353	23217533	364	22	16644	-0.0015849	0.50063	KLHL7
ENSG00000160991	7	102073553	102097268	115	31	15564	-0.0019036	0.50076	ORAI2
ENSG00000165689	9	139296377	139305061	89	19	16691	-0.001896	0.50076	SDCCAG3
ENSG00000138279	10	75134859	75173834	169	16	14121	-0.0020177	0.5008	ANXA7
ENSG00000133812	11	9800214	10315754	3219	70	15866	-0.0020362	0.50081	SBF2
ENSG00000060982	12	24964295	25102393	836	69	17206	-0.002024	0.50081	BCAT1
ENSG00000186432	3	160212783	160283376	289	35	14645	-0.0021671	0.50086	KPNA4
ENSG00000115271	2	163175350	163228105	115	28	13111	-0.0022429	0.50089	GCA
ENSG00000165828	10	135160650	135166187	39	14	12560	-0.0025176	0.501	PRAP1
ENSG00000266949	1	248902716	248903150	2	1	7857	-0.0025661	0.50102	LYPD8
ENSG00000120094	17	46605888	46608359	10	3	14122	-0.0025458	0.50102	HOXB1
ENSG00000180251	2	103089762	103150431	382	28	17568	-0.002612	0.50104	SLC9A4
ENSG00000059728	2	70124820	70170077	148	18	15757	-0.0029198	0.50116	MXD1
ENSG00000171126	2	42669157	42721237	264	39	15577	-0.0034648	0.50138	KCNG3
ENSG00000253953	5	140767452	140892546	619	53	15555	-0.0036736	0.50147	PCDHGB4
ENSG00000241258	7	65579591	65619555	204	28	15884	-0.0038901	0.50155	CRCP
ENSG00000171435	12	117890817	118406788	2978	273	16730	-0.0041225	0.50164	KSR2
ENSG00000170689	17	46698518	46703839	27	10	15915	-0.0041573	0.50166	HOXB9
ENSG00000265590	21	33951132	33984591	172	31	16888	-0.004317	0.50172	AP000275.65
ENSG00000178752	2	239067623	239077541	61	20	17550	-0.0043594	0.50174	FAM132B
ENSG00000165923	11	47681143	47736941	199	32	15346	-0.0043687	0.50174	AGBL2
ENSG00000164463	5	172483355	172566291	337	29	17078	-0.0044231	0.50176	CREBRF
ENSG00000150201	10	43867090	43871783	18	9	16049	-0.0044626	0.50178	FXYD4
ENSG00000179403	1	1370241	1378262	32	9	15035	-0.0048966	0.50195	VWA1
ENSG00000099617	19	1286153	1301430	61	14	13799	-0.004999	0.50199	EFNA2
ENSG00000119723	14	74416629	74430373	80	16	17761	-0.0050353	0.50201	COQ6
ENSG00000092871	17	33333009	33416338	199	54	13273	-0.0051855	0.50207	RFFL
ENSG00000172115	7	25159710	25164980	24	13	12353	-0.0052301	0.50209	CYCS
ENSG00000173276	21	43406940	43430496	127	35	15403	-0.0055235	0.5022	ZBTB21
ENSG00000172403	4	119809996	119982402	898	91	17412	-0.0056288	0.50225	SYNPO2
ENSG00000173862	7	33765593	33768068	12	7	14532	-0.0057544	0.5023	RP11-89N17.1
ENSG00000142619	1	17575593	17610728	251	45	17445	-0.0058016	0.50231	PADI3
ENSG00000215455	21	45958864	45960078	18	5	13501	-0.005924	0.50236	KRTAP10-1
ENSG00000091651	16	46723555	46732306	18	11	12337	-0.0059572	0.50238	ORC6
ENSG00000204538	6	31105313	31107127	27	14	18957	-0.0060556	0.50242	PSORS1C2
ENSG00000273217	5	130761584	131132676	1264	41	13945	-0.0061613	0.50246	CTC-432M15.3
ENSG00000140153	14	102605840	102691184	357	41	16157	-0.006206	0.50248	WDR20
ENSG00000272636	17	5810	31427	116	21	17065	-0.0062324	0.50249	DOC2B
ENSG00000269282	12	48759919	48761738	2	1	7857	-0.0062588	0.5025	AC024257.1
ENSG00000101452	20	37590942	37668366	253	22	16199	-0.0062683	0.5025	DHX35
ENSG00000163125	1	150335567	150449042	622	29	16174	-0.0062926	0.50251	RPRD2
ENSG00000124496	6	42192669	42419789	976	94	15574	-0.0062836	0.50251	TRERF1
ENSG00000146910	7	155266901	155326557	347	85	15588	-0.0064016	0.50255	CNPY1
ENSG00000117360	1	150293925	150325671	166	27	15506	-0.0064169	0.50256	PRPF3
ENSG00000185864	16	21845890	21892148	5	3	6975	-0.0065308	0.50261	NPIPB4
ENSG00000147869	9	14719722	14722715	24	9	17462	-0.0065803	0.50263	CER1
ENSG00000167363	17	80693451	80709073	96	18	16771	-0.0067373	0.50269	FN3K
ENSG00000104872	19	49949555	49956754	35	6	17101	-0.0067704	0.5027	PIH1D1
ENSG00000147955	9	34634719	34637806	12	7	16161	-0.0070307	0.5028	SIGMAR1
ENSG00000186407	17	72606026	72619897	74	20	17030	-0.0070171	0.5028	CD300E
ENSG00000100314	22	30116073	30127828	51	16	17048	-0.0071663	0.50286	CABP7
ENSG00000168661	19	35417807	35436074	123	14	16454	-0.0072657	0.5029	ZNF30
ENSG00000196109	19	22361893	22379753	96	15	15752	-0.0074504	0.50297	ZNF676
ENSG00000018869	19	56887413	56904914	100	39	15302	-0.0078917	0.50315	ZNF582
ENSG00000020577	14	55033815	55260033	1055	168	16070	-0.0079335	0.50316	SAMD4A
ENSG00000196581	1	4714792	4852594	1011	115	17991	-0.0079587	0.50318	AJAP1
ENSG00000146399	6	132966123	132967142	5	3	16772	-0.0080515	0.50321	TAAR1
ENSG00000131558	7	132937829	133751342	3141	83	14336	-0.0080926	0.50323	EXOC4
ENSG00000165646	10	119000604	119038941	204	46	16489	-0.0081382	0.50325	SLC18A2
ENSG00000269700	10	52152766	52154321	6	3	21565	-0.0085671	0.50342	AC069547.2
ENSG00000159212	21	36041688	36090525	213	37	15099	-0.0085936	0.50343	CLIC6
ENSG00000113140	5	151040657	151066726	122	32	15771	-0.0087218	0.50348	SPARC
ENSG00000108654	17	62495734	62504317	40	15	14468	-0.0087237	0.50348	DDX5
ENSG00000255641	12	10564911	10588600	101	22	11366	-0.0088442	0.50353	NKG2-E
ENSG00000269650	20	34756461	34758180	10	3	16728	-0.0088452	0.50353	AL121895.1
ENSG00000124208	20	48697661	48770174	273	40	14386	-0.0088731	0.50354	TMEM189-UBE2V1
ENSG00000240849	20	48697663	48770335	273	40	14386	-0.0088731	0.50354	TMEM189
ENSG00000187676	13	31774073	31906413	559	39	16183	-0.0089824	0.50358	B3GALTL
ENSG00000132669	20	19867165	19983101	692	98	16485	-0.0091235	0.50364	RIN2
ENSG00000143226	1	161475220	161493803	110	26	15684	-0.0096917	0.50387	FCGR2A
ENSG00000081803	7	121958481	122526813	2625	107	15724	-0.0097959	0.50391	CADPS2
ENSG00000100445	14	24908972	24912111	26	4	18529	-0.0097942	0.50391	SDR39U1
ENSG00000172150	17	3100813	3101742	6	2	20122	-0.0098936	0.50395	OR1A2
ENSG00000163960	3	196074533	196159345	301	35	14789	-0.0099177	0.50396	UBXN7
ENSG00000187257	7	77325760	77412339	395	31	16809	-0.0099387	0.50396	RSBN1L
ENSG00000183654	5	16067248	16180871	423	57	14217	-0.010007	0.50399	MARCH11
ENSG00000113296	5	79287134	79379110	409	36	15770	-0.010194	0.50407	THBS4
ENSG00000132854	1	62702651	62785085	587	43	16963	-0.010599	0.50423	KANK4
ENSG00000103942	15	83509838	83654661	608	60	15570	-0.01063	0.50424	HOMER2
ENSG00000170522	4	110967002	111120355	889	102	16790	-0.010651	0.50425	ELOVL6
ENSG00000084112	12	109176466	109251366	336	53	14418	-0.010834	0.50432	SSH1
ENSG00000156194	4	76781020	76823724	258	31	12890	-0.010874	0.50434	PPEF2
ENSG00000250127	5	57837394	57854070	77	22	14590	-0.010985	0.50438	CTD-2117L12.1
ENSG00000177398	21	43483068	43563563	703	95	17090	-0.010968	0.50438	UMODL1
ENSG00000164946	9	14734664	14910993	1269	125	16519	-0.011292	0.5045	FREM1
ENSG00000129484	14	20811741	20826064	97	16	16806	-0.011443	0.50457	PARP2
ENSG00000115825	2	37477645	37551951	499	43	16804	-0.011659	0.50465	PRKD3
ENSG00000127220	19	17402940	17421045	106	22	15959	-0.01169	0.50466	ABHD8
ENSG00000042445	2	85569211	85581743	65	24	14598	-0.011836	0.50472	RETSAT
ENSG00000226650	5	154393260	154397685	12	6	18022	-0.011922	0.50476	KIF4B
ENSG00000160539	9	134165081	134184649	126	19	15218	-0.012038	0.5048	PPAPDC3
ENSG00000138780	4	106629935	106768885	586	26	16330	-0.0122	0.50487	GSTCD
ENSG00000121274	16	50186829	50269221	326	34	15421	-0.01243	0.50496	PAPD5
ENSG00000255622	5	140535577	140538639	22	11	12705	-0.012688	0.50506	PCDHB17
ENSG00000151929	10	121410882	121437331	152	31	16694	-0.012715	0.50507	BAG3
ENSG00000198944	5	132149033	132152488	9	3	15577	-0.012742	0.50508	SOWAHA
ENSG00000184979	22	18632666	18660164	167	23	16884	-0.012744	0.50508	USP18
ENSG00000261603	3	46761073	46777919	93	11	18174	-0.01295	0.50517	PRSS46
ENSG00000148908	10	121259340	121302220	249	50	15670	-0.013115	0.50523	RGS10
ENSG00000105131	19	15337730	15344246	20	14	9832	-0.013357	0.50533	EPHX3
ENSG00000197181	8	22132810	22215076	413	31	15197	-0.013419	0.50535	PIWIL2
ENSG00000151247	4	99792835	99851788	289	30	16667	-0.013626	0.50544	EIF4E
ENSG00000128016	19	39897453	39900052	7	5	11593	-0.013748	0.50548	ZFP36
ENSG00000110880	12	109038885	109125372	363	39	15911	-0.013805	0.50551	CORO1C
ENSG00000172817	8	65500320	65711318	755	51	15929	-0.014149	0.50564	CYP7B1
ENSG00000130783	12	123258874	123312075	303	24	16880	-0.014263	0.50569	CCDC62
ENSG00000106397	7	100849258	100861701	55	23	14526	-0.014381	0.50574	PLOD3
ENSG00000187151	11	101761405	101787253	114	28	16713	-0.014804	0.50591	ANGPTL5
ENSG00000104290	8	28351729	28431775	268	16	15325	-0.01486	0.50593	FZD3
ENSG00000188931	1	161334521	161337664	24	3	18523	-0.014886	0.50594	C1orf192
ENSG00000130038	12	3715799	3873985	1009	98	17522	-0.014889	0.50594	EFCAB4B
ENSG00000132874	18	42792960	43263072	2655	176	16128	-0.014949	0.50596	SLC14A2
ENSG00000166783	16	15688243	15737023	205	60	14038	-0.014964	0.50597	KIAA0430
ENSG00000137210	6	10747992	10852986	451	66	14152	-0.015081	0.50602	TMEM14B
ENSG00000122490	18	77662420	77711664	249	42	15189	-0.015172	0.50605	PQLC1
ENSG00000112303	6	133065009	133084598	134	38	16467	-0.015405	0.50615	VNN2
ENSG00000160404	9	130493803	130497604	17	6	19087	-0.015416	0.50615	TOR2A
ENSG00000162073	16	3019246	3023490	11	6	15908	-0.015427	0.50615	PAQR4
ENSG00000118702	20	35879489	35890238	38	11	16537	-0.015665	0.50625	GHRH
ENSG00000104983	19	46498339	46524576	182	36	16207	-0.016098	0.50642	CCDC61
ENSG00000180953	15	80191182	80216044	237	25	16670	-0.016112	0.50643	ST20
ENSG00000130313	19	17622438	17632097	54	16	14610	-0.016152	0.50644	PGLS
ENSG00000116954	1	39303870	39325495	103	29	16004	-0.016162	0.50645	RRAGC
ENSG00000226124	2	200625267	200715896	354	54	15368	-0.016228	0.50647	FTCDNL1
ENSG00000140678	16	31366455	31394318	85	28	14904	-0.016215	0.50647	ITGAX
ENSG00000116478	1	32757687	32799236	89	58	11068	-0.016368	0.50653	HDAC1
ENSG00000074054	2	122095352	122407163	1297	32	16205	-0.016514	0.50659	CLASP1
ENSG00000129691	8	37962760	38001594	127	32	11592	-0.016601	0.50662	ASH2L
ENSG00000104164	15	45879321	45908197	92	20	12637	-0.016752	0.50668	BLOC1S6
ENSG00000135446	12	58141510	58149796	35	15	12818	-0.016972	0.50677	CDK4
ENSG00000115233	2	162164549	162268228	322	39	14916	-0.017101	0.50682	PSMD14
ENSG00000268960	18	45778672	45779208	3	2	21274	-0.017215	0.50687	AC091150.1
ENSG00000125845	20	6748311	6760927	61	22	15049	-0.017482	0.50697	BMP2
ENSG00000196576	22	50713408	50746056	184	45	15298	-0.017825	0.50711	PLXNB2
ENSG00000047249	8	54628117	54756118	413	43	13237	-0.017957	0.50716	ATP6V1H
ENSG00000261949	19	49927006	49932075	21	14	12358	-0.018071	0.50721	GFY
ENSG00000181458	3	100211463	100296288	430	37	15328	-0.018118	0.50723	TMEM45A
ENSG00000122861	10	75668935	75677255	42	15	13741	-0.01832	0.50731	PLAU
ENSG00000136144	13	50106082	50159719	413	23	18034	-0.018503	0.50738	RCBTB1
ENSG00000188095	15	90303822	90321982	143	12	17085	-0.018612	0.50742	MESP2
ENSG00000186496	18	32946661	32957301	46	16	14748	-0.018661	0.50744	ZNF396
ENSG00000056097	5	32354456	32444867	410	36	16750	-0.018806	0.5075	ZFR
ENSG00000182111	7	57509883	57533252	144	9	18104	-0.018809	0.5075	ZNF716
ENSG00000155256	10	99496878	99520664	138	21	16044	-0.018808	0.5075	ZFYVE27
ENSG00000258987	14	94405901	94410475	19	6	18202	-0.018799	0.5075	RP11-131H24.4
ENSG00000223638	19	56270380	56274541	32	12	12815	-0.019013	0.50758	RFPL4A
ENSG00000134853	4	55095264	55164414	285	31	15318	-0.01921	0.50766	PDGFRA
ENSG00000181240	19	6426048	6433790	41	13	13804	-0.019262	0.50768	SLC25A41
ENSG00000055130	7	148395006	148498128	465	45	15056	-0.019326	0.50771	CUL1
ENSG00000139648	12	52937693	52946931	66	13	16921	-0.019488	0.50777	KRT71
ENSG00000156273	21	30566392	31003071	1659	127	15460	-0.019597	0.50782	BACH1
ENSG00000178531	19	7989372	7991051	8	5	17341	-0.0197	0.50786	CTXN1
ENSG00000085117	11	44585977	44641913	346	59	17230	-0.019823	0.50791	CD82
ENSG00000222018	21	35772615	35773370	2	1	14260	-0.019841	0.50792	C21orf140
ENSG00000109062	17	72744791	72765492	66	28	13559	-0.019932	0.50795	SLC9A3R1
ENSG00000196266	1	159283460	159284449	2	1	22720	-0.019955	0.50796	OR10J3
ENSG00000236311	10	102849078	102890883	218	37	16984	-0.02004	0.50799	TLX1NB
ENSG00000214595	2	54950636	55199157	1526	108	16066	-0.020237	0.50807	EML6
ENSG00000214814	8	124864227	125132302	1190	83	15109	-0.020399	0.50814	FER1L6
ENSG00000116459	1	111991486	112005395	61	20	14468	-0.020485	0.50817	ATP5F1
ENSG00000126246	19	36230058	36233354	22	10	17131	-0.020469	0.50817	IGFLR1
ENSG00000134757	18	29027758	29058665	176	26	18137	-0.020581	0.50821	DSG3
ENSG00000147421	8	28747911	28922281	498	51	14404	-0.02064	0.50823	HMBOX1
ENSG00000151239	12	44187526	44200178	40	14	16608	-0.020948	0.50836	TWF1
ENSG00000080503	9	2015342	2193624	1115	146	16416	-0.020992	0.50837	SMARCA2
ENSG00000113448	5	58264865	59817947	6777	241	16483	-0.021002	0.50838	PDE4D
ENSG00000138738	4	121606074	121844025	1458	62	17755	-0.021045	0.50839	PRDM5
ENSG00000196511	7	144149034	144533488	1844	130	16659	-0.021277	0.50849	TPK1
ENSG00000179344	6	32627244	32636160	743	23	12413	-0.021604	0.50862	HLA-DQB1
ENSG00000168883	2	85829979	85876403	182	52	13022	-0.021734	0.50867	USP39
ENSG00000163947	3	56761446	57113357	1816	139	16790	-0.022218	0.50886	ARHGEF3
ENSG00000144445	2	210886147	211036107	376	77	12449	-0.022473	0.50896	KANSL1L
ENSG00000104921	19	7753644	7767032	207	15	16875	-0.022559	0.509	FCER2
ENSG00000133056	1	204391756	204463852	418	50	14669	-0.023136	0.50923	PIK3C2B
ENSG00000107186	9	13105703	13279589	626	84	13671	-0.023315	0.5093	MPDZ
ENSG00000070404	19	676392	683385	38	14	13464	-0.023676	0.50944	FSTL3
ENSG00000204532	19	56713670	56720821	76	20	17415	-0.023803	0.5095	ZSCAN5C
ENSG00000176788	5	17065707	17276943	1217	132	16362	-0.023842	0.50951	BASP1
ENSG00000135976	2	97779233	97930258	344	21	12517	-0.02387	0.50952	ANKRD36
ENSG00000155034	7	5470966	5553429	684	66	15704	-0.023892	0.50953	FBXL18
ENSG00000001631	7	91828283	91875480	115	34	14050	-0.024111	0.50962	KRIT1
ENSG00000163517	3	13521224	13547916	125	42	15912	-0.024424	0.50974	HDAC11
ENSG00000152439	19	58011283	58029772	172	9	18194	-0.024434	0.50975	ZNF773
ENSG00000222004	7	26677490	26686889	61	12	14078	-0.024615	0.50982	C7orf71
ENSG00000196505	1	118406107	118472253	276	28	10379	-0.024634	0.50983	GDAP2
ENSG00000100055	22	37678068	37711382	191	37	15822	-0.024731	0.50987	CYTH4
ENSG00000049089	1	40766159	40783488	105	20	17133	-0.024773	0.50988	COL9A2
ENSG00000224361	2	23729913	23747214	98	27	16820	-0.024862	0.50992	AC011239.1
ENSG00000224531	6	11094266	11138964	291	26	15998	-0.024873	0.50992	SMIM13
ENSG00000197261	6	49518113	49529620	87	14	16776	-0.025052	0.50999	C6orf141
ENSG00000222000	2	98947852	98972468	120	26	17300	-0.025062	0.51	AC092675.3
ENSG00000109079	17	26662628	26674035	34	15	15182	-0.025135	0.51003	TNFAIP1
ENSG00000205464	5	81575281	81682796	407	66	14424	-0.025158	0.51004	ATP6AP1L
ENSG00000203690	6	167770521	167797998	222	34	14474	-0.025169	0.51004	TCP10
ENSG00000124207	20	47662849	47713489	223	29	15705	-0.025337	0.51011	CSE1L
ENSG00000171490	16	11929056	11945442	79	20	15280	-0.025418	0.51014	RSL1D1
ENSG00000080822	3	98216756	98241910	99	27	16149	-0.025457	0.51015	CLDND1
ENSG00000253873	5	140800762	140891835	463	51	15684	-0.025531	0.51018	PCDHGA11
ENSG00000261884	16	67963517	67969920	15	7	11564	-0.025522	0.51018	CTC-479C5.12
ENSG00000197576	7	27168126	27170418	12	3	18952	-0.025675	0.51024	HOXA4
ENSG00000124209	20	56884752	56942563	301	33	17201	-0.025736	0.51027	RAB22A
ENSG00000067369	15	43699407	43802926	400	35	15539	-0.026001	0.51037	TP53BP1
ENSG00000136280	7	45039074	45116068	431	33	17054	-0.026099	0.51041	CCM2
ENSG00000053328	6	110567131	110679475	535	56	16162	-0.026316	0.5105	METTL24
ENSG00000205334	2	27928653	27938599	29	14	14972	-0.026346	0.51051	AC074091.13
ENSG00000072786	5	171469077	171615390	947	78	16500	-0.026378	0.51052	STK10
ENSG00000108854	17	62538413	62658186	418	28	15192	-0.02642	0.51054	SMURF2
ENSG00000153406	16	4511681	4545764	197	19	17499	-0.026441	0.51055	NMRAL1
ENSG00000085719	8	87497059	87573726	388	42	16864	-0.026594	0.51061	CPNE3
ENSG00000070269	14	56955072	57117324	990	85	16581	-0.026764	0.51068	TMEM260
ENSG00000162571	1	1109264	1133315	203	26	17778	-0.026918	0.51074	TTLL10
ENSG00000127329	12	70910630	71031220	771	92	16827	-0.026998	0.51077	PTPRB
ENSG00000204293	11	124252291	124253258	5	3	11285	-0.027149	0.51083	OR8B2
ENSG00000172590	14	23299088	23304246	36	14	16556	-0.027277	0.51088	MRPL52
ENSG00000167522	16	89334038	89556969	990	69	14243	-0.02736	0.51091	ANKRD11
ENSG00000171517	1	85277285	85358896	451	78	16693	-0.027717	0.51106	LPAR3
ENSG00000170727	8	145486055	145515082	83	14	14465	-0.027855	0.51111	BOP1
ENSG00000174808	4	75669969	75719896	317	27	17398	-0.027883	0.51112	BTC
ENSG00000140577	15	91073157	91188577	599	38	16499	-0.027999	0.51117	CRTC3
ENSG00000181222	17	7387685	7417933	197	21	17460	-0.028095	0.51121	POLR2A
ENSG00000176641	18	59475296	59561480	449	45	17918	-0.028561	0.51139	RNF152
ENSG00000162616	1	78444859	78483648	173	42	16245	-0.028624	0.51142	DNAJB4
ENSG00000131370	3	15296360	15382875	505	76	15413	-0.029191	0.51164	SH3BP5
ENSG00000155640	10	98741041	98745582	10	6	14909	-0.029265	0.51167	C10orf12
ENSG00000171936	19	15852203	15853153	10	5	18595	-0.029405	0.51173	OR10H3
ENSG00000138686	4	122745595	122791652	157	30	16167	-0.029451	0.51175	BBS7
ENSG00000204688	6	29424958	29432105	52	16	11508	-0.029448	0.51175	OR2H1
ENSG00000243811	22	39410368	39429281	112	25	13393	-0.029762	0.51187	APOBEC3D
ENSG00000142700	1	50883222	50889172	10	6	12169	-0.030226	0.51206	DMRTA2
ENSG00000162639	1	109190912	109204148	43	23	14366	-0.030287	0.51208	HENMT1
ENSG00000158863	8	21946670	21962409	91	26	13796	-0.0303	0.51209	FAM160B2
ENSG00000224997	14	104177607	104179149	6	4	13266	-0.030427	0.51214	AL049840.1
ENSG00000172818	11	65554493	65564690	51	17	16692	-0.030766	0.51227	OVOL1
ENSG00000139880	14	23516271	23526747	45	20	14507	-0.030948	0.51234	CDH24
ENSG00000122783	7	134777115	134855547	371	22	16015	-0.031108	0.51241	C7orf49
ENSG00000270024	8	67579831	67772707	641	39	14678	-0.031248	0.51246	C8orf44-SGK3
ENSG00000234857	11	62457747	62494856	158	31	13269	-0.03137	0.51251	HNRNPUL2-BSCL2
ENSG00000158773	1	161009041	161015767	33	9	18169	-0.031513	0.51257	USF1
ENSG00000137817	15	72533522	72565340	140	30	14950	-0.031797	0.51268	PARP6
ENSG00000132623	20	9966774	10037410	409	44	18083	-0.031878	0.51272	ANKEF1
ENSG00000163219	2	68906733	69053965	905	69	17554	-0.031959	0.51275	ARHGAP25
ENSG00000171246	17	78440948	78451643	47	14	17738	-0.03224	0.51286	NPTX1
ENSG00000177888	1	197122810	197169672	159	29	15762	-0.032347	0.5129	ZBTB41
ENSG00000134077	3	9404526	9428475	105	27	16173	-0.032358	0.51291	THUMPD3
ENSG00000158457	7	128784712	128808671	113	17	17255	-0.032752	0.51306	TSPAN33
ENSG00000261934	5	140782520	140892546	547	53	15464	-0.032812	0.51309	PCDHGA9
ENSG00000269067	19	23158270	23185978	125	14	16654	-0.032971	0.51315	ZNF728
ENSG00000198055	5	176830205	176869902	154	54	13413	-0.033004	0.51316	GRK6
ENSG00000165118	9	86553226	86571901	81	27	13100	-0.033021	0.51317	C9orf64
ENSG00000135926	2	219138915	219157309	91	12	16368	-0.033101	0.5132	TMBIM1
ENSG00000104957	19	13842574	13874110	151	25	16378	-0.033094	0.5132	CCDC130
ENSG00000137975	1	86889769	86922241	222	30	19418	-0.033157	0.51323	CLCA2
ENSG00000170801	4	8271492	8308838	250	39	15623	-0.033205	0.51324	HTRA3
ENSG00000008441	19	13106422	13209610	374	54	13963	-0.033197	0.51324	NFIX
ENSG00000171060	8	10530147	10558103	127	37	11774	-0.033275	0.51327	C8orf74
ENSG00000086289	7	37723446	37991543	1662	94	17070	-0.033315	0.51329	EPDR1
ENSG00000117152	1	163038565	163046592	26	12	16633	-0.033555	0.51338	RGS4
ENSG00000038427	5	82767284	82878122	512	77	15228	-0.033607	0.5134	VCAN
ENSG00000042832	8	133879203	134147147	1591	95	16259	-0.033655	0.51342	TG
ENSG00000137269	6	53659295	53788919	561	39	17490	-0.033826	0.51349	LRRC1
ENSG00000077235	16	27470876	27561234	257	42	14264	-0.033848	0.5135	GTF3C1
ENSG00000186326	19	33166313	33169206	21	8	17699	-0.03391	0.51353	RGS9BP
ENSG00000065978	1	43148098	43168020	79	26	15544	-0.03397	0.51355	YBX1
ENSG00000131876	15	101821715	101835487	89	16	14178	-0.034002	0.51356	SNRPA1
ENSG00000164122	4	177134824	177198722	418	37	16693	-0.034028	0.51357	ASB5
ENSG00000150540	2	138721590	138773930	171	19	16381	-0.034064	0.51359	HNMT
ENSG00000139289	12	76419227	76427712	35	16	16977	-0.03406	0.51359	PHLDA1
ENSG00000135341	6	91223292	91296764	331	35	17029	-0.034145	0.51362	MAP3K7
ENSG00000085377	6	105725440	105850959	593	60	16948	-0.034145	0.51362	PREP
ENSG00000168658	2	98703579	98929762	999	55	16984	-0.034174	0.51363	VWA3B
ENSG00000078814	20	33563206	33590240	135	26	15535	-0.034286	0.51368	MYH7B
ENSG00000258881	2	71166448	71222466	313	65	15787	-0.034316	0.51369	AC007040.11
ENSG00000183426	16	15016659	15045915	17	9	6448	-0.034411	0.51373	NPIPA1
ENSG00000253537	5	140762467	140892546	649	58	15548	-0.034548	0.51378	PCDHGA7
ENSG00000167139	15	74165949	74181555	76	20	14277	-0.034606	0.5138	TBC1D21
ENSG00000188822	1	24197016	24285549	475	36	14214	-0.034688	0.51384	CNR2
ENSG00000125831	20	23431040	23433494	6	3	17111	-0.034722	0.51385	CST11
ENSG00000258223	7	141951963	141957878	49	10	18580	-0.034783	0.51387	PRSS58
ENSG00000143258	1	161129240	161135513	14	9	13308	-0.034806	0.51388	USP21
ENSG00000115295	2	29320571	29412509	412	50	15380	-0.034849	0.5139	CLIP4
ENSG00000164049	3	48413709	48442666	97	8	14348	-0.03484	0.5139	FBXW12
ENSG00000165131	7	142636440	142637955	8	3	17145	-0.034961	0.51394	C7orf34
ENSG00000259518	15	82380935	82390035	55	23	17587	-0.035002	0.51396	RP11-597K23.2
ENSG00000197046	18	43405477	43424045	85	25	14631	-0.035114	0.51401	SIGLEC15
ENSG00000133980	14	74769772	74826711	255	47	14777	-0.035179	0.51403	VRTN
ENSG00000162613	1	78409740	78444794	131	30	15841	-0.03541	0.51412	FUBP1
ENSG00000148346	9	130911350	130915734	13	8	14128	-0.03545	0.51414	LCN2
ENSG00000166181	11	43333513	43366079	118	40	15826	-0.035761	0.51426	API5
ENSG00000239305	2	86830516	86850989	85	18	16737	-0.035788	0.51427	RNF103
ENSG00000180329	17	42750437	42767147	28	15	15027	-0.035796	0.51428	CCDC43
ENSG00000163295	2	233320833	233324742	22	9	15856	-0.035843	0.5143	ALPI
ENSG00000125148	16	56642111	56643409	7	4	18301	-0.035872	0.51431	MT2A
ENSG00000139977	14	57857262	57882635	49	11	15849	-0.036071	0.51439	NAA30
ENSG00000074966	4	48068410	48136273	295	33	16099	-0.036141	0.51441	TXK
ENSG00000088543	3	50595462	50608458	35	16	13982	-0.036273	0.51447	C3orf18
ENSG00000120029	10	103605356	103815950	611	63	14656	-0.036585	0.51459	C10orf76
ENSG00000105808	7	102220093	102257204	12	8	6488	-0.036678	0.51463	RASA4
ENSG00000123427	12	58165275	58176324	40	11	14486	-0.03693	0.51473	METTL21B
ENSG00000268162	12	57390745	57391335	5	3	16029	-0.037005	0.51476	HBCBP
ENSG00000167850	17	72537247	72542282	30	9	18870	-0.037059	0.51478	CD300C
ENSG00000147799	8	145754563	145911194	599	72	12927	-0.037104	0.5148	ARHGAP39
ENSG00000101446	20	44141101	44144264	14	6	13660	-0.037109	0.5148	SPINT3
ENSG00000162302	11	64126620	64139687	56	11	14992	-0.037301	0.51488	RPS6KA4
ENSG00000173239	10	90562487	90580303	96	27	14556	-0.037631	0.51501	LIPM
ENSG00000197808	19	37128094	37157755	100	21	17580	-0.037885	0.51511	ZNF461
ENSG00000121022	8	67955314	67996018	134	25	13640	-0.038021	0.51516	COPS5
ENSG00000198075	2	108994367	109004513	51	16	13321	-0.038068	0.51518	SULT1C4
ENSG00000144152	2	112895962	112945791	249	47	15866	-0.038187	0.51523	FBLN7
ENSG00000096060	6	35541362	35696360	615	49	15079	-0.038352	0.5153	FKBP5
ENSG00000178814	8	145106167	145118735	56	14	12571	-0.038382	0.51531	OPLAH
ENSG00000248874	5	23951457	24178372	1289	36	18438	-0.03864	0.51541	C5orf17
ENSG00000125498	19	55281263	55295774	100	14	8027	-0.038672	0.51542	KIR2DL1
ENSG00000100427	22	50497820	50524331	255	22	17556	-0.038782	0.51547	MLC1
ENSG00000126561	17	40439565	40463961	98	17	15909	-0.038844	0.51549	STAT5A
ENSG00000171793	1	41445007	41478235	139	33	18019	-0.039368	0.5157	CTPS1
ENSG00000105825	7	93514709	93520303	31	7	17719	-0.039501	0.51575	TFPI2
ENSG00000154102	16	85723690	85784735	385	33	15784	-0.039478	0.51575	C16orf74
ENSG00000183570	21	47063608	47362368	1411	52	15003	-0.039599	0.51579	PCBP3
ENSG00000110237	11	73019334	73080136	305	27	15093	-0.03961	0.5158	ARHGEF17
ENSG00000174111	17	36508111	36556019	172	27	14584	-0.039637	0.51581	SOCS7
ENSG00000140941	16	87417601	87438385	138	37	15473	-0.039658	0.51582	MAP1LC3B
ENSG00000160256	21	46359925	46396904	262	29	14464	-0.039903	0.51591	FAM207A
ENSG00000066468	10	123237848	123357972	502	103	14052	-0.039916	0.51592	FGFR2
ENSG00000140943	16	84087368	84150511	425	46	18416	-0.040058	0.51598	MBTPS1
ENSG00000153485	14	93651296	93653434	5	3	15191	-0.040323	0.51608	TMEM251
ENSG00000255582	14	22101992	22103096	12	4	15606	-0.040487	0.51615	OR10G2
ENSG00000159658	1	47124366	47184824	225	24	15244	-0.04064	0.51621	EFCAB14
ENSG00000177627	12	48876286	48890295	94	16	17863	-0.040698	0.51623	C12orf54
ENSG00000079739	1	64058947	64125916	349	63	16656	-0.040825	0.51628	PGM1
ENSG00000131055	20	30225691	30232809	29	9	14929	-0.040907	0.51632	COX4I2
ENSG00000109956	11	134248398	134281812	230	32	16143	-0.040972	0.51634	B3GAT1
ENSG00000177238	16	31225342	31236510	27	8	11472	-0.041007	0.51635	TRIM72
ENSG00000105641	19	17982782	18005983	135	25	13602	-0.041325	0.51648	SLC5A5
ENSG00000262484	19	39399620	39402798	14	6	15479	-0.041427	0.51652	CCER2
ENSG00000186334	5	150656323	150683327	192	23	17505	-0.041524	0.51656	SLC36A3
ENSG00000124570	6	2948393	2972090	138	23	18194	-0.041531	0.51656	SERPINB6
ENSG00000187105	14	73945189	74025651	293	52	13965	-0.041667	0.51662	HEATR4
ENSG00000143198	1	165600098	165631033	209	36	17832	-0.041935	0.51672	MGST3
ENSG00000140600	15	84115980	84287495	735	105	16287	-0.041913	0.51672	SH3GL3
ENSG00000014138	11	65029233	65073060	109	32	13284	-0.041978	0.51674	POLA2
ENSG00000132824	20	43124862	43150750	94	24	13652	-0.042066	0.51678	SERINC3
ENSG00000113196	5	153854532	153857824	14	9	18364	-0.042579	0.51698	HAND1
ENSG00000166402	11	8040791	8127659	479	92	16573	-0.042868	0.5171	TUB
ENSG00000166974	18	32556892	32723434	701	72	16066	-0.043188	0.51722	MAPRE2
ENSG00000189129	10	81891438	81905115	109	21	18463	-0.043405	0.51731	PLAC9
ENSG00000130669	19	39616410	39673456	309	38	14585	-0.043407	0.51731	PAK4
ENSG00000146047	6	25727137	25727573	8	4	15289	-0.043433	0.51732	HIST1H2BA
ENSG00000198087	6	47445525	47594999	668	31	15970	-0.043788	0.51746	CD2AP
ENSG00000182324	19	48958766	48969367	46	14	14887	-0.043855	0.51749	KCNJ14
ENSG00000249428	4	2451700	2464668	76	21	15606	-0.043891	0.5175	RP11-503N18.3
ENSG00000259202	15	67435072	67439277	17	9	15827	-0.043978	0.51754	RP11-342M21.2
ENSG00000104774	19	12757325	12777556	73	24	13118	-0.044017	0.51755	MAN2B1
ENSG00000143006	1	53925072	53933161	39	11	18430	-0.044101	0.51759	DMRTB1
ENSG00000175911	17	78977135	78978932	13	5	16595	-0.044096	0.51759	AC127496.1
ENSG00000167910	8	59402737	59412795	50	17	15957	-0.044219	0.51763	CYP7A1
ENSG00000142233	19	49164664	49176338	44	13	15832	-0.044225	0.51764	NTN5
ENSG00000149716	11	69467844	69490184	101	33	14136	-0.044469	0.51773	ORAOV1
ENSG00000180992	6	44081194	44095194	70	17	17204	-0.044503	0.51775	MRPL14
ENSG00000140543	15	89054790	89089906	155	21	16680	-0.044609	0.51779	DET1
ENSG00000124701	6	41021043	41032250	54	11	14532	-0.044683	0.51782	APOBEC2
ENSG00000138614	15	65871091	65903627	134	25	15503	-0.044703	0.51783	VWA9
ENSG00000175229	11	65809423	65816651	22	7	17602	-0.044774	0.51786	GAL3ST3
ENSG00000171960	1	43124096	43142429	55	19	16258	-0.04487	0.51789	PPIH
ENSG00000186952	5	109624934	110074657	2082	50	15885	-0.045041	0.51796	TMEM232
ENSG00000105677	19	36036497	36038428	7	5	19784	-0.045135	0.518	TMEM147
ENSG00000175536	11	74202757	74204778	14	5	14611	-0.045242	0.51804	LIPT2
ENSG00000197971	18	74690783	74845639	1176	160	16717	-0.045383	0.5181	MBP
ENSG00000215356	8	7783859	7812271	55	17	7497	-0.045532	0.51816	ZNF705B
ENSG00000090339	19	10381511	10397291	91	36	12875	-0.045605	0.51819	ICAM1
ENSG00000135423	12	56864736	56882198	52	18	14388	-0.045676	0.51822	GLS2
ENSG00000066405	3	137717577	137752494	126	25	15974	-0.045931	0.51832	CLDN18
ENSG00000168875	3	137483579	137484396	2	1	22416	-0.046013	0.51835	SOX14
ENSG00000141446	18	19109242	19180845	177	32	14014	-0.046145	0.5184	ESCO1
ENSG00000260415	12	52203789	52206636	6	2	18876	-0.046191	0.51842	AC068987.1
ENSG00000167566	12	50184929	50222533	204	29	16494	-0.046301	0.51846	NCKAP5L
ENSG00000242485	1	1337288	1342693	27	12	14232	-0.046512	0.51855	MRPL20
ENSG00000147687	8	125500726	125551699	217	45	15106	-0.046595	0.51858	TATDN1
ENSG00000170153	4	141780961	142134031	1919	143	16648	-0.046904	0.51871	RNF150
ENSG00000119636	14	74486056	74549566	386	32	16128	-0.047107	0.51879	CCDC176
ENSG00000142892	1	77554675	77685115	595	37	16863	-0.047241	0.51884	PIGK
ENSG00000164916	7	4683388	4811074	762	116	14667	-0.047509	0.51895	FOXK1
ENSG00000164713	7	97881691	97937162	293	26	15350	-0.047518	0.51895	BRI3
ENSG00000167065	22	31048038	31063877	97	24	16777	-0.047901	0.5191	DUSP18
ENSG00000117266	1	205473723	205501921	192	53	17185	-0.048012	0.51915	CDK18
ENSG00000148377	10	1064847	1071799	53	17	17003	-0.048061	0.51917	IDI2
ENSG00000050748	5	179660143	179719099	359	46	14734	-0.048517	0.51935	MAPK9
ENSG00000163472	1	156252726	156262976	40	15	14234	-0.048548	0.51936	TMEM79
ENSG00000178445	9	6532464	6645650	800	85	15740	-0.048574	0.51937	GLDC
ENSG00000198586	2	171847333	172087824	1029	42	16576	-0.048676	0.51941	TLK1
ENSG00000173889	3	169804520	169899537	265	32	15035	-0.048787	0.51946	PHC3
ENSG00000138829	5	127593601	127994878	2012	63	16998	-0.048789	0.51946	FBN2
ENSG00000160097	1	33327869	33338083	26	11	14664	-0.04894	0.51952	FNDC5
ENSG00000082397	18	5392383	5630699	1275	133	16076	-0.049081	0.51957	EPB41L3
ENSG00000101331	20	30598245	30619984	66	20	17060	-0.049277	0.51965	CCM2L
ENSG00000176714	2	27848506	27851879	9	5	14971	-0.049334	0.51967	CCDC121
ENSG00000111012	12	58156117	58162769	21	8	12102	-0.049369	0.51969	CYP27B1
ENSG00000179698	8	145162629	145173218	48	13	14210	-0.049627	0.51979	KIAA1875
ENSG00000203795	10	124670217	124672627	7	4	19559	-0.049703	0.51982	FAM24A
ENSG00000114098	3	137906109	138017231	248	94	12485	-0.04989	0.5199	ARMC8
ENSG00000142961	1	47073387	47082563	36	9	15370	-0.050015	0.51994	MOB3C
ENSG00000149571	11	126293254	126873355	3333	259	16662	-0.050316	0.52006	KIRREL3
ENSG00000229117	12	56510370	56511727	5	3	15341	-0.05034	0.52007	RPL41
ENSG00000176153	14	65405870	65409531	17	6	15951	-0.050367	0.52008	GPX2
ENSG00000204479	1	13716092	13719089	14	6	11826	-0.050392	0.5201	PRAMEF17
ENSG00000164181	5	60047618	60140216	409	39	16640	-0.050396	0.5201	ELOVL7
ENSG00000164185	5	121465208	121515312	173	62	14061	-0.050588	0.52017	ZNF474
ENSG00000149636	20	35380194	35402221	44	28	13695	-0.050756	0.52024	DSN1
ENSG00000111725	12	120105558	120119435	37	10	16916	-0.050854	0.52028	PRKAB1
ENSG00000187736	2	219940039	220025587	294	26	16101	-0.050932	0.52031	NHEJ1
ENSG00000160999	7	101928405	101962178	142	40	14762	-0.051019	0.52034	SH2B2
ENSG00000170091	5	173472607	173670504	1128	132	16873	-0.051178	0.52041	NSG2
ENSG00000001626	7	117105838	117356025	834	54	15387	-0.05119	0.52041	CFTR
ENSG00000221947	8	71581600	71702606	739	28	16429	-0.051449	0.52052	XKR9
ENSG00000178404	17	76866992	76899299	238	35	17461	-0.051464	0.52052	DDC8
ENSG00000182795	1	207191866	207206101	65	11	9934	-0.051713	0.52062	C1orf116
ENSG00000105122	19	15562435	15575382	36	20	13167	-0.051764	0.52064	RASAL3
ENSG00000149305	11	113775399	113817287	204	37	16696	-0.051828	0.52067	HTR3B
ENSG00000026751	1	160709037	160724611	64	15	14806	-0.051907	0.5207	SLAMF7
ENSG00000158014	1	26363743	26372624	38	11	14882	-0.051991	0.52073	SLC30A2
ENSG00000174748	3	23958036	23965183	35	20	13299	-0.052018	0.52074	RPL15
ENSG00000183559	10	124457225	124459338	9	4	18537	-0.052026	0.52075	C10orf120
ENSG00000204866	19	46646363	46664556	82	22	14744	-0.052024	0.52075	IGFL2
ENSG00000236294	7	113091127	113091457	2	1	15232	-0.052113	0.52078	TSRM
ENSG00000124459	19	44416781	44439430	121	19	16593	-0.052342	0.52087	ZNF45
ENSG00000129646	17	74270130	74303761	198	26	16497	-0.052419	0.5209	QRICH2
ENSG00000214022	7	150065278	150071133	21	4	20450	-0.052612	0.52098	REPIN1
ENSG00000102531	13	49550048	49783915	723	60	13686	-0.052624	0.52098	FNDC3A
ENSG00000198015	12	93861264	93897545	209	25	16410	-0.052696	0.52101	MRPL42
ENSG00000184029	21	39323728	39493454	753	95	16379	-0.052774	0.52104	DSCR4
ENSG00000128383	22	39348746	39359188	46	18	13767	-0.052806	0.52106	APOBEC3A
ENSG00000099250	10	33466420	33625190	925	86	17550	-0.052991	0.52113	NRP1
ENSG00000149798	11	65082289	65089900	25	14	14216	-0.053026	0.52114	CDC42EP2
ENSG00000226288	11	4608021	4609135	5	3	14748	-0.053056	0.52116	OR52I2
ENSG00000164929	8	104152938	104242533	488	63	17507	-0.053376	0.52128	BAALC
ENSG00000100290	22	43506754	43525718	98	23	16545	-0.053578	0.52136	BIK
ENSG00000155660	7	148700154	148725733	148	22	14971	-0.053728	0.52142	PDIA4
ENSG00000150054	10	28339922	28623415	1843	59	17243	-0.05398	0.52152	MPP7
ENSG00000260027	17	46684594	46710934	144	41	15987	-0.053968	0.52152	HOXB7
ENSG00000143398	1	151170425	151222012	214	31	12684	-0.054128	0.52158	PIP5K1A
ENSG00000170477	12	53200333	53208335	36	14	15268	-0.054124	0.52158	KRT4
ENSG00000259511	15	84841242	84850986	1	1	4760	-0.05417	0.5216	UBE2Q2L
ENSG00000106605	7	43798279	43846939	172	31	15919	-0.054211	0.52162	BLVRA
ENSG00000181631	3	151044100	151047336	15	6	17503	-0.054296	0.52165	P2RY13
ENSG00000125084	12	49372398	49375459	5	3	8809	-0.054283	0.52165	WNT1
ENSG00000118898	16	4932508	5010742	584	73	16393	-0.054497	0.52173	PPL
ENSG00000254413	22	51007298	51021394	93	19	17214	-0.054571	0.52176	CHKB-CPT1B
ENSG00000049883	5	71616194	71656052	84	25	15538	-0.05465	0.52179	PTCD2
ENSG00000171956	15	60296421	60353929	279	31	17171	-0.054782	0.52184	FOXB1
ENSG00000166881	12	57449426	57481846	114	25	15203	-0.054795	0.52185	TMEM194A
ENSG00000149273	11	75110530	75133324	84	28	14131	-0.054851	0.52187	RPS3
ENSG00000184566	11	33902189	33903338	6	3	19150	-0.055107	0.52197	AC132216.1
ENSG00000214212	19	10947251	10980466	132	35	13215	-0.05515	0.52199	C19orf38
ENSG00000186943	9	107331449	107332411	7	5	14356	-0.055191	0.52201	OR13C8
ENSG00000065371	3	123687368	123711025	94	24	12722	-0.055353	0.52207	ROPN1
ENSG00000120279	6	153019030	153045702	139	21	17984	-0.05548	0.52212	MYCT1
ENSG00000143434	1	151104161	151119104	74	19	15856	-0.055545	0.52215	SEMA6C
ENSG00000167775	19	8367011	8373240	64	10	17148	-0.055592	0.52217	CD320
ENSG00000112033	6	35310335	35395968	460	48	14259	-0.055745	0.52223	PPARD
ENSG00000084070	1	40810522	40888998	323	46	16302	-0.055783	0.52224	SMAP2
ENSG00000070718	8	42010464	42029191	63	17	15128	-0.055821	0.52226	AP3M2
ENSG00000159618	16	57576333	57625593	269	34	16555	-0.055852	0.52227	GPR114
ENSG00000256229	19	20278037	20311299	190	20	17289	-0.056223	0.52242	ZNF486
ENSG00000161036	7	102105376	102113615	79	17	17077	-0.056474	0.52252	LRWD1
ENSG00000171385	1	112313284	112531777	1087	138	16991	-0.056544	0.52255	KCND3
ENSG00000184999	11	62905339	63137190	1376	46	15006	-0.056687	0.5226	SLC22A10
ENSG00000169067	5	56775846	56778636	10	6	14270	-0.057006	0.52273	ACTBL2
ENSG00000148826	10	134598297	134599556	2	1	15137	-0.057011	0.52273	NKX6-2
ENSG00000148300	9	136271186	136283164	97	15	15924	-0.057126	0.52278	REXO4
ENSG00000023572	1	193065598	193075244	32	13	13969	-0.057294	0.52284	GLRX2
ENSG00000171984	20	5731039	5844558	733	85	17595	-0.057289	0.52284	C20orf196
ENSG00000160789	1	156052364	156109880	231	26	17024	-0.057305	0.52285	LMNA
ENSG00000263588	18	19668021	19678741	71	14	18184	-0.057461	0.52291	RP11-595B24.2
ENSG00000091140	7	107531415	107572175	138	20	15913	-0.057652	0.52299	DLD
ENSG00000173334	8	126442563	126450647	39	19	15024	-0.057725	0.52302	TRIB1
ENSG00000166143	15	41107650	41120907	50	13	15389	-0.057769	0.52303	PPP1R14D
ENSG00000244414	1	196788887	196801319	83	3	11511	-0.05779	0.52304	CFHR1
ENSG00000183978	17	40947165	40950722	7	4	9458	-0.057842	0.52306	COA3
ENSG00000142459	19	7895119	7929862	185	31	16428	-0.057824	0.52306	EVI5L
ENSG00000249773	7	55954970	56022932	368	44	15432	-0.057849	0.52307	MRPS17
ENSG00000124067	16	67977377	68003504	84	30	12802	-0.057994	0.52312	SLC12A4
ENSG00000182150	9	98637983	98776842	633	38	16020	-0.058204	0.52321	ERCC6L2
ENSG00000113456	5	34905369	34919094	46	17	14831	-0.058292	0.52324	RAD1
ENSG00000176014	18	12307668	12344319	195	22	15799	-0.058296	0.52324	TUBB6
ENSG00000113389	5	32689176	32791819	497	52	16594	-0.058471	0.52331	NPR3
ENSG00000112367	6	110012499	110146631	588	59	15083	-0.058645	0.52338	FIG4
ENSG00000121388	13	19756173	19761496	56	5	18480	-0.058714	0.52341	RP11-408E5.4
ENSG00000069248	1	229577045	229644103	343	29	13960	-0.058804	0.52345	NUP133
ENSG00000134954	11	128328656	128457453	511	79	16050	-0.058808	0.52345	ETS1
ENSG00000116584	1	155916630	155976861	200	44	13588	-0.058838	0.52346	ARHGEF2
ENSG00000138382	2	170666591	170681441	83	20	17561	-0.058906	0.52349	METTL5
ENSG00000168484	8	22014426	22021992	47	20	15490	-0.059034	0.52354	SFTPC
ENSG00000164532	7	35242042	35293758	219	20	16216	-0.059245	0.52362	TBX20
ENSG00000163554	1	158580496	158656488	382	52	15360	-0.059675	0.52379	SPTA1
ENSG00000108551	17	17397751	17399709	8	4	19755	-0.05974	0.52382	RASD1
ENSG00000182793	6	52696453	52710893	78	22	15492	-0.05997	0.52391	GSTA5
ENSG00000188511	22	49808176	50051190	1807	132	15775	-0.060018	0.52393	C22orf34
ENSG00000185758	4	184242917	184243579	2	1	22665	-0.060327	0.52405	CLDN24
ENSG00000164466	5	174904065	174956745	340	31	16694	-0.060333	0.52405	SFXN1
ENSG00000204913	17	38097727	38101000	15	8	15689	-0.060345	0.52406	LRRC3C
ENSG00000092470	15	44119161	44160617	157	29	13348	-0.060416	0.52409	WDR76
ENSG00000267941	7	65939543	65940709	8	5	11602	-0.060453	0.5241	AC008267.1
ENSG00000185742	11	109292846	109299840	14	9	13132	-0.060541	0.52414	C11orf87
ENSG00000005812	13	77566740	77601330	182	22	17441	-0.060782	0.52423	FBXL3
ENSG00000160182	21	43782391	43786703	42	13	14892	-0.060863	0.52427	TFF1
ENSG00000103671	15	64679947	64747502	243	48	14850	-0.060889	0.52428	TRIP4
ENSG00000133488	22	30884900	30901698	96	16	18265	-0.060946	0.5243	SEC14L4
ENSG00000198538	19	53300662	53360853	583	46	16319	-0.06106	0.52434	ZNF28
ENSG00000101294	20	30102231	30157370	208	19	16005	-0.061065	0.52435	HM13
ENSG00000112799	6	6588341	6655216	556	75	16388	-0.061215	0.52441	LY86
ENSG00000229314	9	117085336	117088755	24	10	14254	-0.061222	0.52441	ORM1
ENSG00000172939	3	38206580	38296979	263	43	14430	-0.061274	0.52443	OXSR1
ENSG00000114812	3	42530791	42579059	233	59	14708	-0.061281	0.52443	VIPR1
ENSG00000175315	11	65779312	65780976	4	2	18634	-0.061304	0.52444	CST6
ENSG00000166183	14	104552016	104579098	154	34	14863	-0.061329	0.52445	ASPG
ENSG00000153666	15	23255242	23268823	48	11	6676	-0.061354	0.52446	GOLGA8I
ENSG00000126787	14	55614830	55658396	234	38	13492	-0.06165	0.52458	DLGAP5
ENSG00000078725	9	121915736	122131745	891	90	15998	-0.061676	0.52459	BRINP1
ENSG00000239590	9	125281420	125282361	1	1	12617	-0.061702	0.5246	OR1J4
ENSG00000198900	20	39657458	39753127	307	50	15372	-0.061728	0.52461	TOP1
ENSG00000163626	4	73921797	73935472	32	15	14311	-0.062098	0.52476	COX18
ENSG00000253767	5	140772381	140892546	600	56	15554	-0.062358	0.52486	PCDHGA8
ENSG00000165304	9	36572859	36677678	435	38	13544	-0.062684	0.52499	MELK
ENSG00000135930	2	233414762	233448354	173	15	16787	-0.062946	0.5251	EIF4E2
ENSG00000136444	17	48556161	48563336	26	8	14671	-0.063168	0.52518	RSAD1
ENSG00000133313	18	72163051	72188366	171	34	16224	-0.063334	0.52525	CNDP2
ENSG00000151718	4	184020446	184241930	861	96	14930	-0.063368	0.52526	WWC2
ENSG00000010438	9	33750515	33799230	227	40	16678	-0.063376	0.52527	PRSS3
ENSG00000127616	19	11071598	11176071	564	50	15031	-0.063408	0.52528	SMARCA4
ENSG00000137075	9	36336393	36487545	576	61	13971	-0.063467	0.5253	RNF38
ENSG00000140948	16	87439852	87525651	574	31	16295	-0.063461	0.5253	ZCCHC14
ENSG00000102897	16	20911190	20936328	82	23	13723	-0.063528	0.52533	LYRM1
ENSG00000196862	2	108443388	108507297	144	18	11041	-0.063569	0.52534	RGPD4
ENSG00000184144	1	205012325	205047627	212	33	17202	-0.063618	0.52536	CNTN2
ENSG00000169299	4	37828255	37864558	254	19	18276	-0.064116	0.52556	PGM2
ENSG00000170677	18	67956137	67997436	267	39	16172	-0.064138	0.52557	SOCS6
ENSG00000188038	16	67918708	67922758	21	12	10513	-0.06417	0.52558	NRN1L
ENSG00000110171	11	6469843	6495689	94	29	15556	-0.06428	0.52563	TRIM3
ENSG00000186111	19	3630181	3700477	355	50	14980	-0.064324	0.52564	PIP5K1C
ENSG00000133678	10	81838402	81852313	93	21	16476	-0.064365	0.52566	TMEM254
ENSG00000172061	3	194075976	194090472	150	16	18325	-0.064472	0.5257	LRRC15
ENSG00000187951	15	30916697	31065196	747	40	12421	-0.064611	0.52576	ARHGAP11B
ENSG00000104756	8	25285366	25315992	160	20	15066	-0.06463	0.52577	KCTD9
ENSG00000176040	3	111753690	111800116	359	36	14558	-0.065018	0.52592	TMPRSS7
ENSG00000123159	19	14588572	14606944	113	27	17170	-0.065035	0.52593	GIPC1
ENSG00000009709	1	18957500	19075360	665	125	15652	-0.06517	0.52598	PAX7
ENSG00000166669	16	10420291	10577495	972	59	15444	-0.065347	0.52605	ATF7IP2
ENSG00000137404	6	30655824	30659197	28	12	14612	-0.065536	0.52613	NRM
ENSG00000196376	6	118228689	118638839	1916	110	16385	-0.065578	0.52614	SLC35F1
ENSG00000173572	19	56403065	56443702	281	42	16715	-0.065706	0.52619	NLRP13
ENSG00000113205	5	140480234	140483406	25	8	14072	-0.066196	0.52639	PCDHB3
ENSG00000166984	6	167559902	167610401	291	44	13789	-0.066302	0.52643	TCP10L2
ENSG00000185038	2	234684370	234742069	362	69	17177	-0.066608	0.52655	MROH2A
ENSG00000101442	20	37377085	37400834	155	21	18161	-0.066684	0.52658	ACTR5
ENSG00000115289	2	74732170	74735707	11	7	13143	-0.066787	0.52662	PCGF1
ENSG00000188573	5	167956121	167957639	10	4	22195	-0.066774	0.52662	FBLL1
ENSG00000145414	4	164031225	164088073	218	44	15721	-0.06695	0.52669	NAF1
ENSG00000159224	17	47035916	47045958	67	11	16506	-0.06696	0.52669	GIP
ENSG00000006116	16	24266874	24374122	595	83	16593	-0.067051	0.52673	CACNG3
ENSG00000083807	19	58990879	59023780	161	33	14755	-0.067326	0.52684	SLC27A5
ENSG00000156639	6	37787275	38122400	1673	46	15916	-0.067444	0.52689	ZFAND3
ENSG00000269630	18	60505640	60505948	1	1	7857	-0.067479	0.5269	AC015989.2
ENSG00000187391	7	77646393	79082890	8642	373	17276	-0.067558	0.52693	MAGI2
ENSG00000169885	1	1846266	1848735	14	5	18617	-0.067599	0.52695	CALML6
ENSG00000133226	1	24958207	24999758	110	32	13229	-0.067786	0.52702	SRRM1
ENSG00000167543	17	27893070	27900175	23	11	14831	-0.067824	0.52704	TP53I13
ENSG00000005961	17	42449548	42466873	50	20	13701	-0.068274	0.52722	ITGA2B
ENSG00000185019	20	3088219	3140842	275	36	15047	-0.068347	0.52725	UBOX5
ENSG00000162614	1	78354198	78409580	216	45	15617	-0.068461	0.52729	NEXN
ENSG00000103160	16	84155886	84178797	103	23	17092	-0.068456	0.52729	HSDL1
ENSG00000120471	11	128804626	128813040	55	23	16215	-0.06849	0.5273	TP53AIP1
ENSG00000105698	19	35759881	35770724	44	9	18227	-0.068569	0.52733	USF2
ENSG00000167987	11	60897728	60929089	194	18	15674	-0.069115	0.52755	VPS37C
ENSG00000140319	15	40327940	40331389	20	8	17266	-0.069285	0.52762	SRP14
ENSG00000066583	5	128430444	128449721	96	20	17802	-0.069369	0.52765	ISOC1
ENSG00000073060	12	125261402	125367214	656	101	15471	-0.069467	0.52769	SCARB1
ENSG00000198336	17	45277812	45301045	95	32	15582	-0.069496	0.5277	MYL4
ENSG00000085721	16	15153879	15188174	160	34	15297	-0.069798	0.52782	RRN3
ENSG00000171766	15	45653322	45694525	138	15	16143	-0.070089	0.52794	GATM
ENSG00000268662	1	186364123	186365908	4	2	11514	-0.070195	0.52798	AL596220.1
ENSG00000186115	19	15988833	16008930	122	16	17973	-0.070205	0.52798	CYP4F2
ENSG00000166004	11	93394805	93463522	273	29	13924	-0.07022	0.52799	KIAA1731
ENSG00000187079	11	12695969	12966298	1055	93	14525	-0.070255	0.528	TEAD1
ENSG00000053702	12	2934514	2944710	46	11	15847	-0.07064	0.52816	NRIP2
ENSG00000135299	6	90142889	90343553	774	63	16520	-0.0708	0.52822	ANKRD6
ENSG00000204396	6	31733367	31745108	58	27	15162	-0.070856	0.52824	VWA7
ENSG00000213901	2	219940051	220035549	316	25	16093	-0.07086	0.52825	SLC23A3
ENSG00000106245	7	99006264	99017239	50	17	14607	-0.070951	0.52828	BUD31
ENSG00000146802	7	112402437	112430647	90	23	14631	-0.071068	0.52833	TMEM168
ENSG00000185338	16	11348262	11350036	8	5	13419	-0.071118	0.52835	SOCS1
ENSG00000256530	15	76030311	76031568	7	3	14153	-0.071139	0.52836	AC019294.1
ENSG00000134249	1	120436156	120439118	7	3	16232	-0.071177	0.52837	ADAM30
ENSG00000138669	4	82009837	82136218	600	39	15832	-0.071182	0.52837	PRKG2
ENSG00000136574	8	11534468	11617511	547	70	15116	-0.071215	0.52839	GATA4
ENSG00000108622	17	62079954	62097994	59	20	9882	-0.071284	0.52841	ICAM2
ENSG00000170423	12	53231588	53242876	70	11	12747	-0.071405	0.52846	KRT78
ENSG00000204052	6	43474707	43478424	11	3	18740	-0.07149	0.5285	LRRC73
ENSG00000115919	2	143635067	143799890	755	53	15969	-0.071591	0.52854	KYNU
ENSG00000136834	9	125239220	125240235	10	5	17756	-0.071606	0.52854	OR1J1
ENSG00000203757	1	158686958	158687953	5	2	16771	-0.071925	0.52867	OR6K3
ENSG00000150787	11	112097088	112140678	272	33	14001	-0.071985	0.52869	PTS
ENSG00000243130	19	43511808	43530664	136	13	15755	-0.072068	0.52873	PSG11
ENSG00000162222	11	62495541	62507765	44	11	14828	-0.072411	0.52886	TTC9C
ENSG00000136731	2	128848774	128953251	479	42	16055	-0.07259	0.52893	UGGT1
ENSG00000135919	2	224839829	224904036	426	49	16092	-0.072663	0.52896	SERPINE2
ENSG00000172889	9	139553308	139567130	67	18	14290	-0.072668	0.52897	EGFL7
ENSG00000090530	3	189674517	189840226	1089	52	16142	-0.072814	0.52902	LEPREL1
ENSG00000135697	16	81272053	81324747	325	57	15957	-0.072873	0.52905	BCMO1
ENSG00000115568	2	219502639	219524378	85	16	14470	-0.073158	0.52916	ZNF142
ENSG00000197756	2	217362912	217443903	378	54	17253	-0.073188	0.52917	RPL37A
ENSG00000010539	16	3272325	3286221	66	18	15064	-0.073305	0.52922	ZNF200
ENSG00000163803	2	28680012	28866654	1122	112	17469	-0.073389	0.52925	PLB1
ENSG00000255112	18	11851395	11854448	13	9	11770	-0.0736	0.52934	CHMP1B
ENSG00000065526	1	16174359	16266955	348	46	14296	-0.073876	0.52945	SPEN
ENSG00000082556	8	54138284	54164257	183	18	19441	-0.074096	0.52953	OPRK1
ENSG00000160613	11	117075053	117103241	155	32	16363	-0.074084	0.52953	PCSK7
ENSG00000259224	17	7384721	7386383	9	3	16559	-0.074233	0.52959	SLC35G6
ENSG00000165525	14	50249997	50319921	232	78	11441	-0.074401	0.52965	NEMF
ENSG00000077522	1	236849754	236927931	486	59	16315	-0.074807	0.52982	ACTN2
ENSG00000177697	11	832843	839831	73	7	16977	-0.07484	0.52983	CD151
ENSG00000160716	1	154540257	154552502	47	23	13742	-0.074947	0.52987	CHRNB2
ENSG00000113303	5	180326077	180377906	269	15	16449	-0.075021	0.5299	BTNL8
ENSG00000102595	13	96453834	96705736	996	49	15338	-0.075071	0.52992	UGGT2
ENSG00000070610	9	35736863	35749983	29	16	14042	-0.075089	0.52993	GBA2
ENSG00000095713	10	99624757	99790585	720	102	14338	-0.075214	0.52998	CRTAC1
ENSG00000148156	9	111616871	111619239	18	9	16838	-0.075238	0.52999	ACTL7B
ENSG00000152022	1	145477085	145501669	25	9	15288	-0.075424	0.53006	LIX1L
ENSG00000188386	9	104353897	104357283	14	8	16269	-0.075509	0.5301	PPP3R2
ENSG00000118596	12	59989848	60176395	883	60	16037	-0.075596	0.53013	SLC16A7
ENSG00000187860	22	30752624	30774647	123	19	17090	-0.075624	0.53014	CCDC157
ENSG00000148660	10	75572259	75634343	187	38	14146	-0.075652	0.53015	CAMK2G
ENSG00000126106	1	45100910	45140227	191	27	14253	-0.075771	0.5302	TMEM53
ENSG00000131408	19	50832910	50886239	207	31	15223	-0.075874	0.53024	NR1H2
ENSG00000006788	17	10201401	10276447	437	55	16867	-0.075931	0.53026	MYH13
ENSG00000215912	1	2567415	2718286	480	33	11391	-0.075938	0.53027	TTC34
ENSG00000158941	8	22462145	22479027	107	18	15697	-0.07607	0.53032	CCAR2
ENSG00000239306	11	66384053	66394818	23	13	13630	-0.076141	0.53035	RBM14
ENSG00000139684	13	47345391	47371367	107	26	13819	-0.07637	0.53044	ESD
ENSG00000230610	1	38292232	38293886	7	4	12096	-0.076418	0.53046	AL929472.1
ENSG00000142615	1	15783223	15798586	100	20	17082	-0.076839	0.53062	CELA2A
ENSG00000140391	15	77336359	77376326	151	34	11033	-0.076845	0.53063	TSPAN3
ENSG00000089116	12	113899839	113910085	45	14	15976	-0.076939	0.53066	LHX5
ENSG00000051009	11	6232565	6255941	90	22	15762	-0.077042	0.5307	FAM160A2
ENSG00000167992	11	61025762	61062896	119	34	10108	-0.077026	0.5307	VWCE
ENSG00000139540	12	56623833	56631630	20	7	13993	-0.077039	0.5307	SLC39A5
ENSG00000062716	17	57784553	57919616	427	34	14931	-0.077224	0.53078	VMP1
ENSG00000165953	14	94953611	94984181	199	41	18534	-0.077255	0.53079	SERPINA12
ENSG00000234409	22	20135950	20138399	23	8	17648	-0.077303	0.53081	AC006547.14
ENSG00000169641	1	23410516	23504301	332	37	15489	-0.077484	0.53088	LUZP1
ENSG00000158246	1	27331511	27339327	29	12	11827	-0.077814	0.53101	FAM46B
ENSG00000134709	1	60280458	60342050	232	46	15361	-0.077866	0.53103	HOOK1
ENSG00000113282	5	157212751	157286183	323	23	17239	-0.078058	0.53111	CLINT1
ENSG00000198755	6	35436185	35438562	17	8	15677	-0.07806	0.53111	RPL10A
ENSG00000172967	22	17264302	17302589	176	30	16827	-0.07818	0.53116	XKR3
ENSG00000204237	17	79632066	79633665	4	2	14763	-0.078248	0.53118	OXLD1
ENSG00000184619	17	8271955	8280029	28	8	17309	-0.078454	0.53127	KRBA2
ENSG00000011465	12	91539025	91576900	99	27	13908	-0.078507	0.53129	DCN
ENSG00000104472	8	141521397	141527236	28	13	13410	-0.078932	0.53146	CHRAC1
ENSG00000108406	17	57642886	57685706	126	27	11656	-0.07896	0.53147	DHX40
ENSG00000115648	2	238394071	238463961	560	35	17251	-0.079093	0.53152	MLPH
ENSG00000189375	17	18538319	18565263	124	27	12870	-0.079132	0.53154	TBC1D28
ENSG00000183695	11	19076002	19082228	54	10	19857	-0.079306	0.53161	MRGPRX2
ENSG00000086015	1	46252659	46501796	1037	33	15165	-0.079426	0.53165	MAST2
ENSG00000183023	2	40324410	40838193	3217	180	16555	-0.079551	0.5317	SLC8A1
ENSG00000072571	5	162887209	162918947	126	26	16778	-0.079715	0.53177	HMMR
ENSG00000157703	7	138279030	138386097	685	102	15971	-0.079847	0.53182	SVOPL
ENSG00000172270	19	571297	583493	131	20	16192	-0.079927	0.53185	BSG
ENSG00000163515	3	108462271	108476231	66	15	14870	-0.080046	0.5319	RETNLB
ENSG00000161958	17	7341592	7348256	22	8	14958	-0.080089	0.53192	FGF11
ENSG00000113318	5	79950467	80172279	1149	55	16469	-0.080149	0.53194	MSH3
ENSG00000143845	1	204100190	204121307	100	41	15554	-0.080586	0.53211	ETNK2
ENSG00000126091	1	44171495	44396831	919	43	16287	-0.080657	0.53214	ST3GAL3
ENSG00000221949	12	62995531	62997214	12	6	17708	-0.080681	0.53215	C12orf61
ENSG00000122674	7	5938356	5965605	167	31	11805	-0.080739	0.53218	CCZ1
ENSG00000188610	1	120837756	120855681	12	6	6015	-0.080835	0.53221	FAM72B
ENSG00000109016	17	21026677	21096578	218	38	15389	-0.080987	0.53227	DHRS7B
ENSG00000156395	10	106400859	107024993	3339	94	16082	-0.081016	0.53229	SORCS3
ENSG00000171777	19	38899695	38916945	90	27	15870	-0.081089	0.53231	RASGRP4
ENSG00000089041	12	121570622	121623876	375	39	18417	-0.081117	0.53233	P2RX7
ENSG00000185246	14	45553302	45585485	101	18	14135	-0.081223	0.53237	PRPF39
ENSG00000139971	14	58466453	58764857	1270	93	16103	-0.081422	0.53245	C14orf37
ENSG00000115590	2	102608306	102645006	229	26	16418	-0.081529	0.53249	IL1R2
ENSG00000157570	11	44748015	44953972	1130	115	17111	-0.081629	0.53253	TSPAN18
ENSG00000124134	20	43720951	43729753	31	14	14708	-0.081666	0.53254	KCNS1
ENSG00000114395	3	50388126	50395891	20	12	11771	-0.081676	0.53255	CYB561D2
ENSG00000196337	19	49557531	49562117	52	13	15525	-0.081695	0.53256	CGB7
ENSG00000165478	11	124789089	124806308	73	31	16509	-0.081781	0.53259	HEPACAM
ENSG00000073584	17	38781214	38804760	101	34	13713	-0.08177	0.53259	SMARCE1
ENSG00000178685	8	145051321	145086940	127	19	14403	-0.081934	0.53265	PARP10
ENSG00000135503	12	52345451	52390862	149	33	16016	-0.081934	0.53265	ACVR1B
ENSG00000203756	6	130152389	130182692	265	28	19128	-0.082298	0.5328	TMEM244
ENSG00000157350	16	70413338	70473140	234	47	11132	-0.082517	0.53288	ST3GAL2
ENSG00000126351	17	38214543	38250120	127	35	14478	-0.082628	0.53293	THRA
ENSG00000138152	10	124030821	124097677	404	40	16752	-0.082666	0.53294	BTBD16
ENSG00000185774	4	20730239	21950422	7842	287	16194	-0.082681	0.53295	KCNIP4
ENSG00000189253	11	89602450	89609185	9	5	10398	-0.082812	0.533	TRIM64B
ENSG00000104064	15	50569389	50647605	331	20	17322	-0.083436	0.53325	GABPB1
ENSG00000150281	16	30907928	30914881	12	5	15580	-0.083514	0.53328	CTF1
ENSG00000116698	1	183441351	183567381	448	67	15443	-0.083534	0.53329	SMG7
ENSG00000146197	6	35182190	35220856	137	35	14768	-0.083563	0.5333	SCUBE3
ENSG00000092295	14	24718320	24733638	57	23	16689	-0.083636	0.53333	TGM1
ENSG00000231256	17	41857803	41864980	31	5	17380	-0.083684	0.53335	C17orf105
ENSG00000159450	1	152078793	152086556	21	13	11998	-0.083828	0.5334	TCHH
ENSG00000166548	16	66541906	66586447	186	25	15157	-0.083951	0.53345	TK2
ENSG00000112984	5	137514408	137523404	27	15	13242	-0.084022	0.53348	KIF20A
ENSG00000177453	5	43192173	43280952	454	74	14658	-0.084113	0.53352	NIM1K
ENSG00000103994	15	42705021	42783321	326	43	14039	-0.084117	0.53352	ZNF106
ENSG00000153827	2	230628554	230787955	459	58	14417	-0.084145	0.53353	TRIP12
ENSG00000215712	6	157710418	157744633	170	34	14170	-0.084364	0.53362	TMEM242
ENSG00000172757	11	65590493	65629497	158	36	15043	-0.084535	0.53368	CFL1
ENSG00000167315	18	47309869	47340330	154	36	14461	-0.084726	0.53376	ACAA2
ENSG00000119392	9	131266979	131304567	124	23	13813	-0.084779	0.53378	GLE1
ENSG00000206052	18	67068291	67516323	2782	182	16902	-0.08483	0.5338	DOK6
ENSG00000149927	16	30016830	30034591	58	11	15598	-0.084969	0.53386	DOC2A
ENSG00000011451	19	15532319	15560762	59	31	12696	-0.084999	0.53387	WIZ
ENSG00000154330	9	70943224	71145977	874	63	15026	-0.085022	0.53388	PGM5
ENSG00000151475	4	128651533	128695448	130	28	14880	-0.085272	0.53398	SLC25A31
ENSG00000165983	10	16478942	16555736	443	35	17050	-0.085389	0.53402	PTER
ENSG00000148399	9	140449356	140473387	93	34	12416	-0.085477	0.53406	DPH7
ENSG00000170260	7	148936742	148952700	96	29	15069	-0.0856	0.53411	ZNF212
ENSG00000077809	7	74071994	74175026	218	40	14026	-0.085859	0.53421	GTF2I
ENSG00000267168	17	74729060	74734604	23	8	12292	-0.086136	0.53432	RP11-318A15.7
ENSG00000135443	12	52753790	52761265	33	12	18540	-0.086319	0.53439	KRT85
ENSG00000169570	5	118173017	118324240	651	63	14237	-0.086343	0.5344	DTWD2
ENSG00000130764	1	3696784	3713068	118	26	17685	-0.086709	0.53455	LRRC47
ENSG00000188559	20	20370196	20693131	931	49	14324	-0.086727	0.53456	RALGAPA2
ENSG00000147604	8	74202506	74208024	30	16	15561	-0.086838	0.5346	RPL7
ENSG00000167964	16	2190804	2204166	49	16	13642	-0.086966	0.53465	RAB26
ENSG00000164054	3	48509197	48542259	106	21	14917	-0.087173	0.53473	SHISA5
ENSG00000100150	22	32149944	32303012	761	36	16149	-0.087164	0.53473	DEPDC5
ENSG00000013297	3	170136653	170578169	2203	132	15867	-0.087224	0.53475	CLDN11
ENSG00000170382	1	204586298	204654861	383	57	14932	-0.087303	0.53478	LRRN2
ENSG00000101447	20	37554955	37581703	117	19	16267	-0.087443	0.53484	FAM83D
ENSG00000182963	17	42875816	42908184	104	24	15032	-0.087634	0.53492	GJC1
ENSG00000166619	20	36120874	36156333	124	29	13927	-0.087632	0.53492	BLCAP
ENSG00000146856	7	134671259	134832715	779	25	14807	-0.088148	0.53512	AGBL3
ENSG00000106299	7	123321989	123389121	285	29	15810	-0.088258	0.53516	WASL
ENSG00000198129	8	7353368	7366833	4	2	8491	-0.088253	0.53516	DEFB107B
ENSG00000144115	2	88469835	88486146	76	24	16349	-0.088358	0.5352	THNSL2
ENSG00000163508	3	27757440	27764206	22	11	14576	-0.088347	0.5352	EOMES
ENSG00000183784	9	213108	215893	26	11	18152	-0.088355	0.5352	C9orf66
ENSG00000258875	14	91709103	91717426	48	9	17969	-0.08842	0.53523	CTD-2547L24.3
ENSG00000163293	4	47916159	48042188	649	38	17331	-0.088593	0.5353	NIPAL1
ENSG00000011275	7	5659678	5821370	950	46	16952	-0.088742	0.53536	RNF216
ENSG00000186297	15	27111510	27194354	406	68	15884	-0.088894	0.53542	GABRA5
ENSG00000165695	9	135600965	135754164	790	68	15652	-0.089122	0.53551	AK8
ENSG00000127419	4	926175	952444	134	37	15186	-0.089325	0.53559	TMEM175
ENSG00000175581	11	73498361	73576178	428	35	17693	-0.089337	0.53559	MRPL48
ENSG00000147724	8	139142266	139509065	2073	189	17004	-0.089348	0.5356	FAM135B
ENSG00000186452	12	51236703	51281667	216	20	17396	-0.089373	0.53561	TMPRSS12
ENSG00000204952	17	37092685	37123655	81	28	13523	-0.089547	0.53568	FBXO47
ENSG00000137876	15	55473004	55489265	98	20	16308	-0.089636	0.53571	RSL24D1
ENSG00000090861	16	70286198	70323446	158	41	10942	-0.089659	0.53572	AARS
ENSG00000204246	9	107298030	107299137	3	1	22715	-0.090083	0.53589	OR13C3
ENSG00000095139	11	118443105	118473748	107	14	15846	-0.090357	0.536	ARCN1
ENSG00000117000	1	40627045	40706593	213	51	14521	-0.090512	0.53606	RLF
ENSG00000154429	1	229456758	229479041	92	20	16725	-0.090503	0.53606	CCSAP
ENSG00000159423	1	19197926	19229275	230	43	16439	-0.090607	0.5361	ALDH4A1
ENSG00000240694	8	26362202	26371608	32	13	16803	-0.090789	0.53617	PNMA2
ENSG00000075914	3	45016733	45077558	270	24	15992	-0.09082	0.53618	EXOSC7
ENSG00000116191	1	178694300	178889238	760	45	15431	-0.090917	0.53622	RALGPS2
ENSG00000184863	7	155437145	155574179	627	21	16740	-0.091234	0.53635	RBM33
ENSG00000081870	1	54382247	54411602	118	18	15334	-0.091296	0.53637	HSPB11
ENSG00000145241	4	68337521	68411324	358	24	18080	-0.091415	0.53642	CENPC
ENSG00000213619	11	47586888	47606114	46	21	13535	-0.091513	0.53646	NDUFS3
ENSG00000070444	17	2287354	2304412	89	22	15647	-0.091575	0.53648	MNT
ENSG00000136114	13	52951305	52980629	145	18	15427	-0.0917	0.53653	THSD1
ENSG00000112685	6	485133	693117	1216	90	16410	-0.092042	0.53667	EXOC2
ENSG00000197428	11	4660945	4662068	6	2	20152	-0.092101	0.53669	OR51D1
ENSG00000110002	11	123986069	124018428	132	33	16382	-0.09219	0.53673	VWA5A
ENSG00000168411	16	74655292	74700779	291	28	16852	-0.092396	0.53681	RFWD3
ENSG00000179477	17	7975954	7991021	97	33	14193	-0.092437	0.53682	ALOX12B
ENSG00000146054	5	180620924	180632293	86	15	17813	-0.092582	0.53688	TRIM7
ENSG00000175390	11	7991798	8023409	191	45	16722	-0.092646	0.53691	EIF3F
ENSG00000075151	1	21132963	21503377	1398	48	15449	-0.092668	0.53692	EIF4G3
ENSG00000269549	20	44074071	44077220	21	10	18471	-0.092763	0.53695	AL031663.2
ENSG00000137337	6	30667584	30685666	164	20	16063	-0.092874	0.537	MDC1
ENSG00000025434	11	47269851	47290396	86	17	16090	-0.092931	0.53702	NR1H3
ENSG00000176715	16	89154783	89222254	585	46	17043	-0.093086	0.53708	ACSF3
ENSG00000158748	1	19991780	20006055	72	19	13682	-0.093126	0.5371	HTR6
ENSG00000140688	16	31500792	31520630	42	20	14911	-0.09317	0.53712	C16orf58
ENSG00000180398	2	47129009	47168994	261	26	17846	-0.093506	0.53725	MCFD2
ENSG00000072042	14	68143518	68162531	78	27	13470	-0.093676	0.53732	RDH11
ENSG00000117614	1	25549170	25558993	35	13	9752	-0.093919	0.53741	SYF2
ENSG00000104388	8	61429416	61536186	520	28	14329	-0.093917	0.53741	RAB2A
ENSG00000234631	10	115674530	115676949	7	5	11997	-0.093923	0.53741	AL162407.1
ENSG00000100162	22	42334725	42343168	41	8	17980	-0.093997	0.53744	CENPM
ENSG00000120659	13	43136872	43182149	222	38	15754	-0.094039	0.53746	TNFSF11
ENSG00000176273	10	95653730	95715819	194	23	15000	-0.094077	0.53748	SLC35G1
ENSG00000172116	2	87042462	87089047	215	33	15760	-0.094194	0.53752	CD8B
ENSG00000139645	12	56631591	56652175	54	17	13649	-0.094592	0.53768	ANKRD52
ENSG00000196811	2	233404437	233411113	40	12	17700	-0.094922	0.53781	CHRNG
ENSG00000163520	3	13573824	13679922	749	92	16155	-0.094932	0.53782	FBLN2
ENSG00000107874	10	104183002	104192418	29	11	14798	-0.094975	0.53783	CUEDC2
ENSG00000064933	2	190649107	190742355	335	33	16542	-0.094997	0.53784	PMS1
ENSG00000213416	17	39279343	39280419	7	3	12159	-0.095045	0.53786	KRTAP4-12
ENSG00000157368	16	70613798	70694585	641	50	13543	-0.095118	0.53789	IL34
ENSG00000254469	11	71576555	71639700	473	17	16229	-0.095161	0.53791	RP11-849H4.2
ENSG00000131042	19	54777675	54785039	78	20	12558	-0.095292	0.53796	LILRB2
ENSG00000143727	2	264140	278283	62	18	15056	-0.095383	0.53799	ACP1
ENSG00000180116	12	40019969	40302102	1293	50	16058	-0.095413	0.53801	C12orf40
ENSG00000160224	21	45705721	45718531	87	32	15111	-0.095523	0.53805	AIRE
ENSG00000187889	1	57184477	57285369	537	79	17624	-0.095601	0.53808	C1orf168
ENSG00000213853	16	10622279	10674555	396	79	16764	-0.095612	0.53809	EMP2
ENSG00000135905	2	225629807	225907162	1332	102	16458	-0.095752	0.53814	DOCK10
ENSG00000130711	9	133539981	133558368	90	24	15006	-0.096105	0.53828	PRDM12
ENSG00000136238	7	6414154	6443608	250	43	15811	-0.096182	0.53831	RAC1
ENSG00000163625	4	85590704	85887544	768	57	14296	-0.096279	0.53835	WDFY3
ENSG00000110975	12	33527173	33592754	320	29	18000	-0.096362	0.53838	SYT10
ENSG00000173976	19	3769087	3772233	22	9	14723	-0.096436	0.53841	RAX2
ENSG00000166986	12	57869228	57911352	150	26	14160	-0.096698	0.53852	MARS
ENSG00000087076	19	49316274	49339935	139	30	13061	-0.09672	0.53853	HSD17B14
ENSG00000035928	4	39289076	39367995	236	30	15107	-0.096837	0.53857	RFC1
ENSG00000198477	22	22838767	22863505	113	10	10184	-0.096872	0.53859	ZNF280B
ENSG00000196782	4	140637907	141075338	2040	202	15780	-0.09694	0.53861	MAML3
ENSG00000110074	11	126138950	126148026	33	15	15767	-0.096945	0.53861	FOXRED1
ENSG00000166510	18	52568740	52626739	299	34	14461	-0.096959	0.53862	CCDC68
ENSG00000067064	10	1085848	1095110	43	10	15070	-0.097135	0.53869	IDI1
ENSG00000111291	12	13093709	13105081	50	15	17353	-0.097197	0.53871	GPRC5D
ENSG00000135226	4	70146217	70160768	59	6	11620	-0.097381	0.53879	UGT2B28
ENSG00000058804	1	54231133	54304533	264	30	14439	-0.097548	0.53885	NDC1
ENSG00000165475	13	20977806	21099996	815	83	16394	-0.097541	0.53885	CRYL1
ENSG00000123171	13	52436117	52440366	14	4	16605	-0.097698	0.53891	CCDC70
ENSG00000184203	3	195241221	195270209	147	27	15122	-0.097733	0.53893	PPP1R2
ENSG00000158985	5	130581186	130734140	589	43	12933	-0.097727	0.53893	CDC42SE2
ENSG00000169499	8	38758753	38831428	397	84	15149	-0.09777	0.53894	PLEKHA2
ENSG00000184995	9	21480841	21482312	5	2	22513	-0.097821	0.53896	IFNE
ENSG00000174238	17	1421012	1466110	244	32	16825	-0.098024	0.53904	PITPNA
ENSG00000142039	19	41816094	41830788	49	10	15536	-0.098071	0.53906	CCDC97
ENSG00000171174	2	28004231	28113965	343	30	15725	-0.09837	0.53918	RBKS
ENSG00000205808	9	4662298	4665256	23	15	12189	-0.098676	0.5393	PPAPDC2
ENSG00000173898	11	66452719	66496697	111	61	12058	-0.09871	0.53932	SPTBN2
ENSG00000185621	3	197687071	197770591	364	27	16722	-0.098751	0.53933	LMLN
ENSG00000131143	16	85832239	85840650	32	13	14528	-0.098917	0.5394	COX4I1
ENSG00000172345	15	81601394	81616524	73	22	17262	-0.099046	0.53945	STARD5
ENSG00000244476	6	11102722	11111965	62	15	17043	-0.099081	0.53946	ERVFRD-1
ENSG00000184163	1	1177826	1182102	17	5	17142	-0.099223	0.53952	FAM132A
ENSG00000196850	12	110969120	111021125	224	34	13358	-0.099218	0.53952	PPTC7
ENSG00000134440	18	55267888	55289445	137	29	15598	-0.099236	0.53952	NARS
ENSG00000187871	6	55192267	55267291	813	31	18514	-0.099273	0.53954	GFRAL
ENSG00000104356	8	99129525	99172062	270	22	18457	-0.099269	0.53954	POP1
ENSG00000135241	7	108110866	108210110	421	36	16839	-0.099402	0.53959	PNPLA8
ENSG00000136694	2	113763038	113765621	9	4	17709	-0.099454	0.53961	IL36A
ENSG00000167195	15	75550940	75562540	7	4	7642	-0.099464	0.53962	GOLGA6C
ENSG00000182197	8	118806729	119124092	1431	105	15613	-0.099494	0.53963	EXT1
ENSG00000146574	7	6833765	6866401	101	20	9716	-0.09956	0.53965	CCZ1B
ENSG00000178719	8	145064226	145067583	7	3	15412	-0.099596	0.53967	GRINA
ENSG00000000971	1	196621008	196716634	488	45	14880	-0.099705	0.53971	CFH
ENSG00000174325	2	189598882	189654831	279	17	16097	-0.099711	0.53971	DIRC1
ENSG00000138092	2	25016005	25045245	161	30	16344	-0.099961	0.53981	CENPO
ENSG00000171495	5	40998119	41071444	477	46	18045	-0.10017	0.5399	MROH2B
ENSG00000100478	14	31494312	31562818	316	43	16149	-0.10063	0.54008	AP4S1
ENSG00000267849	6	44400472	44400720	3	2	16534	-0.10067	0.54009	AL133262.1
ENSG00000136848	9	124329336	124547809	866	143	15292	-0.10068	0.5401	DAB2IP
ENSG00000004838	3	50378541	50384283	15	10	11345	-0.1007	0.54011	ZMYND10
ENSG00000175189	12	57828543	57844611	56	17	14524	-0.10082	0.54015	INHBC
ENSG00000205659	14	74551499	74667936	621	26	17369	-0.10096	0.54021	LIN52
ENSG00000152785	4	81952119	81978685	132	30	14897	-0.10107	0.54025	BMP3
ENSG00000112425	6	145822719	146057160	1049	25	17212	-0.10114	0.54028	EPM2A
ENSG00000118961	2	20883788	21022882	528	55	16227	-0.10138	0.54037	C2orf43
ENSG00000168393	2	242615157	242626406	89	16	16083	-0.10145	0.5404	DTYMK
ENSG00000198836	3	193310933	193415612	464	28	16526	-0.10147	0.54041	OPA1
ENSG00000152256	2	173420101	173489823	369	29	16786	-0.10165	0.54048	PDK1
ENSG00000149679	20	60963688	60982341	141	22	17729	-0.10164	0.54048	CABLES2
ENSG00000167083	17	47280153	47287936	42	15	17276	-0.1018	0.54054	GNGT2
ENSG00000239900	22	40742507	40786467	128	37	13678	-0.1018	0.54054	ADSL
ENSG00000183020	11	924894	1012239	550	38	15406	-0.10198	0.54061	AP2A2
ENSG00000113396	5	127873706	128369335	3130	76	18021	-0.10225	0.54072	SLC27A6
ENSG00000057757	1	24104895	24114722	28	16	11088	-0.10242	0.54079	PITHD1
ENSG00000111321	12	6484211	6500733	93	32	14886	-0.10278	0.54093	LTBR
ENSG00000163491	3	27151576	27410951	1368	49	16732	-0.10283	0.54095	NEK10
ENSG00000154642	21	19161284	19191703	96	21	15766	-0.10285	0.54096	C21orf91
ENSG00000163510	2	180809603	180871840	288	26	16874	-0.10292	0.54099	CWC22
ENSG00000169313	3	151055168	151102600	243	42	16877	-0.10348	0.54121	P2RY12
ENSG00000135486	12	54673977	54680872	15	9	14031	-0.10359	0.54125	HNRNPA1
ENSG00000158019	2	28112808	28561768	1686	84	16309	-0.10364	0.54127	BRE
ENSG00000148516	10	31607424	31818742	646	42	13633	-0.10367	0.54128	ZEB1
ENSG00000171298	17	78075355	78093678	174	23	17748	-0.10389	0.54137	GAA
ENSG00000161298	19	37095719	37119499	86	23	14245	-0.10401	0.54142	ZNF382
ENSG00000134243	1	109852192	109940573	270	28	14895	-0.1041	0.54146	SORT1
ENSG00000138381	2	190526111	190535557	43	13	15626	-0.10421	0.5415	ASNSD1
ENSG00000188582	3	142668006	142682178	63	23	17002	-0.10445	0.54159	PAQR9
ENSG00000140848	16	57126449	57181878	313	55	17878	-0.10447	0.5416	CPNE2
ENSG00000227051	14	96505661	96560417	356	38	17226	-0.10496	0.5418	C14orf132
ENSG00000120051	10	106113522	106214848	409	60	14008	-0.10518	0.54188	CCDC147
ENSG00000251695	12	69186125	69187743	8	5	14756	-0.10518	0.54188	AC124890.1
ENSG00000118200	1	200708686	200829832	525	37	15640	-0.10533	0.54194	CAMSAP2
ENSG00000166595	16	66965959	66968326	9	5	12759	-0.10541	0.54197	FAM96B
ENSG00000109758	4	3443614	3451211	54	23	16970	-0.10553	0.54202	HGFAC
ENSG00000150750	11	111126707	111157126	139	27	15784	-0.10586	0.54216	C11orf53
ENSG00000164129	4	164265091	164273086	39	10	16793	-0.10592	0.54218	NPY5R
ENSG00000116001	2	70436576	70475792	156	24	14897	-0.10612	0.54226	TIA1
ENSG00000078124	11	76571911	76737841	874	27	15457	-0.1062	0.54229	ACER3
ENSG00000203485	14	105155943	105185942	216	40	15291	-0.10636	0.54235	INF2
ENSG00000215527	18	12658042	12663470	31	7	17418	-0.10689	0.54256	AP005482.1
ENSG00000133069	1	205197304	205242471	221	34	16537	-0.1074	0.54276	TMCC2
ENSG00000180817	10	71962586	71993667	181	29	17894	-0.1074	0.54276	PPA1
ENSG00000140521	15	89859534	89878092	124	30	12237	-0.10738	0.54276	POLG
ENSG00000137343	6	30594619	30614600	111	30	14098	-0.10756	0.54283	ATAT1
ENSG00000205174	7	108524032	108524644	3	2	7801	-0.10755	0.54283	C7orf66
ENSG00000143318	1	160160285	160171676	44	15	15214	-0.10773	0.54289	CASQ1
ENSG00000166359	19	33622996	33666701	243	37	16976	-0.10774	0.5429	WDR88
ENSG00000116785	1	196743925	196763203	110	3	12510	-0.10778	0.54292	CFHR3
ENSG00000173401	12	75728419	75764340	135	23	15585	-0.10804	0.54302	GLIPR1L1
ENSG00000131435	5	131593364	131609147	72	14	17008	-0.10846	0.54319	PDLIM4
ENSG00000139269	12	57846106	57853063	23	10	13527	-0.10856	0.54322	INHBE
ENSG00000140839	16	74442529	74455368	18	9	7130	-0.10854	0.54322	CLEC18B
ENSG00000163209	1	152974223	152976332	23	2	19610	-0.10867	0.54327	SPRR3
ENSG00000205133	8	93895758	94029901	438	66	16440	-0.10901	0.5434	TRIQK
ENSG00000072041	12	85253492	85307394	245	37	12367	-0.10899	0.5434	SLC6A15
ENSG00000132405	4	6910969	7034845	760	41	17101	-0.10937	0.54354	TBC1D14
ENSG00000167858	17	6692452	6735080	300	31	16957	-0.10946	0.54358	TEKT1
ENSG00000179058	9	132374504	132383055	61	18	14813	-0.10964	0.54365	C9orf50
ENSG00000135437	12	56114151	56118489	13	5	16750	-0.10985	0.54374	RDH5
ENSG00000132823	20	42825136	42839431	78	16	16006	-0.11002	0.5438	OSER1
ENSG00000156931	3	184529931	184770402	871	52	15536	-0.11008	0.54383	VPS8
ENSG00000112394	6	111408781	111552397	503	42	15171	-0.11013	0.54385	SLC16A10
ENSG00000115641	2	105974169	106054970	435	69	16970	-0.11029	0.54391	FHL2
ENSG00000196700	20	62588055	62680113	451	44	14235	-0.11035	0.54393	ZNF512B
ENSG00000167207	16	50727514	50766988	161	36	14017	-0.11045	0.54397	NOD2
ENSG00000058272	12	80167343	80329240	477	31	15452	-0.11052	0.544	PPP1R12A
ENSG00000138617	15	65526798	65592956	364	36	14880	-0.11059	0.54403	PARP16
ENSG00000164307	5	96096521	96143803	377	29	18156	-0.11064	0.54405	ERAP1
ENSG00000213185	10	124608594	124639157	78	36	13681	-0.11064	0.54405	FAM24B
ENSG00000115486	2	85771846	85788670	83	21	17205	-0.11078	0.5441	GGCX
ENSG00000178467	3	49027319	49044587	41	21	12163	-0.11084	0.54413	P4HTM
ENSG00000124177	20	40030741	40247133	908	50	16589	-0.11088	0.54414	CHD6
ENSG00000170893	3	129693148	129696781	21	5	16595	-0.11091	0.54416	TRH
ENSG00000010292	12	6602522	6641121	222	32	16424	-0.11093	0.54416	NCAPD2
ENSG00000183775	5	143550396	143865249	1125	56	15259	-0.11107	0.54422	KCTD16
ENSG00000174243	12	49223547	49246625	73	17	15860	-0.11106	0.54422	DDX23
ENSG00000117500	1	93615299	93646285	112	24	16120	-0.11111	0.54424	TMED5
ENSG00000159495	15	43568478	43594453	89	20	13766	-0.11113	0.54424	TGM7
ENSG00000265690	16	67197288	67199718	7	4	8777	-0.11115	0.54425	RP11-5A19.5
ENSG00000011590	19	36195429	36207940	53	20	15663	-0.11131	0.54431	ZBTB32
ENSG00000196544	17	8091652	8093564	6	4	10327	-0.11137	0.54434	C17orf59
ENSG00000128641	2	192109911	192290115	707	42	14871	-0.1114	0.54435	MYO1B
ENSG00000120327	5	140602931	140605858	19	11	13088	-0.11159	0.54442	PCDHB14
ENSG00000146729	7	56019486	56067874	252	33	16711	-0.11163	0.54444	GBAS
ENSG00000213625	1	65886270	65901690	79	24	16471	-0.11165	0.54445	LEPROT
ENSG00000132677	1	156339003	156355011	96	22	15369	-0.11172	0.54448	RHBG
ENSG00000182652	14	20215587	20216528	3	2	7733	-0.11191	0.54455	OR4Q3
ENSG00000124762	6	36644305	36655116	65	20	16588	-0.11193	0.54456	CDKN1A
ENSG00000174917	19	5678432	5680907	10	6	12124	-0.11201	0.54459	C19orf70
ENSG00000272647	7	99156291	99205433	158	32	15423	-0.11211	0.54463	GS1-259H13.10
ENSG00000111816	6	116252312	116381921	507	46	16323	-0.11221	0.54467	FRK
ENSG00000172164	8	121547985	121825513	1267	92	16838	-0.1123	0.54471	SNTB1
ENSG00000178257	16	11367144	11367452	4	2	14854	-0.11234	0.54472	PRM3
ENSG00000203546	14	31803518	31926647	560	39	13558	-0.11242	0.54475	RP11-176H8.1
ENSG00000188155	21	46011149	46012386	10	5	9051	-0.11251	0.54479	KRTAP10-6
ENSG00000197928	19	53731577	53758151	173	18	17180	-0.11273	0.54488	ZNF677
ENSG00000142178	21	44834395	44847008	61	8	14081	-0.1128	0.54491	SIK1
ENSG00000114166	3	20081515	20195896	811	51	16877	-0.11287	0.54493	KAT2B
ENSG00000114739	3	38495342	38534633	166	26	14899	-0.11308	0.54502	ACVR2B
ENSG00000095932	19	3474405	3480540	27	11	15773	-0.1131	0.54502	C19orf77
ENSG00000120458	11	124636394	124670569	115	28	15442	-0.11321	0.54507	MSANTD2
ENSG00000160953	19	1285890	1378430	523	88	13753	-0.11332	0.54511	MUM1
ENSG00000168828	9	35869375	35870461	3	2	17714	-0.11336	0.54513	OR13J1
ENSG00000142182	21	45666222	45682099	104	30	14304	-0.1134	0.54514	DNMT3L
ENSG00000166167	10	103113820	103317078	809	30	15577	-0.11364	0.54524	BTRC
ENSG00000014123	6	96969471	97003152	101	28	14969	-0.11375	0.54528	UFL1
ENSG00000168404	16	74705753	74734858	149	46	15489	-0.1142	0.54546	MLKL
ENSG00000143436	1	151732119	151736040	17	5	17465	-0.11424	0.54548	MRPL9
ENSG00000170234	5	159488808	159546430	230	43	13677	-0.11428	0.54549	PWWP2A
ENSG00000176209	8	42396298	42409603	75	14	15620	-0.11427	0.54549	SMIM19
ENSG00000135374	11	34500340	34535352	219	30	17185	-0.11446	0.54556	ELF5
ENSG00000243477	3	50333833	50336852	12	5	11935	-0.11459	0.54561	NAT6
ENSG00000256040	9	119160439	119162885	15	7	15273	-0.11457	0.54561	PAPPA-AS1
ENSG00000070601	9	37650997	37746901	528	56	17436	-0.11467	0.54565	FRMPD1
ENSG00000171763	15	45694529	45713617	68	14	14105	-0.11471	0.54566	SPATA5L1
ENSG00000197467	10	71561644	71724031	1157	162	17467	-0.11505	0.5458	COL13A1
ENSG00000089685	17	76210267	76221717	95	14	18467	-0.11513	0.54583	BIRC5
ENSG00000105357	19	50691443	50813802	853	85	17280	-0.11527	0.54588	MYH14
ENSG00000182108	16	11022748	11036317	50	21	13359	-0.1159	0.54613	DEXI
ENSG00000095319	9	131709978	131769375	166	36	12763	-0.11598	0.54616	NUP188
ENSG00000174804	11	86656721	86666433	29	9	17846	-0.11615	0.54623	FZD4
ENSG00000169900	16	31227283	31228680	3	1	10043	-0.11614	0.54623	PYDC1
ENSG00000130656	16	202686	204502	6	3	10311	-0.1163	0.54629	HBZ
ENSG00000145990	6	13358062	13487894	663	72	15058	-0.11642	0.54634	GFOD1
ENSG00000124578	6	26246886	26247259	2	1	15286	-0.11645	0.54635	HIST1H4G
ENSG00000162377	1	53152508	53164038	48	11	14365	-0.11651	0.54637	COA7
ENSG00000132517	17	4935895	4955304	93	16	17760	-0.11672	0.54646	SLC52A1
ENSG00000129636	16	47188298	47498060	768	56	13259	-0.11675	0.54647	ITFG1
ENSG00000148143	9	109625378	109775915	503	68	14815	-0.11676	0.54648	ZNF462
ENSG00000104901	19	49865040	49878373	69	9	17262	-0.11681	0.54649	DKKL1
ENSG00000213077	17	18427880	18430160	2	1	9259	-0.1169	0.54653	FAM106A
ENSG00000179840	1	9712668	9714644	10	4	14058	-0.11693	0.54654	C1orf200
ENSG00000105672	19	36132647	36135773	10	6	14942	-0.11731	0.54669	ETV2
ENSG00000157483	15	59427113	59665099	1405	117	15359	-0.11746	0.54675	MYO1E
ENSG00000166377	18	76829285	77138283	1918	45	15011	-0.11751	0.54677	ATP9B
ENSG00000100276	22	29708922	29715668	21	14	13624	-0.11771	0.54685	RASL10A
ENSG00000152219	11	30344598	30359774	76	18	15655	-0.11802	0.54697	ARL14EP
ENSG00000100557	14	57936019	57960585	95	28	12677	-0.11806	0.54699	C14orf105
ENSG00000183576	14	99864083	99947216	227	33	14425	-0.11809	0.547	SETD3
ENSG00000134020	8	22570769	22857513	1554	160	16492	-0.11812	0.54701	PEBP4
ENSG00000064692	5	121647049	121799914	486	52	14868	-0.1182	0.54704	SNCAIP
ENSG00000215788	1	6521211	6526255	30	14	14638	-0.1184	0.54712	TNFRSF25
ENSG00000120645	12	175931	287626	682	94	16001	-0.11865	0.54723	IQSEC3
ENSG00000100918	14	24641062	24649463	32	11	15889	-0.11873	0.54725	REC8
ENSG00000105640	19	17970685	17974962	25	9	12890	-0.11884	0.5473	RPL18A
ENSG00000157335	16	70207225	70221264	12	7	7010	-0.11895	0.54734	CLEC18C
ENSG00000128596	7	128430811	128462186	116	19	16219	-0.11912	0.54741	CCDC136
ENSG00000168672	8	127564687	127570638	14	9	11278	-0.11912	0.54741	FAM84B
ENSG00000178700	3	93766680	93782233	31	17	13112	-0.11918	0.54743	DHFRL1
ENSG00000188747	9	140317802	140328858	65	16	14306	-0.11933	0.54749	NOXA1
ENSG00000164816	8	6912831	6914256	12	6	14984	-0.11937	0.54751	DEFA5
ENSG00000147912	9	37510889	37588871	379	44	16868	-0.11969	0.54764	FBXO10
ENSG00000152430	2	198591603	198651486	159	31	14914	-0.11984	0.5477	BOLL
ENSG00000137040	9	6011043	6015618	12	6	14018	-0.12003	0.54777	RANBP6
ENSG00000161277	19	36525887	36545664	90	23	16223	-0.12004	0.54777	THAP8
ENSG00000143390	1	151313116	151319833	16	8	12271	-0.12013	0.54781	RFX5
ENSG00000124253	20	56136136	56141513	37	14	17300	-0.12015	0.54782	PCK1
ENSG00000145495	5	10353815	10440500	239	40	13822	-0.1203	0.54788	MARCH6
ENSG00000082805	12	1099675	1605099	2760	78	17172	-0.12036	0.5479	ERC1
ENSG00000168395	2	242641450	242668893	173	26	16378	-0.12061	0.548	ING5
ENSG00000177058	5	54921673	55069022	1058	39	17819	-0.12061	0.548	SLC38A9
ENSG00000180008	14	55493948	55516206	83	17	14542	-0.12074	0.54805	SOCS4
ENSG00000104154	15	45771809	45815005	120	26	12182	-0.12081	0.54808	SLC30A4
ENSG00000167216	18	44497455	44627658	581	36	16197	-0.12086	0.5481	KATNAL2
ENSG00000169991	1	19230775	19283180	326	56	14888	-0.12098	0.54814	IFFO2
ENSG00000115504	2	62900986	63273622	991	90	14114	-0.12121	0.54824	EHBP1
ENSG00000100325	22	30184597	30234271	246	37	16235	-0.12126	0.54826	ASCC2
ENSG00000119314	9	114980715	115095947	590	25	16060	-0.1215	0.54835	PTBP3
ENSG00000008869	2	37195526	37311485	579	46	16467	-0.12162	0.5484	HEATR5B
ENSG00000101363	20	35918041	35945663	88	28	15257	-0.12166	0.54842	MANBAL
ENSG00000134812	11	59596741	59612974	49	20	12585	-0.12198	0.54854	GIF
ENSG00000160908	7	99084142	99097947	46	20	13387	-0.12201	0.54856	ZNF394
ENSG00000100583	14	77843032	77857840	71	12	15778	-0.12221	0.54863	SAMD15
ENSG00000166228	10	72642037	72648541	29	12	19365	-0.12226	0.54865	PCBD1
ENSG00000132361	17	2592680	2615957	106	29	12949	-0.12232	0.54868	CLUH
ENSG00000115556	2	219472488	219501907	101	22	14216	-0.12247	0.54874	PLCD4
ENSG00000165072	9	72658497	72841886	946	37	16851	-0.1225	0.54875	MAMDC2
ENSG00000167131	17	42976510	42982758	25	6	18527	-0.12254	0.54876	CCDC103
ENSG00000156463	5	145316142	145461354	607	29	16008	-0.12269	0.54882	SH3RF2
ENSG00000105427	19	42891171	42894439	18	5	12300	-0.12274	0.54884	CNFN
ENSG00000130193	8	143808621	143818345	43	14	16357	-0.1229	0.54891	THEM6
ENSG00000060138	12	10851683	10875911	89	19	16928	-0.123	0.54894	YBX3
ENSG00000105707	19	35531410	35557475	140	27	17490	-0.12307	0.54897	HPN
ENSG00000260537	16	70333097	70400163	248	54	11667	-0.12329	0.54906	RP11-529K1.3
ENSG00000107187	9	139088096	139096955	47	18	14435	-0.12333	0.54908	LHX3
ENSG00000065600	1	212537273	212588243	233	45	16213	-0.1235	0.54915	TMEM206
ENSG00000140497	15	75136071	75165706	84	24	14948	-0.12355	0.54916	SCAMP2
ENSG00000196176	6	26021907	26022278	2	1	15287	-0.12375	0.54924	HIST1H4A
ENSG00000123407	12	54348618	54352740	28	11	15672	-0.12382	0.54927	HOXC12
ENSG00000141052	17	12569207	12672266	611	76	15327	-0.12387	0.54929	MYOCD
ENSG00000111404	12	18233803	18473041	1466	77	16645	-0.12395	0.54932	RERGL
ENSG00000204316	17	73894724	73905899	54	20	13194	-0.12397	0.54933	MRPL38
ENSG00000187223	1	152635872	152637135	9	6	10282	-0.12401	0.54935	LCE2D
ENSG00000169860	3	152552736	152555841	8	3	19227	-0.12407	0.54937	P2RY1
ENSG00000115541	2	198364718	198368181	10	7	10894	-0.12409	0.54938	HSPE1
ENSG00000197728	12	56435637	56438116	16	8	11878	-0.12418	0.54942	RPS26
ENSG00000163596	2	203640690	203736708	352	33	15556	-0.12431	0.54947	ICA1L
ENSG00000214413	10	112658488	112679032	75	23	17443	-0.12436	0.54948	BBIP1
ENSG00000231887	12	11033610	11036854	15	4	19046	-0.12437	0.54949	PRH1
ENSG00000139219	12	48366748	48398269	201	35	17030	-0.12438	0.54949	COL2A1
ENSG00000225830	10	50663414	50747584	365	54	15159	-0.12448	0.54953	ERCC6
ENSG00000172661	10	46222648	46288409	160	23	11946	-0.12489	0.5497	FAM21C
ENSG00000185728	8	64081112	64125346	145	43	14211	-0.12499	0.54974	YTHDF3
ENSG00000107185	9	35749203	35758572	37	9	14201	-0.12499	0.54974	RGP1
ENSG00000255663	11	114271404	114314654	212	32	17035	-0.12542	0.5499	RP11-212D19.4
ENSG00000155833	9	105757593	105780770	160	20	17011	-0.12546	0.54992	CYLC2
ENSG00000143256	1	161070346	161087901	74	20	14629	-0.12562	0.54998	PFDN2
ENSG00000164162	4	145888264	146019693	293	56	14277	-0.12566	0.55	ANAPC10
ENSG00000170873	8	125563031	125740730	1064	114	16896	-0.12582	0.55006	MTSS1
ENSG00000134504	18	24034874	24237365	1007	137	16263	-0.12582	0.55006	KCTD1
ENSG00000187942	1	22138758	22151714	79	40	14995	-0.12622	0.55022	LDLRAD2
ENSG00000060749	11	32914724	33014862	345	33	15218	-0.12677	0.55044	QSER1
ENSG00000139780	13	103338094	103346854	78	30	17141	-0.12697	0.55052	METTL21C
ENSG00000156042	10	75013517	75118617	525	11	16363	-0.12726	0.55063	TTC18
ENSG00000139323	12	89813495	89919801	508	35	16206	-0.12732	0.55066	POC1B
ENSG00000115761	2	10710892	10830101	809	36	17777	-0.12737	0.55068	NOL10
ENSG00000256966	9	37512544	37592466	387	47	17015	-0.12739	0.55068	RP11-613M10.8
ENSG00000125903	20	207899	210527	20	4	16349	-0.12749	0.55072	DEFB129
ENSG00000164050	3	48445261	48471594	68	21	12326	-0.12761	0.55077	PLXNB1
ENSG00000176302	11	118842417	118852001	35	11	15601	-0.12767	0.55079	FOXR1
ENSG00000073067	7	1022835	1029276	45	19	14970	-0.12784	0.55086	CYP2W1
ENSG00000255837	12	11149094	11150474	13	2	20376	-0.12796	0.55091	TAS2R20
ENSG00000139211	12	47469490	47473734	13	5	20841	-0.12804	0.55094	AMIGO2
ENSG00000160179	21	43619799	43717354	622	89	15971	-0.12805	0.55094	ABCG1
ENSG00000229972	3	51851620	51864876	44	8	16910	-0.12806	0.55095	IQCF3
ENSG00000120235	9	21349834	21351377	10	4	13777	-0.12828	0.55104	IFNA6
ENSG00000137673	11	102391239	102401484	56	14	17359	-0.12838	0.55108	MMP7
ENSG00000162298	11	64889252	64902004	34	17	14085	-0.12862	0.55117	SYVN1
ENSG00000185236	19	8454865	8469318	102	27	16223	-0.12874	0.55122	RAB11B
ENSG00000143793	1	228288427	228293112	9	4	15582	-0.12891	0.55129	C1orf35
ENSG00000167996	11	61727190	61735132	31	15	15801	-0.1291	0.55136	FTH1
ENSG00000173679	9	125423845	125424927	3	2	12619	-0.12912	0.55137	OR1L1
ENSG00000225921	6	13615559	13632971	52	19	14724	-0.12931	0.55144	NOL7
ENSG00000157653	9	116172334	116191964	81	13	18088	-0.12946	0.5515	C9orf43
ENSG00000189339	1	1592939	1624167	127	26	13330	-0.12949	0.55151	SLC35E2B
ENSG00000125247	13	101256181	101327347	360	30	16836	-0.12951	0.55152	TMTC4
ENSG00000112357	6	137143717	137235075	343	32	16553	-0.12953	0.55153	PEX7
ENSG00000236279	7	139208602	139229730	61	17	14463	-0.12978	0.55163	CLEC2L
ENSG00000071991	18	64168320	64271375	463	51	15257	-0.12978	0.55163	CDH19
ENSG00000112110	6	160210844	160219468	72	9	19292	-0.12992	0.55169	MRPL18
ENSG00000182223	4	48492269	48496406	24	9	16963	-0.12997	0.5517	ZAR1
ENSG00000156261	21	30428126	30446118	76	32	13175	-0.12995	0.5517	CCT8
ENSG00000172575	15	38780304	38857776	323	44	16308	-0.12998	0.55171	RASGRP1
ENSG00000124227	20	56793551	56803709	46	19	15320	-0.12999	0.55171	ANKRD60
ENSG00000083845	19	58897767	58906173	67	13	12994	-0.13003	0.55173	RPS5
ENSG00000182177	2	237102095	237173052	484	36	16773	-0.13028	0.55183	ASB18
ENSG00000142168	21	33031935	33041244	37	14	16469	-0.13054	0.55193	SOD1
ENSG00000164930	8	104310661	104345094	158	24	18126	-0.13095	0.55209	FZD6
ENSG00000141316	17	31297394	31324895	203	53	16038	-0.13103	0.55212	SPACA3
ENSG00000105355	19	4838353	4867780	245	50	15068	-0.13103	0.55213	PLIN3
ENSG00000243480	1	104159999	104168402	6	4	9191	-0.13151	0.55231	AMY2A
ENSG00000140030	14	88471468	88478419	31	9	17395	-0.13181	0.55243	GPR65
ENSG00000179583	16	10971055	11026079	292	60	15904	-0.13182	0.55244	CIITA
ENSG00000004660	17	3763609	3798185	248	72	14287	-0.13218	0.55258	CAMKK1
ENSG00000158169	9	97861336	98079991	557	61	13783	-0.13223	0.5526	FANCC
ENSG00000159069	9	139834887	139839148	19	10	13999	-0.13233	0.55264	FBXW5
ENSG00000269563	2	47799601	47801998	13	5	16957	-0.13246	0.55269	AC138655.1
ENSG00000144452	2	215796266	216003151	942	104	15656	-0.13247	0.55269	ABCA12
ENSG00000182472	19	39220827	39260544	305	25	16336	-0.1325	0.55271	CAPN12
ENSG00000163958	3	195924320	195938308	136	25	17366	-0.13271	0.55279	ZDHHC19
ENSG00000258529	11	111657010	111750149	321	32	15916	-0.13273	0.5528	ALG9
ENSG00000135960	2	109510927	109605828	515	42	14253	-0.13291	0.55287	EDAR
ENSG00000111961	6	148593440	148873186	1666	158	17443	-0.13299	0.5529	SASH1
ENSG00000176597	3	182971032	183016292	219	17	15173	-0.13311	0.55295	B3GNT5
ENSG00000166503	15	83784320	83876770	306	34	15123	-0.13313	0.55295	HDGFRP3
ENSG00000118900	16	4896666	4932361	222	38	16805	-0.13318	0.55298	UBN1
ENSG00000215217	5	7830491	7851603	135	26	16651	-0.13362	0.55315	C5orf49
ENSG00000113845	3	119217379	119243937	152	26	18613	-0.1337	0.55318	TIMMDC1
ENSG00000143355	1	197881037	197904608	104	31	15591	-0.13374	0.5532	LHX9
ENSG00000182584	20	32254304	32256331	6	3	15223	-0.13389	0.55326	ACTL10
ENSG00000177468	6	137813336	137815531	7	5	9066	-0.13401	0.5533	OLIG3
ENSG00000128607	7	129710350	129775560	312	34	15985	-0.13407	0.55333	KLHDC10
ENSG00000157064	1	183217372	183387737	842	57	15637	-0.1341	0.55334	NMNAT2
ENSG00000167695	17	635652	646206	67	20	16480	-0.13413	0.55335	FAM57A
ENSG00000119402	9	123514256	123555690	156	39	13868	-0.13459	0.55353	FBXW2
ENSG00000066279	1	197053258	197115824	185	25	16038	-0.13484	0.55363	ASPM
ENSG00000119698	14	94612465	94746072	568	39	16421	-0.13494	0.55367	PPP4R4
ENSG00000169902	7	65670186	65885530	879	36	15005	-0.13505	0.55371	TPST1
ENSG00000110841	12	27676364	27848497	951	88	16905	-0.13512	0.55374	PPFIBP1
ENSG00000100030	22	22108789	22221970	515	36	15833	-0.13516	0.55376	MAPK1
ENSG00000179455	15	23810454	23873064	291	47	15260	-0.13531	0.55382	MKRN3
ENSG00000177994	2	54557171	54610879	220	41	16989	-0.13556	0.55391	C2orf73
ENSG00000166938	15	66585555	66626236	190	39	16806	-0.13554	0.55391	DIS3L
ENSG00000174444	15	66790355	66816870	152	33	16347	-0.13562	0.55394	RPL4
ENSG00000255038	11	65834748	65837090	7	4	16302	-0.13571	0.55398	RP11-1167A19.2
ENSG00000142235	19	48988528	49016446	117	24	13590	-0.13588	0.55404	LMTK3
ENSG00000149021	11	62172575	62190667	119	31	14627	-0.13608	0.55412	SCGB1A1
ENSG00000151882	5	43376747	43412493	162	25	14807	-0.13611	0.55413	CCL28
ENSG00000166342	18	70409549	70535381	796	64	17103	-0.13624	0.55419	NETO1
ENSG00000152611	5	35904397	35938881	210	32	16685	-0.13632	0.55422	CAPSL
ENSG00000162929	2	61293006	61391960	387	42	16275	-0.13641	0.55425	KIAA1841
ENSG00000184544	17	9674751	9694614	109	18	17787	-0.13648	0.55428	DHRS7C
ENSG00000176681	17	44370099	44415160	31	9	7301	-0.13659	0.55432	LRRC37A
ENSG00000134824	11	61560452	61634826	332	39	15029	-0.13662	0.55433	FADS2
ENSG00000186185	17	43002077	43025082	100	29	17485	-0.13664	0.55434	KIF18B
ENSG00000196172	19	23921997	23941693	86	31	13302	-0.13669	0.55436	ZNF681
ENSG00000132259	11	6255995	6265659	34	15	16513	-0.13676	0.55439	CNGA4
ENSG00000042429	11	93517393	93547861	104	22	14334	-0.13678	0.5544	MED17
ENSG00000172733	8	30853321	30891231	127	37	14309	-0.13706	0.55451	PURG
ENSG00000197776	14	50159823	50219870	201	48	12410	-0.1372	0.55456	KLHDC1
ENSG00000124172	20	57600522	57607437	29	16	12995	-0.13732	0.55461	ATP5E
ENSG00000131187	5	176829141	176836577	33	16	11781	-0.13758	0.55471	F12
ENSG00000204632	6	29794744	29798902	85	9	18951	-0.13756	0.55471	HLA-G
ENSG00000102547	13	49882786	50018262	652	58	16032	-0.13777	0.55479	CAB39L
ENSG00000259494	15	89002707	89010650	19	10	11345	-0.13777	0.55479	MRPL46
ENSG00000167535	12	49207577	49222724	48	23	15265	-0.1378	0.5548	CACNB3
ENSG00000173221	5	95087023	95158709	308	53	16205	-0.1379	0.55484	GLRX
ENSG00000136573	8	11351510	11422113	623	52	14222	-0.13789	0.55484	BLK
ENSG00000019144	11	118477155	118528741	163	35	15206	-0.13808	0.55491	PHLDB1
ENSG00000120251	4	158125334	158287227	511	55	15432	-0.13829	0.555	GRIA2
ENSG00000233276	3	49394609	49396033	5	2	13786	-0.1386	0.55512	GPX1
ENSG00000170175	17	7348380	7361026	48	10	17538	-0.13868	0.55515	CHRNB1
ENSG00000168291	3	58413357	58419584	33	8	19659	-0.13872	0.55516	PDHB
ENSG00000043462	5	169673241	169725231	241	78	14467	-0.13874	0.55517	LCP2
ENSG00000185087	15	98980391	99057611	424	33	16517	-0.13874	0.55517	FAM169B
ENSG00000186723	19	15917817	15918936	9	4	13815	-0.1389	0.55524	OR10H1
ENSG00000155792	8	120885957	121063152	1078	42	17861	-0.13895	0.55525	DEPTOR
ENSG00000163126	2	97490263	97523671	100	21	13049	-0.13897	0.55526	ANKRD23
ENSG00000187097	14	74424713	74486102	404	34	16736	-0.13902	0.55528	ENTPD5
ENSG00000136878	9	132596977	132644107	499	20	18652	-0.13938	0.55543	USP20
ENSG00000189319	10	126307861	126432838	511	56	15910	-0.13939	0.55543	FAM53B
ENSG00000125868	20	17550508	17590564	189	35	15261	-0.13956	0.5555	DSTN
ENSG00000167925	17	40340817	40346531	10	7	12251	-0.13978	0.55558	GHDC
ENSG00000148481	10	15820169	15902519	320	29	12452	-0.13985	0.55561	FAM188A
ENSG00000145354	4	103790135	103810399	99	13	12727	-0.13992	0.55564	CISD2
ENSG00000198049	1	206223976	206231639	49	7	19294	-0.14009	0.55571	AVPR1B
ENSG00000204209	6	33286335	33297046	44	15	15087	-0.1404	0.55583	DAXX
ENSG00000118816	4	77968311	77997158	134	35	14011	-0.14043	0.55584	CCNI
ENSG00000114200	3	165490692	165555260	297	30	17794	-0.14047	0.55585	BCHE
ENSG00000131873	15	101715928	101792137	454	47	16421	-0.14046	0.55585	CHSY1
ENSG00000258231	12	58937907	59206842	1337	103	15311	-0.1405	0.55587	RP11-362K2.2
ENSG00000138735	4	120415550	120550146	620	26	17676	-0.14081	0.55599	PDE5A
ENSG00000104881	19	45882892	45909607	111	35	14356	-0.141	0.55607	PPP1R13L
ENSG00000197153	6	27858093	27860884	13	6	15314	-0.14122	0.55615	HIST1H3J
ENSG00000183675	10	48736874	48827966	25	6	10227	-0.14128	0.55618	PTPN20B
ENSG00000020426	14	61201460	61436671	723	50	13868	-0.14143	0.55623	MNAT1
ENSG00000117983	11	1244296	1283406	373	29	15965	-0.14146	0.55625	MUC5B
ENSG00000203837	10	118187379	118237469	234	34	16914	-0.1416	0.5563	PNLIPRP3
ENSG00000196233	10	98592017	98740800	445	49	14118	-0.14166	0.55632	LCOR
ENSG00000262003	17	812872	814452	14	6	15826	-0.14196	0.55644	RP11-676J12.7
ENSG00000179387	4	141445312	141474924	86	20	15922	-0.14238	0.55661	ELMOD2
ENSG00000168785	4	99391518	99579780	1018	99	15911	-0.1424	0.55662	TSPAN5
ENSG00000141562	17	80416056	80448413	160	33	15483	-0.14244	0.55663	NARF
ENSG00000150756	5	10226442	10250009	177	32	19202	-0.14251	0.55666	FAM173B
ENSG00000186354	9	91605778	91611055	27	12	16467	-0.14266	0.55672	C9orf47
ENSG00000215454	21	45993606	45994987	9	5	13552	-0.14265	0.55672	KRTAP10-4
ENSG00000121864	3	179040779	179053323	80	19	12190	-0.14276	0.55676	ZNF639
ENSG00000177508	16	54317216	54320675	12	6	11577	-0.14288	0.55681	IRX3
ENSG00000100307	22	39516172	39548679	167	28	16516	-0.14301	0.55686	CBX7
ENSG00000221855	7	143174966	143175889	6	3	13886	-0.14313	0.55691	TAS2R41
ENSG00000099365	16	31000577	31021949	72	19	13657	-0.14314	0.55691	STX1B
ENSG00000198736	16	1988211	1993327	20	10	14223	-0.14343	0.55703	MSRB1
ENSG00000132471	17	73841780	73852588	59	16	15020	-0.14359	0.55709	WBP2
ENSG00000141469	18	43304092	43332485	186	18	16879	-0.14362	0.5571	SLC14A1
ENSG00000177669	8	29989340	30002202	61	10	16799	-0.14364	0.55711	MBOAT4
ENSG00000136197	7	42948325	42951904	19	5	17648	-0.1437	0.55713	C7orf25
ENSG00000140400	15	75648133	75660971	27	17	13235	-0.14389	0.55721	MAN2C1
ENSG00000105221	19	40736224	40791443	243	46	14434	-0.14393	0.55722	AKT2
ENSG00000179674	3	160394948	160396233	2	1	22641	-0.14428	0.55736	ARL14
ENSG00000187239	9	132649466	132805473	867	54	16568	-0.14428	0.55736	FNBP1
ENSG00000160961	19	14800613	14844558	272	33	17031	-0.14445	0.55743	ZNF333
ENSG00000139687	13	48877887	49056122	722	40	14575	-0.14448	0.55744	RB1
ENSG00000104412	8	109455830	109499145	193	21	17443	-0.14451	0.55745	EMC2
ENSG00000161664	17	42247815	42256451	30	8	16177	-0.14455	0.55747	ASB16
ENSG00000226979	6	31539831	31542101	17	8	17010	-0.1448	0.55756	LTA
ENSG00000177732	20	306207	310865	29	9	14341	-0.14481	0.55757	SOX12
ENSG00000108671	17	30771279	30810336	108	36	13416	-0.14488	0.5576	PSMD11
ENSG00000268656	2	27998851	28009186	27	13	12107	-0.14492	0.55761	AC110084.1
ENSG00000090020	1	27425306	27493472	187	37	13816	-0.14497	0.55763	SLC9A1
ENSG00000114988	2	97371666	97405801	84	19	15468	-0.14505	0.55767	LMAN2L
ENSG00000136152	13	46039060	46110765	370	24	16232	-0.1452	0.55772	COG3
ENSG00000203993	9	140509784	140513358	7	4	9496	-0.14535	0.55778	C9orf37
ENSG00000161929	17	5112256	5138155	141	26	16950	-0.14538	0.5578	SCIMP
ENSG00000145996	6	20534688	21232635	3710	131	16657	-0.14552	0.55785	CDKAL1
ENSG00000175573	11	65684279	65686588	7	2	18469	-0.14551	0.55785	C11orf68
ENSG00000172809	17	72199721	72206794	40	16	12755	-0.14612	0.55809	RPL38
ENSG00000116473	1	112084840	112259313	905	65	16505	-0.14618	0.55811	RAP1A
ENSG00000196188	1	206317459	206332104	26	4	18574	-0.14619	0.55811	CTSE
ENSG00000133574	7	150264365	150271041	32	9	15743	-0.14624	0.55813	GIMAP4
ENSG00000057252	1	179262925	179327815	397	30	18438	-0.14625	0.55814	SOAT1
ENSG00000174842	1	92711959	92764544	163	34	12273	-0.14628	0.55815	GLMN
ENSG00000174695	5	82348665	82373682	102	14	17434	-0.14627	0.55815	TMEM167A
ENSG00000096433	6	33588142	33664351	564	62	16869	-0.14632	0.55817	ITPR3
ENSG00000197584	3	177990720	178562217	2845	145	16697	-0.14681	0.55836	KCNMB2
ENSG00000184761	2	131296668	131307456	2	1	9231	-0.14683	0.55837	AC013269.5
ENSG00000145242	4	66185281	66536213	2116	103	17292	-0.14711	0.55848	EPHA5
ENSG00000205710	17	4802713	4806227	15	8	15774	-0.14728	0.55854	C17orf107
ENSG00000166575	11	86748886	87034800	2198	56	18073	-0.14735	0.55857	TMEM135
ENSG00000184436	22	21353393	21356485	13	8	12869	-0.1474	0.55859	THAP7
ENSG00000027075	14	61654277	62017694	1912	162	15501	-0.1475	0.55863	PRKCH
ENSG00000170262	21	33664124	33687095	93	31	15847	-0.14763	0.55868	MRAP
ENSG00000131378	3	16355081	16555533	1104	114	16686	-0.14768	0.5587	RFTN1
ENSG00000135063	9	71939488	72007371	392	46	17336	-0.14799	0.55882	FAM189A2
ENSG00000228804	3	187420101	187451637	175	33	16906	-0.14808	0.55886	RP11-211G3.3
ENSG00000180871	2	218990012	219001976	51	16	12494	-0.14832	0.55895	CXCR2
ENSG00000166407	11	8245851	8290263	323	54	17855	-0.14833	0.55896	LMO1
ENSG00000268344	13	26452422	26452679	2	1	7857	-0.14835	0.55897	AL138815.2
ENSG00000154269	6	131949582	132068553	461	46	15391	-0.14842	0.55899	ENPP3
ENSG00000235173	8	145192672	145195746	1	1	7857	-0.14843	0.559	FAM203A
ENSG00000139637	12	53693470	53700961	25	12	13387	-0.14858	0.55906	C12orf10
ENSG00000180044	3	159943423	159945999	8	4	17456	-0.14884	0.55916	C3orf80
ENSG00000113966	3	97483365	97519953	134	23	15734	-0.14895	0.5592	ARL6
ENSG00000132530	17	6658766	6678966	98	28	14688	-0.14898	0.55922	XAF1
ENSG00000164256	5	23507264	23528706	77	30	14236	-0.14906	0.55925	PRDM9
ENSG00000143889	2	38789120	38830728	203	43	14349	-0.14908	0.55926	HNRNPLL
ENSG00000185988	19	1524073	1535455	112	21	15619	-0.1492	0.5593	PLK5
ENSG00000224389	6	31982539	32003195	10	4	9735	-0.14933	0.55935	C4B
ENSG00000127325	12	70037140	70093256	365	28	18200	-0.14934	0.55936	BEST3
ENSG00000144028	2	96940074	96971297	69	21	14400	-0.14938	0.55937	SNRNP200
ENSG00000105737	19	42502473	42573650	155	59	11905	-0.14957	0.55945	GRIK5
ENSG00000136758	10	27399383	27444195	283	23	16557	-0.14963	0.55947	YME1L1
ENSG00000179195	12	124456392	124499986	186	35	14547	-0.14962	0.55947	ZNF664
ENSG00000105523	19	49104067	49118111	77	22	14819	-0.14971	0.5595	FAM83E
ENSG00000198542	13	102104966	102375456	1432	107	16646	-0.1498	0.55954	ITGBL1
ENSG00000214706	3	50325163	50330349	19	14	11208	-0.14987	0.55956	IFRD2
ENSG00000120440	6	167738574	167772991	184	36	15583	-0.14988	0.55957	TTLL2
ENSG00000127990	7	94214542	94285521	213	38	14893	-0.14989	0.55957	SGCE
ENSG00000182827	1	226332380	226374431	182	35	14821	-0.15015	0.55968	ACBD3
ENSG00000173826	17	61600695	61626338	92	26	15085	-0.15015	0.55968	KCNH6
ENSG00000162882	2	42994229	43019733	190	21	17443	-0.15025	0.55972	HAAO
ENSG00000215910	1	11821844	11849642	225	20	18540	-0.15033	0.55975	C1orf167
ENSG00000136541	2	158175137	158184225	23	10	12227	-0.15035	0.55975	ERMN
ENSG00000107036	9	5629025	5776557	790	50	15529	-0.15033	0.55975	KIAA1432
ENSG00000188487	11	15133970	15268754	686	85	17157	-0.15056	0.55984	INSC
ENSG00000148339	9	130830480	130871524	227	13	15878	-0.1507	0.55989	SLC25A25
ENSG00000130755	19	39818993	39833012	63	18	15304	-0.1508	0.55993	GMFG
ENSG00000122779	7	138145079	138274738	437	54	14416	-0.15084	0.55995	TRIM24
ENSG00000147509	8	54764368	54871863	403	57	12781	-0.15084	0.55995	RGS20
ENSG00000156170	8	95907995	96128683	1190	60	16289	-0.15085	0.55995	NDUFAF6
ENSG00000168078	8	27667137	27695612	206	8	19495	-0.15105	0.56003	PBK
ENSG00000122970	12	110562140	110656602	338	36	14376	-0.15107	0.56004	IFT81
ENSG00000114026	3	9791628	9829903	132	31	15916	-0.15134	0.56015	OGG1
ENSG00000198142	2	110371911	110376563	15	5	17422	-0.1516	0.56025	SOWAHC
ENSG00000118473	1	66999066	67213982	1146	39	17784	-0.15193	0.56038	SGIP1
ENSG00000128710	2	176973518	176984670	54	21	14251	-0.15205	0.56043	HOXD10
ENSG00000140395	15	78570177	78592136	88	24	17047	-0.1521	0.56045	WDR61
ENSG00000141741	17	37884749	37887040	10	6	12117	-0.1523	0.56053	MIEN1
ENSG00000177311	3	141043055	141168634	488	64	15281	-0.15234	0.56054	ZBTB38
ENSG00000108819	17	48211104	48227991	49	24	14718	-0.15264	0.56066	PPP1R9B
ENSG00000117791	1	220921567	220958150	356	15	12115	-0.1528	0.56072	MARC2
ENSG00000154122	5	14704910	14871887	756	67	16380	-0.15281	0.56073	ANKH
ENSG00000258474	14	32414059	32419588	53	9	19400	-0.15286	0.56074	RP11-187E13.1
ENSG00000121933	1	112025970	112106584	460	63	16818	-0.15305	0.56082	ADORA3
ENSG00000188452	2	182401403	182545392	721	58	15951	-0.15314	0.56086	CERKL
ENSG00000214026	11	1968508	2005752	196	31	14424	-0.15315	0.56086	MRPL23
ENSG00000263203	16	69152757	69154331	6	4	15997	-0.1532	0.56088	CHTF8
ENSG00000180613	4	54965690	54968672	11	3	18572	-0.15329	0.56091	GSX2
ENSG00000214290	11	111169565	111179460	52	15	16257	-0.15326	0.56091	COLCA2
ENSG00000157510	5	148651434	148721365	289	55	16207	-0.15339	0.56095	AFAP1L1
ENSG00000100764	14	90722839	90738968	94	5	18397	-0.15338	0.56095	PSMC1
ENSG00000130300	19	17462257	17488159	172	40	15849	-0.15345	0.56098	PLVAP
ENSG00000268126	5	147698550	147701891	23	7	14098	-0.15351	0.561	AC091948.1
ENSG00000182700	5	139505521	139508391	6	4	9725	-0.15382	0.56112	IGIP
ENSG00000172936	3	38179969	38184513	9	6	13869	-0.15391	0.56116	MYD88
ENSG00000132570	5	134240596	134343649	347	52	12706	-0.15392	0.56116	PCBD2
ENSG00000187164	10	118643742	118886097	772	58	13611	-0.15399	0.56119	KIAA1598
ENSG00000184650	17	8243182	8249364	43	6	18793	-0.15403	0.56121	ODF4
ENSG00000244617	2	70187226	70189397	9	5	14256	-0.15405	0.56122	ASPRV1
ENSG00000157551	21	39529128	39679279	827	45	16051	-0.15434	0.56133	KCNJ15
ENSG00000196735	6	32595956	32614839	1834	24	13860	-0.15445	0.56137	HLA-DQA1
ENSG00000102935	16	49521435	49891830	1786	169	16953	-0.15449	0.56139	ZNF423
ENSG00000131238	1	40538379	40563375	142	19	17803	-0.15484	0.56153	PPT1
ENSG00000125870	20	16710606	16722421	63	20	17616	-0.15485	0.56153	SNRPB2
ENSG00000167468	19	1103936	1106787	13	7	15784	-0.15493	0.56156	GPX4
ENSG00000117713	1	27022524	27108595	245	31	14767	-0.155	0.56159	ARID1A
ENSG00000242550	18	61564408	61603345	279	14	17746	-0.15503	0.5616	SERPINB10
ENSG00000173327	11	65365226	65382853	59	21	15419	-0.15518	0.56166	MAP3K11
ENSG00000100982	20	44563267	44576662	65	30	13932	-0.15533	0.56172	PCIF1
ENSG00000149635	20	45169585	45179213	51	21	15784	-0.15542	0.56176	OCSTAMP
ENSG00000100625	14	61176246	61191066	55	15	12126	-0.15549	0.56178	SIX4
ENSG00000197208	5	131630136	131679899	243	30	15328	-0.15561	0.56183	SLC22A4
ENSG00000146521	6	168185217	168197539	85	19	18788	-0.15575	0.56189	C6orf123
ENSG00000125735	19	6663148	6670599	35	14	17735	-0.15579	0.5619	TNFSF14
ENSG00000125970	20	32581452	32696114	316	38	14586	-0.15583	0.56192	RALY
ENSG00000146587	7	5085452	5109119	176	33	15229	-0.1561	0.56202	RBAK
ENSG00000013375	6	83870869	83903655	98	25	14882	-0.15614	0.56204	PGM3
ENSG00000204175	10	46994087	47005643	46	16	7359	-0.15619	0.56206	GPRIN2
ENSG00000177000	1	11845780	11866977	129	22	18109	-0.15633	0.56211	MTHFR
ENSG00000158987	5	130759614	130970929	721	40	14199	-0.15659	0.56222	RAPGEF6
ENSG00000177791	10	75391412	75401515	35	12	14241	-0.15663	0.56223	MYOZ1
ENSG00000120802	12	98909290	98944157	186	40	15710	-0.15668	0.56225	TMPO
ENSG00000131899	17	18128901	18148189	115	27	13361	-0.15673	0.56227	LLGL1
ENSG00000119383	9	131873229	131911225	224	24	13640	-0.15678	0.56229	PPP2R4
ENSG00000205138	19	36486090	36487220	2	1	22544	-0.15691	0.56234	SDHAF1
ENSG00000069424	1	6051526	6161253	605	85	15086	-0.15693	0.56235	KCNAB2
ENSG00000099284	10	71812552	71872036	299	42	16646	-0.15726	0.56248	H2AFY2
ENSG00000106868	9	114803065	114937688	601	67	16023	-0.15735	0.56252	SUSD1
ENSG00000086848	11	111652919	111742305	303	32	15799	-0.15745	0.56256	ALG9
ENSG00000118513	6	135502453	135540311	141	30	14397	-0.15764	0.56263	MYB
ENSG00000130787	12	123319000	123347507	152	19	16805	-0.1579	0.56273	HIP1R
ENSG00000181577	6	43968317	43973695	44	14	16060	-0.15796	0.56276	C6orf223
ENSG00000033627	17	40610862	40674629	178	52	13848	-0.15813	0.56282	ATP6V0A1
ENSG00000155761	1	118496484	118727846	783	48	15622	-0.15823	0.56286	SPAG17
ENSG00000226757	4	122685740	122687962	12	5	18718	-0.15841	0.56294	AC079341.1
ENSG00000259112	11	77728017	77790911	441	30	16335	-0.15862	0.56301	NDUFC2-KCTD14
ENSG00000169413	14	21249210	21250626	4	2	17992	-0.15885	0.56311	RNASE6
ENSG00000102858	16	4666494	4740975	575	52	15692	-0.15913	0.56322	MGRN1
ENSG00000133121	13	33677272	33924767	1227	104	16883	-0.15923	0.56326	STARD13
ENSG00000197063	17	79876146	79885590	19	13	10097	-0.15947	0.56335	MAFG
ENSG00000168495	8	22102617	22112113	46	15	16059	-0.15952	0.56337	POLR3D
ENSG00000154144	11	124492732	124505287	40	18	16277	-0.1596	0.5634	TBRG1
ENSG00000228278	9	117092149	117095532	15	6	14129	-0.15963	0.56341	ORM2
ENSG00000173578	3	46058516	46069234	43	9	16959	-0.15967	0.56343	XCR1
ENSG00000009765	6	150690028	150727105	354	31	17569	-0.15983	0.56349	IYD
ENSG00000136051	12	105501102	105562912	272	30	16881	-0.15983	0.56349	KIAA1033
ENSG00000160799	3	46963216	47023500	273	22	12112	-0.15996	0.56354	CCDC12
ENSG00000161849	12	52771596	52779436	84	9	18241	-0.16008	0.56359	KRT84
ENSG00000268141	1	154585067	154585190	1	1	7857	-0.1601	0.5636	AL606500.1
ENSG00000135211	7	77423045	77427897	25	13	16059	-0.16016	0.56362	TMEM60
ENSG00000100410	22	41855721	41864729	45	11	13230	-0.16027	0.56367	PHF5A
ENSG00000231925	6	33267471	33282164	72	19	14246	-0.16054	0.56377	TAPBP
ENSG00000173041	7	63980262	64023484	310	23	16347	-0.16058	0.56379	ZNF680
ENSG00000204694	6	29393281	29424848	331	24	14138	-0.16081	0.56388	OR11A1
ENSG00000176299	14	20248401	20249516	2	1	6854	-0.16095	0.56393	OR4M1
ENSG00000176105	18	721588	812547	463	44	15966	-0.16098	0.56395	YES1
ENSG00000142188	21	34804792	34852318	305	23	15843	-0.1611	0.56399	TMEM50B
ENSG00000149124	11	58407899	58499447	543	48	17259	-0.16159	0.56418	GLYAT
ENSG00000182676	17	79791368	79792926	4	2	14823	-0.16157	0.56418	PPP1R27
ENSG00000176485	11	63340667	63384355	160	46	14057	-0.16166	0.56421	PLA2G16
ENSG00000155093	7	157331750	158380480	7259	387	15225	-0.16197	0.56433	PTPRN2
ENSG00000168301	3	58477841	58488087	38	16	15319	-0.16202	0.56436	KCTD6
ENSG00000116218	1	179519674	179545087	152	25	18602	-0.16208	0.56438	NPHS2
ENSG00000173848	10	5454514	5500426	160	21	16241	-0.16221	0.56443	NET1
ENSG00000122986	12	111065646	111142755	298	32	14164	-0.16225	0.56444	HVCN1
ENSG00000137133	9	35812957	35815351	3	2	12745	-0.16258	0.56457	HINT2
ENSG00000112964	5	42423879	42721979	1256	62	15306	-0.16264	0.5646	GHR
ENSG00000206199	3	149478892	149686172	829	46	16442	-0.16307	0.56477	ANKUB1
ENSG00000072195	2	220299568	220363009	225	48	14165	-0.16311	0.56478	SPEG
ENSG00000147526	8	38585704	38710546	509	49	14449	-0.16312	0.56479	TACC1
ENSG00000079263	2	231067826	231223762	775	57	16897	-0.16339	0.56489	SP140
ENSG00000168615	8	38854388	38962663	394	38	15645	-0.1635	0.56494	ADAM9
ENSG00000151079	12	4918342	4960277	312	31	19153	-0.16353	0.56495	KCNA6
ENSG00000141376	17	58754814	59470199	2461	109	13987	-0.1638	0.56506	BCAS3
ENSG00000124882	4	75230860	75254468	136	20	15922	-0.16391	0.5651	EREG
ENSG00000164853	7	1272543	1276954	16	9	12431	-0.16396	0.56512	UNCX
ENSG00000123700	17	68164814	68176189	24	13	14500	-0.16401	0.56514	KCNJ2
ENSG00000269496	3	172361483	172361740	2	1	7857	-0.16404	0.56515	AC007919.2
ENSG00000264058	17	38785049	38821393	133	30	13632	-0.16407	0.56516	KRT222
ENSG00000105650	19	18318771	18366229	243	37	15791	-0.16413	0.56519	PDE4C
ENSG00000110344	11	118230300	118269926	126	26	15600	-0.16426	0.56524	UBE4A
ENSG00000159140	21	34914924	34949812	98	38	12637	-0.16459	0.56537	SON
ENSG00000168803	15	43622872	43646096	106	19	16111	-0.16465	0.56539	ADAL
ENSG00000160396	19	40885178	40896094	45	18	14067	-0.16472	0.56542	HIPK4
ENSG00000123395	12	52463030	52471278	44	10	17290	-0.16475	0.56543	C12orf44
ENSG00000105518	19	11453452	11457194	7	4	13282	-0.16481	0.56545	TMEM205
ENSG00000185561	17	1611064	1613732	13	7	12726	-0.16502	0.56554	TLCD2
ENSG00000166925	7	100060982	100076902	40	12	14641	-0.16516	0.56559	TSC22D4
ENSG00000116667	1	184356192	184598154	1100	61	15656	-0.16537	0.56567	C1orf21
ENSG00000023909	1	94350761	94374966	112	22	17449	-0.16559	0.56576	GCLM
ENSG00000007866	6	35441374	35464853	102	38	15423	-0.16561	0.56577	TEAD3
ENSG00000073008	19	45147098	45166850	76	22	16419	-0.16563	0.56578	PVR
ENSG00000168314	3	39508689	39570970	472	21	17020	-0.16566	0.56579	MOBP
ENSG00000162877	1	205797150	205819260	86	30	16977	-0.16575	0.56582	PM20D1
ENSG00000167769	19	6306153	6333640	194	34	17191	-0.16578	0.56583	ACER1
ENSG00000173988	13	46786083	46851501	383	33	16928	-0.16581	0.56585	LRRC63
ENSG00000172840	16	66912492	66929657	73	19	15105	-0.166	0.56592	PDP2
ENSG00000168286	16	67876213	67878097	4	2	9199	-0.16621	0.56601	THAP11
ENSG00000198125	22	36002811	36033998	178	31	15772	-0.16625	0.56602	MB
ENSG00000174231	17	1553923	1588176	172	21	16702	-0.1664	0.56608	PRPF8
ENSG00000116031	2	71057347	71062952	45	14	17924	-0.16653	0.56613	CD207
ENSG00000196218	19	38924339	39078204	938	75	15897	-0.1666	0.56616	RYR1
ENSG00000138758	4	77870856	77961537	421	36	16589	-0.16684	0.56625	SEPT11
ENSG00000205426	12	52679697	52685318	32	9	11939	-0.16704	0.56633	KRT81
ENSG00000091879	8	6357172	6420930	633	62	17108	-0.16717	0.56638	ANGPT2
ENSG00000117151	1	85015289	85040163	116	24	16525	-0.16734	0.56645	CTBS
ENSG00000143156	1	169101769	169337205	1399	40	17361	-0.16736	0.56646	NME7
ENSG00000156802	8	124332090	124428590	274	80	13437	-0.1674	0.56647	ATAD2
ENSG00000110719	11	67806483	67818362	62	29	13669	-0.16743	0.56649	TCIRG1
ENSG00000269407	20	23330015	23334066	19	8	16371	-0.1675	0.56651	AL096677.1
ENSG00000140479	15	101840818	102065405	1727	201	16776	-0.1676	0.56655	PCSK6
ENSG00000186575	22	29999545	30094587	370	45	15157	-0.16769	0.56659	NF2
ENSG00000073921	11	85668727	85780924	608	41	16005	-0.16789	0.56666	PICALM
ENSG00000147905	9	37120536	37358146	686	56	14387	-0.1679	0.56667	ZCCHC7
ENSG00000168066	11	64532078	64546258	39	18	12181	-0.1679	0.56667	SF1
ENSG00000120675	13	43597339	43683045	399	30	16079	-0.16794	0.56669	DNAJC15
ENSG00000057657	6	106534195	106557814	76	25	15158	-0.16805	0.56673	PRDM1
ENSG00000163808	3	44803209	44914868	354	46	12789	-0.16818	0.56678	KIF15
ENSG00000127837	2	219128850	219134980	23	10	13933	-0.16832	0.56683	AAMP
ENSG00000011198	3	43731605	43775863	197	27	15988	-0.16832	0.56683	ABHD5
ENSG00000243749	1	35447136	35450954	16	4	15874	-0.1684	0.56686	ZMYM6NB
ENSG00000166295	10	73975787	73995618	90	20	11463	-0.16855	0.56692	ANAPC16
ENSG00000153896	19	35248981	35264134	51	21	15770	-0.16853	0.56692	ZNF599
ENSG00000107819	10	102790991	102800998	37	21	15074	-0.16867	0.56697	SFXN3
ENSG00000139287	12	72332626	72580398	1087	56	16473	-0.1689	0.56706	TPH2
ENSG00000175445	8	19759228	19824769	431	39	17492	-0.16894	0.56708	LPL
ENSG00000134684	1	33240840	33283754	155	30	15504	-0.1691	0.56714	YARS
ENSG00000180660	13	36047926	36050832	6	4	13068	-0.16931	0.56722	MAB21L1
ENSG00000224474	10	99179228	99185831	26	14	14219	-0.16932	0.56723	AL355490.1
ENSG00000105887	7	135611509	135662101	281	32	17050	-0.16937	0.56725	MTPN
ENSG00000198740	17	47366568	47439835	282	24	16524	-0.1696	0.56734	ZNF652
ENSG00000185479	12	52840435	52845910	34	13	12487	-0.16967	0.56736	KRT6B
ENSG00000152475	19	58878985	58892427	75	15	16218	-0.16965	0.56736	ZNF837
ENSG00000196378	8	145998499	146012730	72	12	15859	-0.16985	0.56744	ZNF34
ENSG00000182393	19	39786965	39789313	6	3	16938	-0.16999	0.56749	IFNL1
ENSG00000100266	22	43231418	43411151	977	29	16354	-0.17025	0.56759	PACSIN2
ENSG00000155850	5	149340300	149373018	83	18	15599	-0.17032	0.56762	SLC26A2
ENSG00000213689	3	48506445	48509044	6	4	15093	-0.17062	0.56774	TREX1
ENSG00000155097	8	104033291	104085279	249	42	16325	-0.17084	0.56782	ATP6V1C1
ENSG00000136827	9	132575223	132586413	50	12	16445	-0.17094	0.56786	TOR1A
ENSG00000140374	15	76507696	76603813	389	29	16032	-0.17097	0.56788	ETFA
ENSG00000160505	19	56347944	56393220	375	66	15655	-0.17106	0.56791	NLRP4
ENSG00000164219	5	114546527	114598569	235	47	15066	-0.17125	0.56799	PGGT1B
ENSG00000118491	6	144185573	144259483	314	50	15294	-0.17125	0.56799	ZC2HC1B
ENSG00000023892	6	35265595	35289548	108	25	14927	-0.17127	0.568	DEF6
ENSG00000179598	17	17104309	17109629	33	13	16015	-0.1713	0.56801	PLD6
ENSG00000154451	1	89724633	89738544	46	19	14037	-0.1715	0.56808	GBP5
ENSG00000039319	5	79703832	79775169	293	21	16037	-0.17167	0.56815	ZFYVE16
ENSG00000152214	18	40323192	40695657	1720	114	15627	-0.17174	0.56818	RIT2
ENSG00000165806	10	115438942	115490662	249	36	17418	-0.17177	0.56819	CASP7
ENSG00000179909	19	58208735	58220579	57	14	16787	-0.17186	0.56822	ZNF154
ENSG00000149292	11	113185251	113254266	255	36	15869	-0.17201	0.56828	TTC12
ENSG00000107447	10	98064085	98098321	198	36	14680	-0.17208	0.56831	DNTT
ENSG00000144230	2	128403439	128410213	46	18	15605	-0.17225	0.56838	GPR17
ENSG00000214782	11	60496789	60511685	54	15	14174	-0.17229	0.56839	MS4A18
ENSG00000162522	1	33207486	33240571	102	34	15704	-0.17254	0.56849	KIAA1522
ENSG00000130590	20	62605466	62611361	33	8	16155	-0.17276	0.56858	SAMD10
ENSG00000167815	19	12907634	12912694	25	8	16957	-0.17279	0.56859	PRDX2
ENSG00000148426	10	11865338	11914276	272	44	15981	-0.17286	0.56862	PROSER2
ENSG00000176155	17	80059336	80170706	769	19	17090	-0.17297	0.56866	CCDC57
ENSG00000145526	5	19473060	20575982	5905	179	15335	-0.17301	0.56868	CDH18
ENSG00000138115	10	96796530	96829254	224	30	18184	-0.17303	0.56869	CYP2C8
ENSG00000123689	1	209848765	209849733	7	4	17231	-0.17318	0.56875	G0S2
ENSG00000145632	5	57749809	57756087	36	10	18141	-0.17328	0.56878	PLK2
ENSG00000087152	17	42269173	42277481	23	16	13850	-0.17342	0.56884	ATXN7L3
ENSG00000120913	8	22435792	22455538	104	30	14717	-0.1735	0.56887	PDLIM2
ENSG00000159200	21	35885440	35987441	694	45	18170	-0.17354	0.56889	RCAN1
ENSG00000136527	3	185633694	185655924	78	25	15168	-0.17358	0.5689	TRA2B
ENSG00000174516	11	66234216	66244808	30	10	16478	-0.17358	0.5689	PELI3
ENSG00000100650	14	70193617	70238722	201	38	15662	-0.17366	0.56893	SRSF5
ENSG00000083642	13	33160564	33352157	831	30	14298	-0.17379	0.56898	PDS5B
ENSG00000127318	12	68642022	68647387	24	11	16096	-0.17391	0.56903	IL22
ENSG00000146678	7	45927956	45933267	24	10	17764	-0.17415	0.56912	IGFBP1
ENSG00000168679	1	110905470	110933704	117	29	15713	-0.17419	0.56914	SLC16A4
ENSG00000138413	2	209100951	209130798	112	29	15631	-0.17423	0.56916	IDH1
ENSG00000132561	8	98881068	99048944	803	73	16934	-0.17425	0.56917	MATN2
ENSG00000165916	11	47440320	47447993	32	10	15744	-0.17453	0.56927	PSMC3
ENSG00000196876	12	51984050	52206648	719	53	15797	-0.17495	0.56944	SCN8A
ENSG00000104856	19	45504688	45541452	183	50	13383	-0.17498	0.56945	RELB
ENSG00000143549	1	154127784	154167124	114	27	15502	-0.17501	0.56946	TPM3
ENSG00000150347	10	63661059	63856703	912	113	15530	-0.17518	0.56953	ARID5B
ENSG00000136457	17	48541857	48546327	18	8	14825	-0.17521	0.56954	CHAD
ENSG00000161328	11	537527	554916	167	33	15964	-0.17534	0.56959	LRRC56
ENSG00000137842	15	43415477	43477344	167	55	12975	-0.17535	0.5696	TMEM62
ENSG00000243678	17	49230920	49249108	94	23	17231	-0.17541	0.56962	NME1-NME2
ENSG00000011052	17	49230951	49249105	94	23	17231	-0.17541	0.56962	NME2
ENSG00000197872	2	16730727	16847599	562	94	16128	-0.17558	0.56969	FAM49A
ENSG00000137709	11	120107349	120190653	384	58	15689	-0.1756	0.5697	POU2F3
ENSG00000160058	1	32830704	32860332	64	43	11287	-0.17586	0.5698	BSDC1
ENSG00000163915	3	185430316	185447575	44	19	15889	-0.17608	0.56988	C3orf65
ENSG00000054148	9	139743176	139745488	13	7	12991	-0.17613	0.5699	PHPT1
ENSG00000078967	7	43966037	43995735	144	29	16423	-0.1762	0.56993	UBE2D4
ENSG00000185880	15	45021186	45060027	214	21	17312	-0.17634	0.56998	TRIM69
ENSG00000167863	17	73034958	73043080	56	14	15038	-0.17651	0.57005	ATP5H
ENSG00000139629	12	51745031	51786651	193	50	15452	-0.17659	0.57008	GALNT6
ENSG00000131844	5	70883115	70954531	266	24	16493	-0.17697	0.57023	MCCC2
ENSG00000104883	19	7541761	7562335	155	28	16388	-0.17729	0.57036	PEX11G
ENSG00000179526	8	145153536	145163027	38	12	13049	-0.17752	0.57045	SHARPIN
ENSG00000168131	6	27878963	27880174	5	3	19737	-0.17774	0.57054	OR2B2
ENSG00000182816	21	31743709	31744557	7	4	17540	-0.17792	0.57061	KRTAP13-2
ENSG00000185745	10	91152303	91163745	48	13	16765	-0.17806	0.57066	IFIT1
ENSG00000134030	18	46065417	46389588	1869	209	16206	-0.17805	0.57066	CTIF
ENSG00000183034	17	72920370	72930007	20	13	12358	-0.17816	0.5707	OTOP2
ENSG00000197170	17	65334032	65362743	132	32	14140	-0.17827	0.57075	PSMD12
ENSG00000142534	19	49999622	50002946	17	7	14816	-0.17831	0.57076	RPS11
ENSG00000198420	7	143548468	143599291	98	28	13595	-0.17836	0.57078	FAM115A
ENSG00000137338	6	28249314	28270326	114	30	15982	-0.17843	0.57081	PGBD1
ENSG00000073417	15	85523671	85682376	913	43	16764	-0.17842	0.57081	PDE8A
ENSG00000154328	8	11627148	11644855	159	31	16944	-0.1785	0.57084	NEIL2
ENSG00000067334	1	94333373	94345474	78	14	17932	-0.17856	0.57086	DNTTIP2
ENSG00000139146	12	31433518	31479992	189	25	10867	-0.17857	0.57086	FAM60A
ENSG00000113263	5	156569944	156682201	684	70	17063	-0.17862	0.57088	ITK
ENSG00000132541	8	99114572	99129469	92	21	16546	-0.17873	0.57093	HRSP12
ENSG00000109680	4	26578059	26756973	515	35	13530	-0.17886	0.57098	TBC1D19
ENSG00000097046	1	91966408	91991321	102	27	15358	-0.17889	0.57099	CDC7
ENSG00000182325	8	145579091	145583036	20	7	10832	-0.17901	0.57104	FBXL6
ENSG00000106302	7	123469037	123517532	180	46	14758	-0.17911	0.57107	HYAL4
ENSG00000187912	19	14693896	14721969	180	38	15603	-0.17926	0.57113	CLEC17A
ENSG00000164209	5	110073837	110100857	117	30	15363	-0.17929	0.57114	SLC25A46
ENSG00000173662	1	6615241	6639817	107	24	14649	-0.17933	0.57116	TAS1R1
ENSG00000176171	10	133781578	133795435	74	21	14129	-0.17938	0.57118	BNIP3
ENSG00000197956	1	153507075	153508720	5	3	13733	-0.17956	0.57125	S100A6
ENSG00000053524	3	182895831	183146566	1285	82	16601	-0.17958	0.57126	MCF2L2
ENSG00000151131	12	105380088	105443515	377	32	17304	-0.17964	0.57128	C12orf45
ENSG00000186265	3	112182815	112218408	129	29	13026	-0.1799	0.57138	BTLA
ENSG00000108604	17	61909444	61920425	34	7	15466	-0.17989	0.57138	SMARCD2
ENSG00000183421	21	43159529	43187266	164	33	17506	-0.18048	0.57161	RIPK4
ENSG00000122952	10	58116989	58121036	11	5	21277	-0.18059	0.57166	ZWINT
ENSG00000140575	15	90931450	91045475	562	27	15890	-0.18068	0.57169	IQGAP1
ENSG00000077684	4	129730779	129796379	301	28	11777	-0.18077	0.57172	JADE1
ENSG00000166924	7	100081550	100092422	38	14	14925	-0.18104	0.57183	NYAP1
ENSG00000196209	20	1451386	1472233	114	20	17599	-0.1811	0.57186	SIRPB2
ENSG00000255524	16	28648975	28670003	43	13	11993	-0.18124	0.57191	NPIPB8
ENSG00000204655	6	29624758	29640149	166	28	15956	-0.18131	0.57194	MOG
ENSG00000111731	12	22601517	22697480	286	24	16352	-0.18133	0.57194	C2CD5
ENSG00000183153	17	38517235	38520067	11	5	14300	-0.18136	0.57196	GJD3
ENSG00000187555	16	8985951	9058371	364	37	15154	-0.1814	0.57197	USP7
ENSG00000102882	16	30125426	30134827	28	13	12980	-0.18147	0.572	MAPK3
ENSG00000138294	10	51549498	51562517	42	6	18285	-0.18163	0.57206	MSMB
ENSG00000140323	15	40650436	40663257	48	16	16692	-0.18163	0.57206	DISP2
ENSG00000165138	9	101493611	101559247	276	36	14245	-0.18186	0.57215	ANKS6
ENSG00000158865	16	24857162	24922949	392	56	15685	-0.18189	0.57216	SLC5A11
ENSG00000160282	21	47556176	47575481	154	48	15796	-0.18201	0.57221	FTCD
ENSG00000175110	3	138724648	139076065	1547	101	15462	-0.18214	0.57227	MRPS22
ENSG00000163029	2	17845079	17981509	655	41	14041	-0.1822	0.57229	SMC6
ENSG00000140326	15	43015757	43029324	74	19	13831	-0.1822	0.57229	CDAN1
ENSG00000137770	15	44719432	44821236	334	26	15248	-0.18222	0.57229	CTDSPL2
ENSG00000197461	7	536895	559933	136	21	10741	-0.18227	0.57232	PDGFA
ENSG00000136143	13	48510622	48612125	728	35	17786	-0.18239	0.57236	SUCLA2
ENSG00000203910	1	92683497	92711370	107	28	12751	-0.18288	0.57255	C1orf146
ENSG00000133048	1	203148059	203155877	44	12	16665	-0.18293	0.57257	CHI3L1
ENSG00000168872	16	70380732	70407286	111	33	11757	-0.18296	0.57258	DDX19A
ENSG00000269267	5	60411538	60411762	1	1	22718	-0.183	0.5726	AC008498.1
ENSG00000062485	12	56665483	56694176	97	18	14221	-0.18303	0.57261	CS
ENSG00000162695	1	101361632	101447309	264	31	15237	-0.18305	0.57262	SLC30A7
ENSG00000091039	12	76745577	76953589	846	40	14379	-0.18308	0.57263	OSBPL8
ENSG00000248485	1	161228517	161255240	169	24	17284	-0.1831	0.57264	PCP4L1
ENSG00000169347	16	20320894	20339130	97	26	15922	-0.18318	0.57267	GP2
ENSG00000166073	15	40091233	40213093	519	58	15476	-0.1834	0.57276	GPR176
ENSG00000141560	17	80674559	80688204	112	33	13870	-0.1835	0.5728	FN3KRP
ENSG00000143952	2	64119280	64246206	708	53	16134	-0.18353	0.57281	VPS54
ENSG00000174672	11	1411129	1483919	632	57	15549	-0.18354	0.57281	BRSK2
ENSG00000182368	9	45727107	45728274	1	1	4749	-0.18376	0.5729	FAM27A
ENSG00000117016	1	41086351	41131329	195	36	17366	-0.1839	0.57295	RIMS3
ENSG00000255804	14	23102673	23103716	16	4	20811	-0.18408	0.57303	OR6J1
ENSG00000105679	19	36024314	36036218	51	16	16705	-0.1841	0.57303	GAPDHS
ENSG00000172172	8	121393000	121457642	176	30	16150	-0.18418	0.57306	MRPL13
ENSG00000120756	3	142315229	142432506	488	45	15820	-0.18436	0.57313	PLS1
ENSG00000181045	17	78193498	78227299	283	36	15299	-0.1845	0.57319	SLC26A11
ENSG00000182791	11	66357640	66360554	6	4	14596	-0.18451	0.5732	CCDC87
ENSG00000185666	22	32908539	33454358	3213	182	16058	-0.1849	0.57334	SYN3
ENSG00000205409	11	5862158	5863182	12	2	19792	-0.18509	0.57342	OR52E6
ENSG00000107745	10	74127098	74385899	888	28	14302	-0.18512	0.57343	MICU1
ENSG00000197417	17	3511556	3539616	185	42	16296	-0.18538	0.57353	SHPK
ENSG00000148344	9	132500610	132515326	105	15	15701	-0.18543	0.57355	PTGES
ENSG00000175806	8	9911778	10286401	2722	122	16524	-0.18558	0.57361	MSRA
ENSG00000272741	3	195975101	196045093	298	23	16588	-0.1859	0.57374	RP11-447L10.1
ENSG00000173917	17	46618256	46623441	24	9	17740	-0.18594	0.57375	HOXB2
ENSG00000255472	14	21500977	21502054	12	4	18942	-0.18603	0.57379	RP11-998D10.1
ENSG00000248369	4	133356957	133368390	49	15	15428	-0.18626	0.57388	RP11-62N21.1
ENSG00000104368	8	42032236	42065242	137	36	13437	-0.18647	0.57396	PLAT
ENSG00000163814	3	45123770	45187914	363	97	16401	-0.18655	0.57399	CDCP1
ENSG00000211448	14	80663873	80854100	727	76	14644	-0.18653	0.57399	DIO2
ENSG00000140386	15	76640526	77197785	2063	47	15891	-0.18658	0.57401	SCAPER
ENSG00000263809	17	8271956	8286505	58	13	16875	-0.18668	0.57405	RP11-849F2.7
ENSG00000130429	7	98971872	98992424	84	18	16470	-0.18687	0.57412	ARPC1B
ENSG00000137941	1	84330711	84464833	590	28	17388	-0.18714	0.57423	TTLL7
ENSG00000149131	11	57364860	57382326	67	14	15716	-0.1874	0.57433	SERPING1
ENSG00000120820	12	104382762	104457961	380	53	17165	-0.18743	0.57434	GLT8D2
ENSG00000160678	1	153600402	153604513	13	4	17343	-0.18764	0.57442	S100A1
ENSG00000185128	17	36283971	36294915	1	1	6499	-0.1881	0.5746	TBC1D3F
ENSG00000163825	3	46538981	46542439	17	5	17731	-0.18826	0.57466	RTP3
ENSG00000269089	11	61735453	61736755	5	3	16037	-0.18853	0.57477	AP003733.1
ENSG00000139324	12	88536073	88593664	168	19	16157	-0.18853	0.57477	TMTC3
ENSG00000154342	1	228194752	228248961	211	40	14824	-0.18859	0.57479	WNT3A
ENSG00000161526	17	73663196	73704142	157	37	14412	-0.18866	0.57482	SAP30BP
ENSG00000170903	11	105866350	105893130	91	25	16167	-0.18883	0.57489	MSANTD4
ENSG00000108256	17	27582854	27621136	173	28	15873	-0.18883	0.57489	NUFIP2
ENSG00000215271	14	23741666	23768656	114	39	13121	-0.18894	0.57493	HOMEZ
ENSG00000141194	17	56232494	56233517	9	5	14423	-0.18896	0.57494	OR4D1
ENSG00000237452	19	46236509	46267792	97	28	15045	-0.18911	0.575	AC074212.3
ENSG00000141086	16	67961543	67966317	12	7	10021	-0.18915	0.57501	CTRL
ENSG00000151388	5	33523640	33892297	1857	125	17373	-0.18922	0.57504	ADAMTS12
ENSG00000155085	6	109814059	110012420	1051	32	16092	-0.18947	0.57514	AK9
ENSG00000132185	1	161676762	161684142	44	12	18441	-0.1895	0.57515	FCRLA
ENSG00000119596	14	75230069	75322244	381	37	14074	-0.1896	0.57519	YLPM1
ENSG00000161570	17	34198495	34207797	34	11	16209	-0.18983	0.57528	CCL5
ENSG00000106078	7	51083909	51384515	1244	93	15027	-0.18992	0.57531	COBL
ENSG00000073792	3	185361527	185542844	576	75	15244	-0.19001	0.57535	IGF2BP2
ENSG00000151376	11	86152150	86383678	1445	76	18032	-0.1901	0.57538	ME3
ENSG00000142273	19	45281126	45303891	105	24	15485	-0.1901	0.57538	CBLC
ENSG00000113369	5	90664541	90679176	40	21	13655	-0.19014	0.5754	ARRDC3
ENSG00000162482	1	19609052	19615744	37	7	18996	-0.19021	0.57543	AKR7A3
ENSG00000083093	16	23614488	23652631	170	20	16810	-0.19036	0.57549	PALB2
ENSG00000099849	11	560404	564021	25	13	14372	-0.19048	0.57553	RASSF7
ENSG00000107581	10	120794356	120840316	177	40	13584	-0.19057	0.57557	EIF3A
ENSG00000167476	19	2252251	2269758	94	24	17026	-0.19067	0.57561	JSRP1
ENSG00000143545	1	153954127	153958834	9	6	13050	-0.19083	0.57567	RAB13
ENSG00000101577	18	2916992	3013313	508	45	15980	-0.19084	0.57567	LPIN2
ENSG00000174080	11	66330934	66336312	27	10	16001	-0.19104	0.57575	CTSF
ENSG00000031823	19	5916150	5978153	230	69	13562	-0.1912	0.57582	RANBP3
ENSG00000189266	1	24285599	24289952	8	2	19325	-0.19123	0.57583	PNRC2
ENSG00000154319	8	11278972	11332224	492	48	16561	-0.19135	0.57587	FAM167A
ENSG00000172292	2	169312372	169631644	1765	117	15183	-0.19149	0.57593	CERS6
ENSG00000197414	15	22736246	22746002	3	2	4758	-0.19157	0.57596	GOLGA6L1
ENSG00000188603	16	28477983	28506896	64	15	14070	-0.19169	0.57601	CLN3
ENSG00000196408	16	2028918	2034193	50	12	16663	-0.19192	0.5761	NOXO1
ENSG00000184677	1	22778344	22857650	275	33	15269	-0.19197	0.57612	ZBTB40
ENSG00000049167	5	60169658	60240900	309	34	16177	-0.19252	0.57633	ERCC8
ENSG00000146039	6	25754927	25781419	170	31	16964	-0.1926	0.57636	SLC17A4
ENSG00000176349	7	1878222	1889567	117	18	17311	-0.19294	0.5765	AC110781.3
ENSG00000186795	10	118957000	118969810	86	9	19977	-0.19296	0.5765	KCNK18
ENSG00000133321	11	63304281	63313934	19	13	12069	-0.19298	0.57651	RARRES3
ENSG00000176399	9	22446840	22455739	42	13	17247	-0.19299	0.57652	DMRTA1
ENSG00000105223	19	40854363	40886346	149	43	15505	-0.19304	0.57654	PLD3
ENSG00000173457	11	64011956	64014413	8	3	16005	-0.19325	0.57662	PPP1R14B
ENSG00000106588	7	42956460	42971822	67	13	15329	-0.19327	0.57663	PSMA2
ENSG00000165389	14	34901995	34931562	164	20	16696	-0.19342	0.57668	SPTSSA
ENSG00000115128	2	24290454	24299313	53	10	20071	-0.19344	0.57669	SF3B14
ENSG00000065029	6	35226686	35263762	181	30	15102	-0.19352	0.57672	ZNF76
ENSG00000221883	3	48955221	48956818	4	2	14301	-0.19356	0.57674	ARIH2OS
ENSG00000155846	5	149109861	149234585	630	66	17711	-0.19364	0.57677	PPARGC1B
ENSG00000205592	12	40787197	40964632	1404	45	17602	-0.19365	0.57678	MUC19
ENSG00000188580	6	124125286	125146803	5206	319	15813	-0.19385	0.57685	NKAIN2
ENSG00000162104	16	4003388	4166186	1100	130	15917	-0.19394	0.57689	ADCY9
ENSG00000182858	22	50293877	50312106	145	15	16122	-0.19397	0.5769	ALG12
ENSG00000165120	7	129847700	129856683	36	15	14882	-0.19411	0.57696	SSMEM1
ENSG00000111696	12	104164231	104234975	487	35	17987	-0.19424	0.57701	NT5DC3
ENSG00000124743	6	53512699	53530506	135	25	15375	-0.19449	0.5771	KLHL31
ENSG00000119147	2	106679702	106694615	109	25	14561	-0.19453	0.57712	C2orf40
ENSG00000119912	10	94211441	94333833	500	49	16879	-0.19492	0.57727	IDE
ENSG00000163516	2	220094479	220101391	27	9	17958	-0.19505	0.57732	ANKZF1
ENSG00000163964	3	196366646	196462878	632	103	16382	-0.19504	0.57732	PIGX
ENSG00000198399	2	24425733	24583583	579	40	16186	-0.19562	0.57755	ITSN2
ENSG00000146701	7	75677369	75696826	85	17	16041	-0.19572	0.57759	MDH2
ENSG00000132388	17	4172554	4269923	317	33	14154	-0.19617	0.57776	UBE2G1
ENSG00000129347	19	10663761	10676713	83	16	17831	-0.19627	0.5778	KRI1
ENSG00000180573	6	26124373	26139344	97	26	15251	-0.19647	0.57788	HIST1H2AC
ENSG00000008405	12	107385142	107487607	405	32	16585	-0.19647	0.57788	CRY1
ENSG00000131504	5	140894583	140998622	429	48	13750	-0.1966	0.57793	DIAPH1
ENSG00000159182	17	46799084	46799884	4	2	17833	-0.19706	0.57811	PRAC1
ENSG00000119231	3	196594727	196661585	376	34	14922	-0.19713	0.57814	SENP5
ENSG00000146828	7	100424442	100464631	164	43	15203	-0.19742	0.57825	SLC12A9
ENSG00000186314	5	144851362	145214932	1703	80	15852	-0.19749	0.57828	PRELID2
ENSG00000014164	8	144519825	144623623	533	56	15774	-0.1975	0.57828	ZC3H3
ENSG00000141084	16	67757005	67840555	289	43	12959	-0.19749	0.57828	RANBP10
ENSG00000234719	16	12021230	12070500	263	25	16577	-0.19765	0.57834	RP11-166B2.1
ENSG00000153993	7	84624869	84816171	616	75	14729	-0.19778	0.57839	SEMA3D
ENSG00000205858	7	16566505	16621193	335	54	16720	-0.19793	0.57845	LRRC72
ENSG00000166949	15	67356101	67487533	689	101	16126	-0.19805	0.5785	SMAD3
ENSG00000064726	15	83685174	83736106	240	42	16165	-0.19805	0.5785	BTBD1
ENSG00000175048	6	157802165	158099178	1744	131	17059	-0.19812	0.57852	ZDHHC14
ENSG00000134910	11	125461607	125495110	224	21	17905	-0.19814	0.57853	STT3A
ENSG00000251184	9	131703757	131719300	41	14	12288	-0.19831	0.5786	RP11-101E3.5
ENSG00000073282	3	189349205	189615068	1632	188	17217	-0.19839	0.57863	TP63
ENSG00000171033	8	79428374	79517502	338	28	16986	-0.19841	0.57864	PKIA
ENSG00000143178	1	168250278	168283664	157	38	16409	-0.19875	0.57877	TBX19
ENSG00000127483	1	21069154	21113816	179	33	16339	-0.19885	0.57881	HP1BP3
ENSG00000026103	10	90750414	90775542	148	21	18371	-0.19891	0.57884	FAS
ENSG00000198471	3	187416047	187420345	26	8	17892	-0.199	0.57887	RTP2
ENSG00000186523	8	12039605	12051642	10	6	6340	-0.19903	0.57888	FAM86B1
ENSG00000100744	14	96829814	96853625	67	18	15823	-0.19919	0.57894	GSKIP
ENSG00000178776	5	147260289	147286101	156	28	16658	-0.19924	0.57896	C5orf46
ENSG00000136021	12	100660918	100735502	246	42	14533	-0.19928	0.57898	SCYL2
ENSG00000220201	19	10415479	10420556	22	10	14668	-0.19933	0.579	ZGLP1
ENSG00000169710	17	80036214	80056208	94	30	14613	-0.1994	0.57903	FASN
ENSG00000146276	6	89887220	89940997	372	42	17668	-0.19981	0.57919	GABRR1
ENSG00000111229	12	110872630	110888227	71	17	15392	-0.20011	0.5793	ARPC3
ENSG00000250254	4	37962056	37962746	3	2	20521	-0.20012	0.57931	PTTG2
ENSG00000112983	5	137475455	137514675	155	31	12568	-0.20025	0.57936	BRD8
ENSG00000106125	7	30811033	30932002	689	42	17928	-0.20028	0.57937	FAM188B
ENSG00000100364	22	45586219	45636650	360	41	16019	-0.20043	0.57943	KIAA0930
ENSG00000110080	11	126225535	126310239	456	70	15359	-0.20051	0.57946	ST3GAL4
ENSG00000154252	2	242716240	242743623	123	25	15970	-0.20073	0.57955	GAL3ST2
ENSG00000184809	21	40969074	40984748	69	23	16944	-0.20079	0.57957	C21orf88
ENSG00000188032	19	14192431	14196687	16	9	13105	-0.20088	0.5796	C19orf67
ENSG00000164683	8	80676245	80680098	19	9	14859	-0.2011	0.57969	HEY1
ENSG00000266086	17	56066399	56082614	72	22	13615	-0.20129	0.57977	RP11-159D12.5
ENSG00000003402	2	201980827	202041410	230	32	16957	-0.20139	0.5798	CFLAR
ENSG00000268706	18	61602042	61609601	38	8	17121	-0.20179	0.57996	AC009802.1
ENSG00000179604	17	71279763	71308314	167	39	15038	-0.20187	0.57999	CDC42EP4
ENSG00000177666	11	818902	825573	34	16	14144	-0.20194	0.58002	PNPLA2
ENSG00000176515	6	1080164	1105181	173	39	14798	-0.20206	0.58007	AL033381.1
ENSG00000107669	10	123499939	123688316	1050	61	17340	-0.20208	0.58007	ATE1
ENSG00000171462	6	43418090	43424370	25	10	15547	-0.20209	0.58008	DLK2
ENSG00000118690	6	109169619	109295186	535	49	16959	-0.20225	0.58014	ARMC2
ENSG00000063169	19	48111453	48206533	567	44	15547	-0.20239	0.58019	GLTSCR1
ENSG00000178279	16	11361605	11363390	10	5	14626	-0.20247	0.58022	TNP2
ENSG00000100196	22	38864067	38879452	74	30	15288	-0.20255	0.58026	KDELR3
ENSG00000059378	7	139723544	139763521	225	39	17762	-0.20269	0.58031	PARP12
ENSG00000172466	18	32912176	32925446	52	16	15724	-0.20273	0.58033	ZNF24
ENSG00000154767	3	14186647	14220283	153	34	14744	-0.20281	0.58036	XPC
ENSG00000257446	19	12154620	12167127	44	11	15547	-0.20303	0.58044	ZNF878
ENSG00000143842	1	204042243	204096863	285	71	15676	-0.20303	0.58045	SOX13
ENSG00000179178	1	43735665	43739673	15	9	15624	-0.20328	0.58054	TMEM125
ENSG00000175287	9	131683174	131704320	78	10	14850	-0.20335	0.58057	PHYHD1
ENSG00000102786	13	51928213	52028400	470	35	13318	-0.20335	0.58057	INTS6
ENSG00000100852	14	32545320	32628934	198	73	12223	-0.20335	0.58057	ARHGAP5
ENSG00000256655	8	128959126	128960591	4	2	14317	-0.20339	0.58059	TMEM75
ENSG00000034152	17	21187984	21218552	116	26	11809	-0.20356	0.58065	MAP2K3
ENSG00000154783	3	14860469	14975895	806	52	17252	-0.20381	0.58075	FGD5
ENSG00000055208	6	149539777	149732749	1031	66	17642	-0.20387	0.58077	TAB2
ENSG00000112851	5	65222303	65378377	459	48	13504	-0.20445	0.581	ERBB2IP
ENSG00000112667	6	43193367	43197222	18	8	14932	-0.20451	0.58102	DNPH1
ENSG00000146122	6	39760142	39872648	651	85	15722	-0.20452	0.58103	DAAM2
ENSG00000169302	5	146614526	146767415	1017	77	17326	-0.20455	0.58104	STK32A
ENSG00000197579	9	32540542	32552551	40	18	14572	-0.20463	0.58107	TOPORS
ENSG00000131355	19	14729929	14800839	407	50	16873	-0.20464	0.58107	EMR3
ENSG00000141682	18	57567180	57571538	23	6	12736	-0.20465	0.58108	PMAIP1
ENSG00000087495	20	58152564	58422766	1585	148	16813	-0.20466	0.58108	PHACTR3
ENSG00000181418	12	49388932	49393092	12	7	14007	-0.2047	0.5811	DDN
ENSG00000163518	1	157543539	157567870	126	25	15112	-0.205	0.58122	FCRL4
ENSG00000116141	1	220701568	220837803	460	38	16310	-0.20501	0.58122	MARK1
ENSG00000259803	16	89262406	89268072	37	13	14912	-0.20547	0.5814	SLC22A31
ENSG00000100003	22	30792846	30821305	119	27	17050	-0.20548	0.5814	SEC14L2
ENSG00000218537	22	24236613	24241117	33	10	19120	-0.20566	0.58147	AP000350.4
ENSG00000164078	3	49924435	49941299	42	12	15108	-0.20595	0.58158	MST1R
ENSG00000050327	7	144052381	144077725	23	7	13997	-0.20594	0.58158	ARHGEF5
ENSG00000144406	2	210636717	210864024	841	62	15913	-0.20606	0.58163	UNC80
ENSG00000181562	14	21214051	21216539	22	6	18238	-0.20607	0.58163	EDDM3A
ENSG00000112697	6	75962640	75994684	144	29	13496	-0.20609	0.58164	TMEM30A
ENSG00000115325	2	74776153	74784681	23	8	12830	-0.20647	0.58179	DOK1
ENSG00000135974	2	105953816	105965668	50	16	17666	-0.20651	0.5818	C2orf49
ENSG00000158786	1	20465819	20476879	45	25	14370	-0.20669	0.58187	PLA2G2F
ENSG00000163464	2	219027568	219031718	10	5	15279	-0.2067	0.58188	CXCR1
ENSG00000180525	10	695888	711109	48	17	13692	-0.20697	0.58198	PRR26
ENSG00000163827	3	46556913	46621589	381	37	17497	-0.20716	0.58206	LRRC2
ENSG00000157540	21	38738092	38889753	726	47	16322	-0.20735	0.58213	DYRK1A
ENSG00000177455	16	28943260	28950667	20	13	11235	-0.20747	0.58218	CD19
ENSG00000196267	19	52657117	52674896	92	29	15919	-0.20756	0.58221	ZNF836
ENSG00000138095	2	44113647	44223144	553	36	15945	-0.20772	0.58227	LRPPRC
ENSG00000143033	1	93544792	93604638	201	35	15123	-0.20775	0.58229	MTF2
ENSG00000181163	5	170814120	170838141	126	17	15383	-0.20784	0.58232	NPM1
ENSG00000110448	11	60869867	60895324	134	31	13045	-0.20815	0.58244	CD5
ENSG00000196497	14	24649425	24658170	28	11	16997	-0.20834	0.58252	IPO4
ENSG00000148848	10	127700950	128077024	2346	169	16727	-0.20851	0.58259	ADAM12
ENSG00000198677	5	94799599	94890711	331	30	15326	-0.20864	0.58264	TTC37
ENSG00000177946	16	90036206	90038942	13	6	15902	-0.20886	0.58272	CENPBD1
ENSG00000138101	2	25600067	25896503	988	99	14429	-0.20905	0.5828	DTNB
ENSG00000186130	9	125670335	125675609	18	9	15939	-0.20932	0.5829	ZBTB6
ENSG00000137135	9	35658872	35675863	85	22	15676	-0.2094	0.58293	ARHGEF39
ENSG00000198720	17	27916787	27941779	60	23	14681	-0.20969	0.58305	ANKRD13B
ENSG00000128590	7	108210012	108215294	17	8	15113	-0.20975	0.58307	DNAJB9
ENSG00000261210	16	19297061	19333467	209	32	17066	-0.20978	0.58308	CLEC19A
ENSG00000183657	3	171509580	171527714	100	17	18423	-0.21011	0.58321	PP13439
ENSG00000163499	2	219854911	219858143	2	1	10238	-0.21017	0.58323	CRYBA2
ENSG00000150938	2	36583069	36778278	912	95	16362	-0.2102	0.58324	CRIM1
ENSG00000146955	7	140103843	140126050	161	38	15592	-0.21026	0.58327	RAB19
ENSG00000165929	14	92246095	92333880	336	34	16247	-0.2103	0.58328	TC2N
ENSG00000100644	14	62162231	62214976	196	37	15183	-0.2106	0.5834	HIF1A
ENSG00000163040	2	132285248	132291239	34	13	13053	-0.21062	0.58341	CCDC74A
ENSG00000269179	19	50412758	50461648	299	57	14676	-0.21063	0.58341	CTC-326K19.6
ENSG00000170558	18	25530930	25757410	877	70	16586	-0.21128	0.58367	CDH2
ENSG00000167693	17	702553	883010	1752	201	15676	-0.21143	0.58372	NXN
ENSG00000178935	19	58315209	58326281	53	16	14678	-0.21148	0.58374	ZNF552
ENSG00000143891	2	38893052	38968379	389	48	15405	-0.21167	0.58382	GALM
ENSG00000151470	4	130014472	130037795	130	20	17611	-0.2117	0.58383	C4orf33
ENSG00000169862	5	10971952	11904155	4925	301	15634	-0.21174	0.58385	CTNND2
ENSG00000108506	17	59942731	60005377	217	43	13975	-0.21176	0.58385	INTS2
ENSG00000161618	19	49956426	49974305	107	16	14038	-0.21175	0.58385	ALDH16A1
ENSG00000171843	9	20341663	20622542	1080	122	14395	-0.21222	0.58403	MLLT3
ENSG00000170482	5	138702885	138720242	55	22	13271	-0.21249	0.58414	SLC23A1
ENSG00000203724	1	197871777	197876497	14	10	11637	-0.21266	0.5842	C1orf53
ENSG00000112972	5	43289497	43313614	95	14	15593	-0.21265	0.5842	HMGCS1
ENSG00000177239	9	139981379	140003635	125	30	12762	-0.21266	0.5842	MAN1B1
ENSG00000205560	22	51007290	51017899	71	15	18513	-0.2127	0.58422	CPT1B
ENSG00000172183	15	89179384	89199714	140	31	16259	-0.21272	0.58423	ISG20
ENSG00000078579	8	16849678	16859690	68	18	18830	-0.21274	0.58424	FGF20
ENSG00000106484	7	130126012	130146133	82	24	15356	-0.21282	0.58427	MEST
ENSG00000204604	19	53341261	53360902	169	20	17332	-0.21312	0.58438	ZNF468
ENSG00000159128	21	34775202	34851655	425	38	15576	-0.21314	0.58439	IFNGR2
ENSG00000041982	9	117782806	117880536	566	53	15881	-0.21327	0.58444	TNC
ENSG00000134538	12	21284136	21392180	684	42	17496	-0.21339	0.58449	SLCO1B1
ENSG00000130312	19	17403418	17417652	84	20	15687	-0.21343	0.5845	MRPL34
ENSG00000124678	6	35085848	35116387	164	24	16606	-0.21352	0.58454	TCP11
ENSG00000119720	14	90742580	90798481	233	38	16264	-0.21355	0.58455	NRDE2
ENSG00000162040	16	1961464	1968441	56	10	15841	-0.21362	0.58458	HS3ST6
ENSG00000206043	18	71983048	72026422	268	25	14216	-0.21399	0.58472	C18orf63
ENSG00000198624	5	150560613	150603706	267	46	17245	-0.21401	0.58473	CCDC69
ENSG00000103197	16	2097466	2138716	209	84	12215	-0.21425	0.58483	TSC2
ENSG00000120800	12	101673887	101780394	508	39	15387	-0.21438	0.58488	UTP20
ENSG00000144583	2	217122588	217236750	507	58	16372	-0.21461	0.58496	MARCH4
ENSG00000010017	6	13621730	13711796	265	47	15079	-0.21462	0.58497	RANBP9
ENSG00000171724	16	77822427	78014004	1357	169	16773	-0.21471	0.585	VAT1L
ENSG00000205189	8	81397854	81438500	168	33	16053	-0.2149	0.58508	ZBTB10
ENSG00000139675	13	53191605	53217919	145	16	16422	-0.21493	0.58509	HNRNPA1L2
ENSG00000138792	4	111286889	111486441	916	75	17060	-0.215	0.58512	ENPEP
ENSG00000152193	13	79188426	79233314	195	25	15446	-0.21517	0.58518	RNF219
ENSG00000174606	1	213165524	213189168	74	25	14411	-0.21529	0.58523	ANGEL2
ENSG00000119844	2	64751465	64820139	344	30	13232	-0.21532	0.58524	AFTPH
ENSG00000228120	21	44579176	44582387	15	6	12991	-0.21547	0.5853	AP001631.10
ENSG00000143107	1	109255279	109285365	116	32	16259	-0.21553	0.58532	FNDC7
ENSG00000123179	13	50234859	50265611	230	34	17847	-0.21558	0.58534	EBPL
ENSG00000173868	17	47300724	47308128	27	10	18339	-0.21565	0.58537	PHOSPHO1
ENSG00000138190	10	94590935	94819250	1027	46	15918	-0.21588	0.58546	EXOC6
ENSG00000106689	9	126763949	126795580	157	28	15571	-0.21596	0.58549	LHX2
ENSG00000128699	2	190635049	190649097	49	12	17587	-0.21609	0.58554	ORMDL1
ENSG00000162869	2	48667737	48742525	426	55	15567	-0.21617	0.58557	PPP1R21
ENSG00000216895	7	155403925	155437899	158	26	15684	-0.21627	0.58561	AC009403.2
ENSG00000213064	1	168195176	168222263	109	25	14221	-0.21638	0.58566	SFT2D2
ENSG00000068120	17	40713485	40718295	14	6	14134	-0.21656	0.58572	COASY
ENSG00000066135	1	44115829	44171186	187	44	14379	-0.21659	0.58573	KDM4A
ENSG00000181619	14	59895740	59932060	193	24	17308	-0.21665	0.58576	GPR135
ENSG00000137692	11	102932805	102962944	97	24	15485	-0.2167	0.58578	DCUN1D5
ENSG00000182173	17	73512141	73520820	84	15	16435	-0.2168	0.58582	TSEN54
ENSG00000104331	8	57870492	57906403	159	27	15312	-0.21684	0.58584	IMPAD1
ENSG00000123119	8	91803778	91971636	660	31	16174	-0.21704	0.58591	NECAB1
ENSG00000203691	1	225600404	225602040	6	3	16070	-0.21718	0.58596	AC092811.1
ENSG00000179796	3	26664297	26752267	468	62	15177	-0.21728	0.586	LRRC3B
ENSG00000205436	14	103566481	103576896	58	13	14824	-0.21738	0.58604	EXOC3L4
ENSG00000120049	10	103585731	103603677	50	21	15917	-0.2174	0.58605	KCNIP2
ENSG00000175868	11	14926543	15103888	672	38	14671	-0.2175	0.58609	CALCB
ENSG00000136159	13	48611703	48621358	47	21	15608	-0.21753	0.5861	NUDT15
ENSG00000185950	13	110406184	110438915	152	31	16756	-0.21763	0.58614	IRS2
ENSG00000128908	15	41271078	41408552	628	27	11703	-0.21763	0.58614	INO80
ENSG00000180386	17	39431911	39432949	5	1	10255	-0.21773	0.58618	KRTAP9-7
ENSG00000113360	5	31400604	31532303	608	54	15513	-0.21776	0.58619	DROSHA
ENSG00000145348	4	106962756	107242652	1049	34	16635	-0.21865	0.58654	TBCK
ENSG00000163558	3	169940153	170023769	494	26	16865	-0.21875	0.58658	PRKCI
ENSG00000204446	9	89763559	89774471	60	13	18008	-0.21888	0.58663	C9orf170
ENSG00000184922	17	43298811	43324687	102	26	15319	-0.21897	0.58666	FMNL1
ENSG00000244687	20	48697661	48732496	130	24	15527	-0.219	0.58668	UBE2V1
ENSG00000219545	7	7680342	8043689	2494	211	17455	-0.21917	0.58674	RPA3-AS1
ENSG00000221977	14	22133297	22134238	7	4	16343	-0.21928	0.58679	OR4E2
ENSG00000140367	15	76135622	76193419	180	26	16537	-0.21929	0.58679	UBE2Q2
ENSG00000145012	3	187871072	188608460	3721	316	16182	-0.21934	0.58681	LPP
ENSG00000120053	10	101156627	101190381	137	41	13904	-0.21937	0.58682	GOT1
ENSG00000173467	7	16899029	16921611	158	36	15048	-0.21942	0.58684	AGR3
ENSG00000166123	16	46918290	46965209	124	47	12878	-0.21957	0.5869	GPT2
ENSG00000125877	20	3189514	3204516	101	18	17097	-0.21977	0.58697	ITPA
ENSG00000155304	21	15743436	15755805	71	17	18111	-0.21986	0.58701	HSPA13
ENSG00000149357	11	71796941	71814433	67	12	15231	-0.21988	0.58702	LAMTOR1
ENSG00000237440	19	20718631	20748615	251	28	17424	-0.22018	0.58714	ZNF737
ENSG00000152229	18	43563502	43652238	463	44	15580	-0.22031	0.58718	PSTPIP2
ENSG00000138363	2	216176540	216214487	202	29	17042	-0.22033	0.58719	ATIC
ENSG00000177842	3	40547483	40560227	36	12	12970	-0.22042	0.58723	ZNF620
ENSG00000132950	13	20397622	20437776	232	21	15937	-0.22074	0.58735	ZMYM5
ENSG00000232948	8	12168471	12175825	7	2	5936	-0.2208	0.58738	DEFB130
ENSG00000185863	9	140065310	140066861	5	3	7857	-0.22085	0.5874	TMEM210
ENSG00000128654	2	177134123	177202753	250	41	15389	-0.22097	0.58744	MTX2
ENSG00000136383	15	85359911	85416713	259	42	16501	-0.22105	0.58747	ALPK3
ENSG00000198265	17	65066554	65242105	655	40	15139	-0.2214	0.58761	HELZ
ENSG00000181852	12	56598285	56615717	56	17	12619	-0.22144	0.58763	RNF41
ENSG00000259060	14	21051051	21077954	166	44	17894	-0.22158	0.58768	RNASE11
ENSG00000173464	14	21051054	21078043	166	44	17894	-0.22158	0.58768	RNASE11
ENSG00000091490	4	25749055	25865382	525	90	15125	-0.22169	0.58772	SEL1L3
ENSG00000215421	18	72265106	72777627	1992	92	14587	-0.22183	0.58778	ZNF407
ENSG00000103148	16	134273	188859	264	34	14792	-0.22187	0.58779	NPRL3
ENSG00000140830	16	72078188	72128330	251	42	15744	-0.2224	0.588	TXNL4B
ENSG00000115109	2	120770581	120936695	605	31	15503	-0.22288	0.58819	EPB41L5
ENSG00000170396	2	185463093	185804219	1629	56	14657	-0.22294	0.58821	ZNF804A
ENSG00000144580	2	219433303	219461803	100	15	14865	-0.223	0.58823	RQCD1
ENSG00000136940	9	125560668	125590910	114	33	15250	-0.22299	0.58823	PDCL
ENSG00000117091	1	160648536	160681641	241	39	16482	-0.22303	0.58824	CD48
ENSG00000002726	7	150521715	150558592	253	22	18695	-0.22302	0.58824	AOC1
ENSG00000232268	11	4615037	4616243	12	6	14949	-0.22307	0.58826	OR52I1
ENSG00000149925	16	30064411	30081778	32	16	12469	-0.22311	0.58827	ALDOA
ENSG00000198074	7	134212344	134226160	79	18	17131	-0.22312	0.58828	AKR1B10
ENSG00000226761	12	11213964	11214893	6	2	17649	-0.22329	0.58835	TAS2R46
ENSG00000172086	2	88326724	88355248	103	20	15491	-0.22354	0.58844	KRCC1
ENSG00000154265	17	67240452	67323385	351	38	15472	-0.22356	0.58845	ABCA5
ENSG00000255275	1	19175767	19247615	560	63	16234	-0.22357	0.58846	RP13-279N23.2
ENSG00000183397	19	3539152	3544028	35	14	12030	-0.22361	0.58847	C19orf71
ENSG00000167968	16	2285817	2288712	12	7	13394	-0.22393	0.58859	DNASE1L2
ENSG00000142046	19	41856816	41889988	130	21	16011	-0.22394	0.5886	TMEM91
ENSG00000138814	4	101944566	102269435	1478	97	15302	-0.22415	0.58868	PPP3CA
ENSG00000127423	1	26158414	26185903	127	12	15982	-0.22417	0.58869	AUNIP
ENSG00000196456	7	150065879	150109558	198	35	16306	-0.22475	0.58891	ZNF775
ENSG00000165071	8	133697253	133772958	411	30	17071	-0.22474	0.58891	TMEM71
ENSG00000267618	17	33338368	33448512	286	55	13006	-0.22476	0.58892	RAD51L3-RFFL
ENSG00000165716	9	139607022	139618502	81	22	14994	-0.22506	0.58903	FAM69B
ENSG00000136942	9	127620159	127624260	15	7	13372	-0.22522	0.5891	RPL35
ENSG00000122188	1	203734304	203745361	59	10	17487	-0.22536	0.58915	LAX1
ENSG00000144031	2	71205510	71212626	39	15	15355	-0.22538	0.58916	ANKRD53
ENSG00000177683	7	108194987	108210194	55	10	18242	-0.22541	0.58917	THAP5
ENSG00000135312	6	78171948	78173490	6	3	19570	-0.22546	0.58919	HTR1B
ENSG00000108296	17	36956687	36981734	128	27	15131	-0.22577	0.58931	CWC25
ENSG00000188811	13	39612443	39624246	42	20	14101	-0.22602	0.58941	NHLRC3
ENSG00000165496	14	47120222	47121028	2	1	17663	-0.22613	0.58945	RPL10L
ENSG00000149781	11	63974150	63991354	69	27	14981	-0.2267	0.58967	FERMT3
ENSG00000196739	9	116917840	117074791	1009	149	16536	-0.22693	0.58976	COL27A1
ENSG00000170788	10	82095861	82116511	92	24	16052	-0.22694	0.58976	DYDC1
ENSG00000076043	11	114310108	114321001	47	16	17323	-0.22693	0.58976	REXO2
ENSG00000181104	5	76011868	76031606	71	25	13373	-0.2271	0.58983	F2R
ENSG00000127324	12	71518865	71835678	1638	94	16573	-0.22712	0.58983	TSPAN8
ENSG00000179119	11	18627948	18656338	156	32	16302	-0.22714	0.58984	SPTY2D1
ENSG00000065057	16	2089816	2097867	24	14	12395	-0.22727	0.58989	NTHL1
ENSG00000172594	6	123110315	123130865	111	29	15860	-0.22732	0.58991	SMPDL3A
ENSG00000163322	4	84382092	84444501	349	25	15629	-0.22746	0.58997	FAM175A
ENSG00000205810	12	10564911	10573194	34	16	10104	-0.22746	0.58997	KLRC3
ENSG00000125430	17	14204400	14252721	313	75	16555	-0.22759	0.59002	HS3ST3B1
ENSG00000175183	12	77252495	77272840	117	23	18342	-0.2278	0.5901	CSRP2
ENSG00000140832	16	71660064	71676017	52	16	15944	-0.2278	0.5901	MARVELD3
ENSG00000108587	17	28804380	28854610	171	34	13341	-0.22784	0.59011	GOSR1
ENSG00000173838	17	60778675	60885705	481	41	15734	-0.22815	0.59023	MARCH10
ENSG00000127947	7	77166592	77269388	479	33	16426	-0.22819	0.59025	PTPN12
ENSG00000177984	9	139654086	139660707	41	9	15665	-0.22818	0.59025	LCN15
ENSG00000188739	1	235294498	235324772	115	21	16312	-0.2282	0.59026	RBM34
ENSG00000186517	1	161016736	161039760	106	31	14639	-0.22859	0.59041	ARHGAP30
ENSG00000161920	17	4634723	4636905	9	5	15491	-0.22891	0.59053	MED11
ENSG00000110048	11	59341871	59383617	166	26	14980	-0.22897	0.59055	OSBP
ENSG00000147419	8	27590835	27630170	213	22	17827	-0.22926	0.59066	CCDC25
ENSG00000106789	9	100883257	100954922	426	73	16741	-0.22928	0.59068	CORO2A
ENSG00000106852	9	124964856	124991905	95	34	14480	-0.22943	0.59073	LHX6
ENSG00000120686	13	38923986	38937140	51	10	13376	-0.22944	0.59074	UFM1
ENSG00000136603	3	170075466	170114623	190	26	16129	-0.22947	0.59075	SKIL
ENSG00000108592	17	61896793	61907372	48	13	14366	-0.2295	0.59076	FTSJ3
ENSG00000100348	22	36863083	36878077	122	23	15773	-0.22956	0.59078	TXN2
ENSG00000070785	1	45316450	45452282	665	33	15459	-0.22963	0.59081	EIF2B3
ENSG00000174428	7	74508364	74565623	55	21	8974	-0.22966	0.59082	GTF2IRD2B
ENSG00000165568	10	4828821	4890254	601	41	18653	-0.22977	0.59087	AKR1E2
ENSG00000109436	4	141541919	141677274	594	65	16346	-0.2302	0.59103	TBC1D9
ENSG00000158406	6	26281283	26285762	31	14	14760	-0.23025	0.59105	HIST1H4H
ENSG00000106536	7	39017598	39532694	2519	107	17040	-0.23026	0.59106	POU6F2
ENSG00000164877	7	1468101	1499138	255	45	13725	-0.23045	0.59113	MICALL2
ENSG00000119919	10	101292690	101296278	16	7	15974	-0.23057	0.59117	NKX2-3
ENSG00000261787	8	67858736	67874825	40	12	12841	-0.23088	0.5913	TCF24
ENSG00000178804	3	129262057	129270310	45	14	14976	-0.23096	0.59133	H1FOO
ENSG00000204283	17	75875109	75878659	22	10	12752	-0.23098	0.59134	FLJ45079
ENSG00000171813	10	134210672	134231367	154	42	14520	-0.23107	0.59137	PWWP2B
ENSG00000100129	22	38244875	38285414	162	28	12978	-0.23106	0.59137	EIF3L
ENSG00000215298	8	23430157	23432974	17	4	19776	-0.23113	0.59139	FP15737
ENSG00000164116	4	156587863	156653501	338	52	16621	-0.23122	0.59143	GUCY1A3
ENSG00000158483	11	71498556	71512282	151	21	14869	-0.23127	0.59145	FAM86C1
ENSG00000075702	19	36545783	36596008	251	43	15376	-0.23156	0.59156	WDR62
ENSG00000175215	12	58213710	58240522	89	27	12951	-0.23175	0.59163	CTDSP2
ENSG00000168763	2	97481982	97499648	57	17	13167	-0.23192	0.5917	CNNM3
ENSG00000248672	2	160628362	160761221	834	51	16160	-0.23194	0.59171	LY75-CD302
ENSG00000054219	2	160628362	160761260	834	51	16160	-0.23194	0.59171	LY75
ENSG00000164237	5	10275987	10308138	222	34	15494	-0.23228	0.59184	CMBL
ENSG00000166971	16	53524952	53538323	53	20	12437	-0.23245	0.59191	AKTIP
ENSG00000110844	12	49962001	50038449	271	33	12409	-0.23254	0.59194	PRPF40B
ENSG00000109381	4	139949266	140098372	560	52	14411	-0.23257	0.59195	ELF2
ENSG00000171130	7	149570057	149577784	56	8	16807	-0.23256	0.59195	ATP6V0E2
ENSG00000119403	9	123617977	123639606	74	24	14962	-0.23274	0.59202	PHF19
ENSG00000197084	1	152777311	152779107	15	4	21209	-0.23286	0.59206	LCE1C
ENSG00000182568	3	18386879	18487080	409	64	14993	-0.23306	0.59214	SATB1
ENSG00000213516	1	89445139	89458643	42	24	13457	-0.23309	0.59216	RBMXL1
ENSG00000180543	8	98285717	98290176	24	12	13825	-0.23324	0.59221	TSPYL5
ENSG00000173575	15	93426526	93571237	692	50	16370	-0.23327	0.59222	CHD2
ENSG00000177103	11	117298489	117688240	2350	181	16751	-0.23335	0.59226	DSCAML1
ENSG00000140682	16	31482906	31489281	16	10	12049	-0.23351	0.59232	TGFB1I1
ENSG00000161888	19	11242196	11266484	205	37	16254	-0.23384	0.59245	SPC24
ENSG00000124205	20	57875482	57901047	114	38	14856	-0.23424	0.5926	EDN3
ENSG00000125787	20	3024268	3026393	12	5	13521	-0.2343	0.59262	GNRH2
ENSG00000123146	19	14491313	14519537	133	48	13464	-0.23454	0.59272	CD97
ENSG00000174946	3	150915619	150920988	20	8	15883	-0.23476	0.5928	GPR171
ENSG00000172179	6	22287480	22297730	42	16	15966	-0.23495	0.59288	PRL
ENSG00000121351	12	21507893	21532912	158	22	18306	-0.23508	0.59293	IAPP
ENSG00000096872	9	26947037	27062928	551	47	16038	-0.23556	0.59311	IFT74
ENSG00000184154	11	71791382	71821828	111	14	15590	-0.23558	0.59312	LRTOMT
ENSG00000149196	11	86013253	86056969	263	19	16827	-0.23561	0.59313	C11orf73
ENSG00000187714	10	50818347	50820765	9	5	14301	-0.23563	0.59314	SLC18A3
ENSG00000165066	8	41502697	41508855	32	11	16810	-0.23595	0.59326	NKX6-3
ENSG00000214919	3	155459933	155461515	5	3	13711	-0.23618	0.59335	AC104472.1
ENSG00000267531	19	55851254	55856561	33	10	15416	-0.23618	0.59335	AC020922.1
ENSG00000125508	20	62172163	62178857	56	19	14123	-0.23632	0.59341	SRMS
ENSG00000125447	17	73232694	73258444	149	25	12497	-0.23634	0.59342	GGA3
ENSG00000138443	2	204192942	204312446	381	52	14507	-0.23639	0.59344	ABI2
ENSG00000108691	17	32582304	32584222	5	2	20640	-0.23656	0.5935	CCL2
ENSG00000132437	7	50526134	50633154	789	39	18050	-0.23658	0.59351	DDC
ENSG00000167778	12	53458388	53473204	44	17	17167	-0.23673	0.59357	SPRYD3
ENSG00000204128	2	231902205	231914434	62	16	16654	-0.23677	0.59358	C2orf72
ENSG00000178021	2	54480315	54483409	21	9	15288	-0.2374	0.59383	TSPYL6
ENSG00000177042	11	695428	705028	79	24	15680	-0.23752	0.59387	TMEM80
ENSG00000110079	11	60048014	60076445	116	33	14780	-0.23765	0.59393	MS4A4A
ENSG00000156482	8	99037079	99058697	112	25	15826	-0.23789	0.59402	RPL30
ENSG00000149451	20	3648612	3662893	102	37	16754	-0.23799	0.59405	ADAM33
ENSG00000145861	5	159774758	159797648	102	20	16955	-0.238	0.59406	C1QTNF2
ENSG00000272896	9	139685831	139695047	53	13	16251	-0.23801	0.59406	RP11-216L13.17
ENSG00000172243	12	10269376	10282857	96	10	17451	-0.23799	0.59406	CLEC7A
ENSG00000024862	6	139094657	139114456	115	20	16998	-0.23809	0.59409	CCDC28A
ENSG00000177889	12	93799449	93836038	165	44	12700	-0.23817	0.59413	UBE2N
ENSG00000171368	5	660883	693510	291	33	14500	-0.23829	0.59417	TPPP
ENSG00000143393	1	151264273	151300191	114	28	12010	-0.2383	0.59418	PI4KB
ENSG00000203747	1	161511549	161600917	488	46	12423	-0.23851	0.59426	FCGR3A
ENSG00000102901	16	67862060	67881714	77	26	11532	-0.23863	0.5943	CENPT
ENSG00000120159	9	26840683	26892802	345	31	13330	-0.23877	0.59436	CAAP1
ENSG00000170379	7	143318043	143427502	40	16	11751	-0.23884	0.59439	FAM115C
ENSG00000111537	12	68548548	68553527	15	7	12317	-0.23895	0.59443	IFNG
ENSG00000163376	3	67048727	67061634	36	15	15253	-0.23906	0.59447	KBTBD8
ENSG00000165383	10	50117528	50143242	204	35	18507	-0.23938	0.59459	LRRC18
ENSG00000153885	19	34286838	34306668	97	36	15768	-0.23954	0.59466	KCTD15
ENSG00000140750	16	24930706	25026987	503	39	12720	-0.23957	0.59467	ARHGAP17
ENSG00000163932	3	53190025	53226733	157	35	15727	-0.23965	0.5947	PRKCD
ENSG00000175662	17	17746828	17875736	512	32	13048	-0.23992	0.5948	TOM1L2
ENSG00000165471	10	54525140	54531460	42	13	18779	-0.24003	0.59485	MBL2
ENSG00000105072	19	16607122	16632163	108	18	16593	-0.24009	0.59487	C19orf44
ENSG00000175294	11	65784223	65793988	37	10	16194	-0.24044	0.59501	CATSPER1
ENSG00000179314	17	5675554	6027747	2469	245	16156	-0.24065	0.59509	WSCD1
ENSG00000129167	11	18039111	18063973	88	18	15322	-0.24093	0.5952	TPH1
ENSG00000176723	16	31445569	31454346	25	12	13279	-0.24118	0.59529	ZNF843
ENSG00000239704	17	15339332	15406922	329	44	17166	-0.24119	0.5953	CDRT4
ENSG00000270106	1	231664399	231954990	1273	114	15251	-0.24137	0.59537	TSNAX-DISC1
ENSG00000197415	3	156977531	157251408	1282	62	16832	-0.24161	0.59546	VEPH1
ENSG00000173269	10	88695297	88729238	166	31	16751	-0.24177	0.59552	MMRN2
ENSG00000167994	11	61664773	61687741	90	33	15174	-0.24177	0.59552	RAB3IL1
ENSG00000164182	5	60240956	60448853	834	36	16806	-0.24181	0.59554	NDUFAF2
ENSG00000213967	19	24097678	24127961	154	28	16717	-0.24213	0.59566	ZNF726
ENSG00000205683	14	73086004	73360809	1423	117	16365	-0.24237	0.59575	DPF3
ENSG00000164073	4	128838960	128887150	149	31	14116	-0.24242	0.59577	MFSD8
ENSG00000006075	17	34415602	34417515	15	5	13394	-0.24243	0.59578	CCL3
ENSG00000187796	9	139256355	139268133	78	28	14882	-0.24247	0.59579	CARD9
ENSG00000116489	1	113161795	113214241	176	35	14639	-0.24268	0.59587	CAPZA1
ENSG00000077942	22	45898118	45997015	714	101	15911	-0.24269	0.59588	FBLN1
ENSG00000124490	6	49660073	49681274	94	23	16631	-0.24284	0.59593	CRISP2
ENSG00000111859	6	11183531	11382581	1076	143	16697	-0.24314	0.59605	NEDD9
ENSG00000005073	7	27221129	27224842	13	8	16065	-0.24327	0.5961	HOXA11
ENSG00000104267	8	86376081	86393722	57	19	14605	-0.2433	0.59611	CA2
ENSG00000159189	1	22970123	22974603	31	7	18042	-0.24343	0.59616	C1QC
ENSG00000184900	21	46225532	46238694	94	27	15147	-0.24351	0.5962	SUMO3
ENSG00000163536	3	167453031	167543356	497	42	16707	-0.24365	0.59625	SERPINI1
ENSG00000163840	3	122283085	122294050	45	23	16356	-0.2437	0.59627	DTX3L
ENSG00000165204	9	125562370	125563395	5	3	16610	-0.24375	0.59629	OR1K1
ENSG00000168621	5	37812779	37839788	127	32	17814	-0.24383	0.59632	GDNF
ENSG00000182010	10	63942794	64028466	395	31	16830	-0.2441	0.59642	RTKN2
ENSG00000085276	3	168801287	169381406	3030	195	16135	-0.24423	0.59647	MECOM
ENSG00000239511	22	21477050	21482352	10	6	6556	-0.24423	0.59647	POM121L7
ENSG00000145107	3	196046213	196065374	99	16	17704	-0.24465	0.59664	TM4SF19
ENSG00000177340	12	31477250	31478879	4	2	6757	-0.24484	0.59671	AC024940.1
ENSG00000018189	4	71569921	71673032	511	20	17164	-0.24496	0.59676	RUFY3
ENSG00000188641	1	97543299	98386605	3995	197	16131	-0.24513	0.59682	DPYD
ENSG00000174502	1	205882176	205912588	231	43	15825	-0.24518	0.59684	SLC26A9
ENSG00000161542	17	74305567	74380602	407	49	16976	-0.24517	0.59684	PRPSAP1
ENSG00000100345	22	36677327	36784063	610	79	15439	-0.24517	0.59684	MYH9
ENSG00000187550	19	56041100	56048456	55	15	14344	-0.24519	0.59685	SBK2
ENSG00000143379	1	150898739	150937213	136	31	15399	-0.24535	0.59691	SETDB1
ENSG00000118245	2	217724181	217724787	1	1	22709	-0.24559	0.597	TNP1
ENSG00000253293	7	27210210	27219880	26	12	13201	-0.24567	0.59703	HOXA10
ENSG00000060762	6	166778407	166796486	53	12	14922	-0.24572	0.59705	MPC1
ENSG00000142698	1	34632484	34684732	324	42	15847	-0.2458	0.59708	C1orf94
ENSG00000119866	2	60678302	60780702	310	63	15106	-0.24607	0.59719	BCL11A
ENSG00000107854	10	93558069	93625033	294	25	16683	-0.2461	0.5972	TNKS2
ENSG00000148541	10	61005890	61122939	565	62	15071	-0.24613	0.59721	FAM13C
ENSG00000256391	6	166307330	166309725	19	4	20729	-0.24656	0.59738	SDIM1
ENSG00000110367	11	118620034	118661858	178	29	15092	-0.24663	0.5974	DDX6
ENSG00000122085	2	242011584	242041747	158	29	15055	-0.24686	0.59749	MTERFD2
ENSG00000215845	1	161007421	161008780	4	2	15243	-0.24695	0.59753	TSTD1
ENSG00000099942	22	21271714	21308037	189	24	15467	-0.2471	0.59758	CRKL
ENSG00000141232	17	48939584	48945339	16	9	13916	-0.24715	0.5976	TOB1
ENSG00000175104	11	36508577	36531822	93	23	15166	-0.24725	0.59764	TRAF6
ENSG00000233816	9	21367371	21368075	2	1	13738	-0.24745	0.59772	IFNA13
ENSG00000166090	14	23842018	23845612	20	9	14714	-0.2475	0.59774	IL25
ENSG00000204954	12	104343980	104359486	123	28	16909	-0.24758	0.59777	C12orf73
ENSG00000152092	1	176826438	177134109	1351	102	15794	-0.24773	0.59783	ASTN1
ENSG00000100558	14	67853700	67878917	118	21	17648	-0.24779	0.59785	PLEK2
ENSG00000116649	1	11114641	11120081	16	6	15645	-0.24783	0.59787	SRM
ENSG00000155438	2	122484521	122494499	49	11	15882	-0.24793	0.59791	NIFK
ENSG00000171136	19	14138960	14141854	12	5	18372	-0.24797	0.59792	RLN3
ENSG00000144677	3	37903451	38025960	467	52	16532	-0.24798	0.59793	CTDSPL
ENSG00000164867	7	150688083	150711676	114	35	14070	-0.24815	0.59799	NOS3
ENSG00000225950	19	49559050	49568333	48	20	14569	-0.24815	0.59799	NTF4
ENSG00000249087	1	23695490	23698332	7	4	14215	-0.24836	0.59807	C1orf213
ENSG00000237330	1	1006346	1009687	16	8	13787	-0.2484	0.59809	RNF223
ENSG00000239332	2	47043836	47086146	258	55	17175	-0.2485	0.59813	LINC01119
ENSG00000204525	6	31236526	31239907	230	21	12379	-0.24853	0.59814	HLA-C
ENSG00000185989	13	114747194	114898086	1160	53	15111	-0.24856	0.59815	RASA3
ENSG00000137558	8	75736772	75767264	123	23	17167	-0.2487	0.5982	PI15
ENSG00000103534	16	19421818	19510435	565	49	17382	-0.24897	0.59831	TMC5
ENSG00000111596	12	70636774	70748773	533	31	16406	-0.24905	0.59834	CNOT2
ENSG00000100083	22	38004481	38029571	89	26	14193	-0.24929	0.59843	GGA1
ENSG00000153303	6	168456425	168482237	201	35	16260	-0.24952	0.59852	FRMD1
ENSG00000204478	1	13736907	13747803	5	3	11599	-0.24961	0.59856	PRAMEF20
ENSG00000196345	3	44596685	44624975	130	22	15737	-0.2498	0.59863	ZKSCAN7
ENSG00000137033	9	6215805	6257983	218	37	16875	-0.24992	0.59868	IL33
ENSG00000167674	19	4472284	4502223	216	30	15705	-0.24993	0.59868	HDGFRP2
ENSG00000172602	12	49250928	49259681	28	11	15518	-0.24999	0.5987	RND1
ENSG00000118729	1	116242628	116311402	472	36	17955	-0.25011	0.59875	CASQ2
ENSG00000255974	19	41349443	41356352	61	19	15251	-0.25022	0.59879	CYP2A6
ENSG00000171987	11	4592653	4599050	93	23	16288	-0.25036	0.59885	C11orf40
ENSG00000096395	6	33762450	33771788	55	14	17231	-0.25045	0.59888	MLN
ENSG00000102879	16	30194148	30200397	15	9	12140	-0.2507	0.59898	CORO1A
ENSG00000272968	7	5023349	5112852	725	47	15355	-0.25082	0.59902	RBAK-RBAKDN
ENSG00000150773	11	111934734	111944998	39	10	14077	-0.25092	0.59906	PIH1D2
ENSG00000170458	5	140011313	140013286	6	3	15247	-0.25101	0.5991	CD14
ENSG00000114670	3	130745694	131069309	1392	64	15316	-0.25108	0.59912	NEK11
ENSG00000262628	17	2965963	2966901	5	2	7381	-0.25112	0.59914	OR1D5
ENSG00000150753	5	10250033	10266524	142	13	16510	-0.25165	0.59935	CCT5
ENSG00000006210	16	57406370	57418960	70	21	15672	-0.2517	0.59937	CX3CL1
ENSG00000050344	7	26191860	26226745	155	26	16944	-0.25177	0.59939	NFE2L3
ENSG00000204764	5	170288874	170727019	1726	41	15366	-0.25189	0.59944	RANBP17
ENSG00000132661	20	23331373	23335414	23	9	17745	-0.25189	0.59944	NXT1
ENSG00000159409	1	151674880	151689290	47	15	15209	-0.25213	0.59953	CELF3
ENSG00000110169	11	6452279	6463847	42	15	14269	-0.25216	0.59954	HPX
ENSG00000241935	10	99344080	99372559	143	43	14910	-0.25219	0.59955	HOGA1
ENSG00000104852	19	49588676	49611862	110	40	13637	-0.25242	0.59964	SNRNP70
ENSG00000172000	19	2867333	2878515	95	28	13956	-0.25243	0.59965	ZNF556
ENSG00000091317	3	32522804	32544900	100	27	15452	-0.25292	0.59983	CMTM6
ENSG00000133265	19	55773599	55791749	72	25	14720	-0.25316	0.59993	HSPBP1
ENSG00000075035	12	108523248	108644314	539	49	16772	-0.25334	0.6	WSCD2
ENSG00000259316	15	64472547	64665980	819	39	14105	-0.2534	0.60002	CTD-2116N17.1
ENSG00000144136	2	113403434	113421404	70	16	16120	-0.25414	0.60031	SLC20A1
ENSG00000206102	21	32410478	32410795	2	1	15289	-0.25415	0.60031	KRTAP19-8
ENSG00000179981	18	72922710	73001905	429	57	16627	-0.25418	0.60032	TSHZ1
ENSG00000145362	4	113739265	114304896	2837	203	16628	-0.25423	0.60034	ANK2
ENSG00000116761	1	70876901	70905534	123	35	16567	-0.25447	0.60043	CTH
ENSG00000115935	2	175424300	175547644	368	57	15290	-0.25449	0.60044	WIPF1
ENSG00000174442	15	66797297	66842115	231	36	16647	-0.25476	0.60055	ZWILCH
ENSG00000180185	16	1876968	1890208	158	6	19431	-0.25484	0.60058	FAHD1
ENSG00000123415	12	54558529	54582778	89	14	17130	-0.25488	0.60059	SMUG1
ENSG00000140265	15	43650370	43663223	46	10	16932	-0.25495	0.60062	ZSCAN29
ENSG00000143742	1	225965531	225978168	57	15	17460	-0.25521	0.60072	SRP9
ENSG00000105982	7	156432975	156469824	178	29	14842	-0.25529	0.60075	RNF32
ENSG00000213337	2	97502348	97523832	61	18	13106	-0.25552	0.60084	ANKRD39
ENSG00000168427	2	239047363	239061588	89	27	15918	-0.25555	0.60085	KLHL30
ENSG00000158458	5	139226364	139422884	695	95	15568	-0.25573	0.60092	NRG2
ENSG00000139515	13	28494157	28500368	30	9	16835	-0.25572	0.60092	PDX1
ENSG00000206127	15	32737307	32747835	8	5	7095	-0.2558	0.60095	GOLGA8O
ENSG00000173237	11	66742748	66744475	5	3	13720	-0.25583	0.60096	C11orf86
ENSG00000115956	2	68592305	68624585	243	24	19221	-0.25588	0.60098	PLEK
ENSG00000152670	5	55033845	55112985	395	38	16331	-0.25597	0.60101	DDX4
ENSG00000197745	11	62063754	62066536	18	8	16064	-0.2561	0.60106	SCGB1D4
ENSG00000134326	2	6980701	7006766	85	40	11840	-0.25659	0.60125	CMPK2
ENSG00000065665	10	12171636	12211960	214	23	16574	-0.2566	0.60126	SEC61A2
ENSG00000053501	19	17326155	17330638	14	8	14772	-0.25661	0.60126	USE1
ENSG00000132746	11	67429633	67448671	115	22	14154	-0.25675	0.60131	ALDH3B2
ENSG00000090238	16	30103635	30108236	9	5	14334	-0.25677	0.60132	YPEL3
ENSG00000183628	22	18893541	18901751	53	12	13746	-0.25694	0.60139	DGCR6
ENSG00000224982	12	120031264	120079363	223	23	16847	-0.25706	0.60144	TMEM233
ENSG00000008311	7	121715701	121784334	246	47	15610	-0.25718	0.60148	AASS
ENSG00000213123	3	196018090	196045170	117	16	16966	-0.25727	0.60152	TCTEX1D2
ENSG00000118217	1	161736084	161933860	893	34	17587	-0.25735	0.60154	ATF6
ENSG00000243708	15	42120283	42140345	121	24	16432	-0.2574	0.60157	PLA2G4B
ENSG00000168970	15	42120293	42140353	121	24	16432	-0.2574	0.60157	JMJD7-PLA2G4B
ENSG00000196167	11	111164114	111175770	66	17	16438	-0.25784	0.60173	COLCA1
ENSG00000177990	12	63952693	64062719	730	40	17899	-0.25782	0.60173	DPY19L2
ENSG00000234745	6	31321649	31324965	211	39	12313	-0.25803	0.60181	HLA-B
ENSG00000152495	5	110559351	110830584	1291	71	16135	-0.25807	0.60182	CAMK4
ENSG00000091947	17	42088556	42101314	54	19	15223	-0.25808	0.60183	TMEM101
ENSG00000156970	15	40453224	40513337	183	30	15013	-0.25833	0.60193	BUB1B
ENSG00000121753	1	32192718	32230494	127	26	12326	-0.25841	0.60195	BAI2
ENSG00000177565	3	176737143	176915261	862	59	15788	-0.25854	0.60201	TBL1XR1
ENSG00000001630	7	91741465	91772266	107	13	15446	-0.25868	0.60206	CYP51A1
ENSG00000259066	14	93651318	93684932	149	33	16337	-0.2589	0.60214	RP11-371E8.4
ENSG00000136830	9	130267618	130341268	422	47	15929	-0.25893	0.60216	FAM129B
ENSG00000111077	12	53440753	53458156	68	22	16098	-0.25917	0.60225	TENC1
ENSG00000125843	20	3801178	3805949	13	5	16199	-0.25924	0.60227	AP5S1
ENSG00000108846	17	48712138	48769613	259	62	15608	-0.25924	0.60228	ABCC3
ENSG00000103037	16	58549383	58554431	33	12	15369	-0.2593	0.6023	SETD6
ENSG00000177084	12	133200348	133263951	341	23	16727	-0.25933	0.60231	POLE
ENSG00000113212	5	140552243	140555957	24	8	16230	-0.25963	0.60242	PCDHB7
ENSG00000160349	9	138413284	138418378	42	16	14704	-0.25962	0.60242	LCN1
ENSG00000140297	15	59887074	59932438	314	46	16184	-0.26012	0.60261	GCNT3
ENSG00000100201	22	38879445	38903665	85	30	15147	-0.26019	0.60264	DDX17
ENSG00000172382	16	2762419	2770552	29	20	10336	-0.26028	0.60268	PRSS27
ENSG00000068781	2	48757064	49003654	1574	93	17023	-0.26033	0.6027	STON1-GTF2A1L
ENSG00000021852	1	57394883	57431813	212	48	16186	-0.26084	0.60289	C8B
ENSG00000221826	19	43225790	43244721	129	28	14777	-0.26087	0.6029	PSG3
ENSG00000131469	17	41150290	41154976	16	5	14782	-0.26088	0.60291	RPL27
ENSG00000137100	9	34613548	34620515	13	7	13965	-0.26107	0.60298	DCTN3
ENSG00000159184	17	46802125	46806540	12	6	16405	-0.26113	0.60301	HOXB13
ENSG00000110693	11	15987995	16761138	2810	102	15220	-0.26132	0.60308	SOX6
ENSG00000253633	8	103540968	103550896	80	16	18179	-0.26135	0.60309	KB-1980E6.3
ENSG00000092203	14	21944756	21967319	122	16	16468	-0.26143	0.60312	TOX4
ENSG00000170909	19	54597933	54606000	63	23	14775	-0.26145	0.60313	OSCAR
ENSG00000215790	1	1656277	1677431	115	15	12253	-0.26151	0.60315	SLC35E2
ENSG00000123388	12	54366910	54371427	8	3	17287	-0.26156	0.60317	HOXC11
ENSG00000197933	19	11832080	11849824	99	18	14706	-0.26161	0.60319	ZNF823
ENSG00000161558	19	48835613	48867494	165	24	17832	-0.26161	0.60319	TMEM143
ENSG00000113971	3	132276986	132441303	513	52	16208	-0.26163	0.6032	NPHP3
ENSG00000073711	3	135684515	135866733	597	54	15215	-0.26163	0.6032	PPP2R3A
ENSG00000108262	17	27900487	27921072	56	22	14746	-0.26229	0.60345	GIT1
ENSG00000109771	4	186285032	186317053	173	38	15973	-0.26237	0.60348	LRP2BP
ENSG00000068028	3	50367219	50378411	37	14	13175	-0.26268	0.6036	RASSF1
ENSG00000162738	1	160370376	160398468	105	24	17232	-0.26273	0.60362	VANGL2
ENSG00000105996	7	27139721	27142430	9	5	14752	-0.26284	0.60366	HOXA2
ENSG00000069702	1	92145902	92371892	1186	99	16904	-0.26299	0.60372	TGFBR3
ENSG00000174944	3	150929905	150996255	279	30	15933	-0.26309	0.60376	P2RY14
ENSG00000108666	17	30651584	30677042	77	28	13337	-0.26316	0.60379	C17orf75
ENSG00000122971	12	121163538	121177811	72	15	15787	-0.26319	0.6038	ACADS
ENSG00000105700	19	18668572	18680197	57	11	16077	-0.26326	0.60383	KXD1
ENSG00000165623	10	13263767	13276334	102	26	18108	-0.26331	0.60384	UCMA
ENSG00000162391	1	55074855	55089229	85	27	16419	-0.26336	0.60386	FAM151A
ENSG00000206530	3	113005777	113160457	898	39	17250	-0.26344	0.60389	WDR52
ENSG00000146243	6	79577189	79656157	293	34	15531	-0.2637	0.60399	IRAK1BP1
ENSG00000166598	12	104323885	104347423	154	31	18278	-0.2637	0.60399	HSP90B1
ENSG00000147434	8	42607763	42651535	181	25	16240	-0.2639	0.60407	CHRNA6
ENSG00000137522	11	71639747	71708643	331	19	16260	-0.26396	0.60409	RNF121
ENSG00000125821	20	18568537	18744561	1201	41	16241	-0.26408	0.60414	DTD1
ENSG00000235631	7	122341718	122343021	4	2	14369	-0.26436	0.60425	RNF148
ENSG00000006659	19	40194946	40200084	30	15	13601	-0.26457	0.60433	LGALS14
ENSG00000187068	3	184795838	184870802	486	29	14426	-0.26468	0.60437	C3orf70
ENSG00000178573	16	79619740	79634611	106	35	15701	-0.26481	0.60442	MAF
ENSG00000205208	4	159587831	159593407	14	9	11390	-0.26489	0.60445	C4orf46
ENSG00000169752	15	76228310	76352136	490	25	16081	-0.265	0.6045	NRG4
ENSG00000009954	7	72854728	72936608	285	48	13693	-0.26545	0.60467	BAZ1B
ENSG00000114861	3	71003844	71633140	2647	213	15133	-0.26548	0.60468	FOXP1
ENSG00000145423	4	154701744	154710272	39	16	12993	-0.26549	0.60468	SFRP2
ENSG00000141699	17	40731531	40762641	97	18	15039	-0.26551	0.60469	FAM134C
ENSG00000171195	4	71296209	71348714	322	30	17635	-0.26554	0.6047	MUC7
ENSG00000159640	17	61554422	61599205	236	39	13857	-0.2656	0.60473	ACE
ENSG00000100714	14	64854749	64926722	357	56	16638	-0.26564	0.60474	MTHFD1
ENSG00000146378	6	132938161	132945414	51	14	18232	-0.266	0.60488	TAAR2
ENSG00000100292	22	35776354	35790207	96	17	15342	-0.26599	0.60488	HMOX1
ENSG00000213214	7	143883176	143991230	66	24	7941	-0.26619	0.60495	ARHGEF35
ENSG00000258945	14	85994943	85995730	4	2	18619	-0.26628	0.60499	RP11-497E19.2
ENSG00000131507	5	141488070	141534005	267	23	17471	-0.26635	0.60501	NDFIP1
ENSG00000184113	22	19510547	19515068	22	9	20135	-0.26641	0.60504	CLDN5
ENSG00000138668	4	83273651	83295656	87	14	15551	-0.26668	0.60514	HNRNPD
ENSG00000143106	1	109941653	109969062	90	24	14135	-0.26679	0.60519	PSMA5
ENSG00000178075	3	113547029	113666021	478	65	16034	-0.26692	0.60523	GRAMD1C
ENSG00000134389	1	196946667	196978804	134	36	14524	-0.26696	0.60525	CFHR5
ENSG00000171302	17	76987799	77005949	114	26	16572	-0.26697	0.60525	CANT1
ENSG00000169683	17	79981178	79989027	23	14	12571	-0.2671	0.6053	LRRC45
ENSG00000129535	14	24549316	24584223	116	41	13841	-0.26739	0.60541	NRL
ENSG00000166016	11	34172535	34379555	1178	174	15789	-0.26739	0.60542	ABTB2
ENSG00000128513	7	124462440	124570037	489	22	16398	-0.26744	0.60543	POT1
ENSG00000198561	11	57520715	57587018	215	45	13476	-0.26751	0.60546	CTNND1
ENSG00000175065	18	28956740	28994875	171	32	15255	-0.26752	0.60547	DSG4
ENSG00000004864	7	95749532	95951459	650	41	13869	-0.26761	0.6055	SLC25A13
ENSG00000267812	21	37270353	37270727	1	1	7857	-0.26761	0.6055	FKSG68
ENSG00000187792	22	24083769	24093279	41	12	16186	-0.26768	0.60553	ZNF70
ENSG00000101132	20	52824386	52844591	108	18	14387	-0.26793	0.60562	PFDN4
ENSG00000040933	2	99061317	99210853	473	43	15072	-0.26801	0.60566	INPP4A
ENSG00000114650	3	47455203	47518616	189	47	12191	-0.26804	0.60567	SCAP
ENSG00000135083	5	159678659	159772403	485	60	15934	-0.26813	0.6057	CCNJL
ENSG00000173267	10	88718375	88723017	36	11	16424	-0.26812	0.6057	SNCG
ENSG00000166025	11	94439597	94609918	746	67	14409	-0.26833	0.60578	AMOTL1
ENSG00000128789	18	12658737	12725739	352	31	15560	-0.26835	0.60579	PSMG2
ENSG00000140259	15	44096690	44117000	66	17	14473	-0.26889	0.60599	MFAP1
ENSG00000119787	2	38522022	38604427	572	36	12587	-0.26892	0.60601	ATL2
ENSG00000197785	1	1447531	1470067	171	29	12248	-0.26915	0.60609	ATAD3A
ENSG00000101665	18	46446223	46477081	165	42	16008	-0.26919	0.60611	SMAD7
ENSG00000120063	17	63006833	63052957	132	39	10696	-0.26927	0.60614	GNA13
ENSG00000061987	12	62860597	62991363	586	44	16740	-0.26967	0.60629	MON2
ENSG00000134901	13	103436631	103451357	66	14	16199	-0.2702	0.6065	KDELC1
ENSG00000249437	5	70264310	70320941	21	9	10200	-0.27025	0.60652	NAIP
ENSG00000112531	6	163835032	163999628	659	45	15881	-0.27037	0.60656	QKI
ENSG00000128045	4	53728457	53733000	22	7	17118	-0.27039	0.60657	RASL11B
ENSG00000251322	22	51112843	51171726	272	56	15172	-0.27056	0.60664	SHANK3
ENSG00000172167	8	121457640	121554373	368	20	17369	-0.27077	0.60672	MTBP
ENSG00000110321	11	10818597	10830657	56	21	14812	-0.27088	0.60676	EIF4G2
ENSG00000067606	1	1981909	2116834	812	57	14600	-0.27114	0.60686	PRKCZ
ENSG00000140955	16	84224744	84230774	51	17	17719	-0.27127	0.60691	ADAD2
ENSG00000164500	7	50135632	50199426	402	27	16387	-0.27133	0.60693	C7orf72
ENSG00000101417	20	32294512	32308125	44	12	17289	-0.27135	0.60694	PXMP4
ENSG00000197696	15	85198360	85201794	17	6	18301	-0.27144	0.60697	NMB
ENSG00000119242	12	124403207	124457378	254	24	14822	-0.27183	0.60712	CCDC92
ENSG00000198400	1	156785432	156851642	300	75	15300	-0.2721	0.60723	NTRK1
ENSG00000138083	2	45168902	45173216	27	10	17079	-0.27221	0.60727	SIX3
ENSG00000165322	10	32094365	32217742	433	33	15716	-0.27264	0.60743	ARHGAP12
ENSG00000076662	19	10444452	10450499	42	8	17094	-0.2727	0.60746	ICAM3
ENSG00000143543	1	153946745	153950164	3	2	17691	-0.2728	0.6075	JTB
ENSG00000227011	17	51062880	51065012	13	4	12421	-0.27288	0.60753	C17orf112
ENSG00000153002	3	148508889	148577974	382	71	16909	-0.27298	0.60756	CPB1
ENSG00000184304	14	30045687	30661104	2994	189	15447	-0.27305	0.60759	PRKD1
ENSG00000025772	20	43570771	43589127	63	23	12843	-0.27315	0.60763	TOMM34
ENSG00000134247	1	117452679	117532980	373	44	17436	-0.27334	0.6077	PTGFRN
ENSG00000043591	10	115803806	115806667	5	3	18020	-0.27345	0.60775	ADRB1
ENSG00000089060	12	113736564	113797298	311	33	15603	-0.2736	0.60781	SLC8B1
ENSG00000163539	3	33537737	33759848	761	49	14870	-0.27391	0.60792	CLASP2
ENSG00000254673	8	42873567	42932477	185	34	15246	-0.27399	0.60795	RP11-598P20.5
ENSG00000116962	1	236139130	236228462	485	61	15561	-0.27402	0.60796	NID1
ENSG00000118922	13	74260226	74708394	2516	203	16181	-0.27411	0.608	KLF12
ENSG00000064666	19	1026298	1039068	114	24	17433	-0.27414	0.60801	CNN2
ENSG00000178149	3	49052921	49059726	18	12	11108	-0.27422	0.60804	DALRD3
ENSG00000266733	17	28884130	28890511	31	14	13367	-0.27434	0.60809	TBC1D29
ENSG00000188177	2	113033171	113097640	235	27	15493	-0.27442	0.60812	ZC3H6
ENSG00000141012	16	88880142	88923378	427	36	17191	-0.27456	0.60817	GALNS
ENSG00000170296	17	7143333	7146089	10	6	15018	-0.27463	0.6082	GABARAP
ENSG00000170448	4	47849257	47916653	300	28	16417	-0.27489	0.6083	NFXL1
ENSG00000131773	8	136469700	136668965	833	47	15667	-0.27492	0.60831	KHDRBS3
ENSG00000163359	2	238232646	238323018	432	74	15638	-0.27505	0.60836	COL6A3
ENSG00000116353	1	29519385	29557454	164	34	16636	-0.27512	0.60839	MECR
ENSG00000269000	2	107099728	107103848	19	5	15753	-0.27532	0.60846	AC108868.1
ENSG00000114054	3	135969148	136056738	313	45	13924	-0.27535	0.60848	PCCB
ENSG00000187833	2	74011316	74044274	22	8	13171	-0.27538	0.60849	C2orf78
ENSG00000142669	1	26605667	26608007	10	4	14751	-0.27545	0.60851	SH3BGRL3
ENSG00000138380	2	203776937	203851786	261	21	16088	-0.27592	0.60869	CARF
ENSG00000189001	19	36014269	36019253	29	10	18281	-0.27601	0.60873	SBSN
ENSG00000182533	3	8775486	8883492	796	72	17442	-0.27627	0.60883	CAV3
ENSG00000162819	1	222885895	222908538	61	24	15662	-0.27695	0.60909	BROX
ENSG00000214513	2	73429386	73439641	67	11	15003	-0.27703	0.60912	NOTO
ENSG00000035499	5	59892739	59996017	375	35	15664	-0.27715	0.60917	DEPDC1B
ENSG00000169118	15	64457716	64648442	777	39	14130	-0.27732	0.60923	CSNK1G1
ENSG00000185220	1	249200395	249214145	73	20	11067	-0.27742	0.60927	PGBD2
ENSG00000018699	2	32853099	33046118	1156	60	17024	-0.27759	0.60934	TTC27
ENSG00000196712	17	29421945	29709134	875	29	14258	-0.27761	0.60934	NF1
ENSG00000172478	2	241825465	241836306	115	11	18691	-0.27774	0.60939	C2orf54
ENSG00000141744	17	37824234	37826728	11	7	12985	-0.27775	0.6094	PNMT
ENSG00000215474	18	44746293	44775554	113	18	16835	-0.27779	0.60941	SKOR2
ENSG00000249967	10	99344131	99433667	418	60	14318	-0.27815	0.60955	PI4K2A
ENSG00000166289	19	30155963	30166364	37	9	17578	-0.27847	0.60967	PLEKHF1
ENSG00000103150	16	83932731	83949787	160	18	17864	-0.27897	0.60987	MLYCD
ENSG00000221916	19	49621655	49622397	4	2	14953	-0.27898	0.60987	C19orf73
ENSG00000088053	19	55525073	55549632	168	21	18755	-0.27912	0.60993	GP6
ENSG00000178031	9	18473892	18910948	3035	209	16846	-0.27917	0.60994	ADAMTSL1
ENSG00000058668	1	203595689	203713209	562	79	14855	-0.27925	0.60997	ATP2B4
ENSG00000160401	9	130469268	130478281	21	11	12211	-0.27983	0.6102	C9orf117
ENSG00000122176	1	203309756	203320617	58	20	16019	-0.2799	0.61022	FMOD
ENSG00000120727	5	138677276	138705406	75	29	13144	-0.2799	0.61022	PAIP2
ENSG00000089693	12	6857170	6876641	92	18	17307	-0.28018	0.61033	MLF2
ENSG00000166173	15	71123863	71146498	72	19	16176	-0.28017	0.61033	LARP6
ENSG00000153093	2	111490150	111875799	1879	108	16786	-0.28023	0.61035	ACOXL
ENSG00000163788	3	43328004	43466256	435	69	13762	-0.28022	0.61035	SNRK
ENSG00000136937	9	100395908	100436030	156	18	11277	-0.28038	0.61041	NCBP1
ENSG00000259159	11	119209652	119217368	40	24	13866	-0.28061	0.6105	MFRP
ENSG00000223953	11	119209652	119217383	40	24	13866	-0.28061	0.6105	C1QTNF5
ENSG00000235718	11	119209652	119217383	40	24	13866	-0.28061	0.6105	MFRP
ENSG00000075240	22	46971909	47075688	778	56	16750	-0.28061	0.6105	GRAMD4
ENSG00000254470	11	65543364	65548273	19	11	14079	-0.28096	0.61063	AP5B1
ENSG00000273259	14	95058395	95090983	240	42	17353	-0.2817	0.61091	RP11-986E7.7
ENSG00000137574	8	56685701	56738007	261	22	16667	-0.28172	0.61092	TGS1
ENSG00000105447	19	48949030	48960279	76	18	15483	-0.28206	0.61105	GRWD1
ENSG00000162747	1	161592986	161601753	85	13	12165	-0.28232	0.61115	FCGR3B
ENSG00000197296	20	42931478	42939809	33	15	13835	-0.28245	0.6112	FITM2
ENSG00000139656	13	44717679	44735393	74	21	11965	-0.2827	0.6113	SMIM2
ENSG00000198626	1	237205505	237997288	4814	330	16528	-0.28274	0.61131	RYR2
ENSG00000164393	6	47624172	47665533	306	15	17888	-0.28322	0.61149	GPR111
ENSG00000022556	19	55464498	55512510	436	55	15598	-0.28321	0.61149	NLRP2
ENSG00000100106	22	38093011	38172563	406	47	15528	-0.28351	0.61161	TRIOBP
ENSG00000128254	22	32329507	32341504	80	25	16511	-0.28363	0.61165	C22orf24
ENSG00000198711	1	54703710	54704736	9	5	16308	-0.28366	0.61166	SSBP3-AS1
ENSG00000268898	2	40488147	40490117	15	7	17308	-0.28377	0.6117	AC007377.1
ENSG00000251283	4	157555646	157563606	37	11	18027	-0.28375	0.6117	RP11-171N4.2
ENSG00000204394	6	31745295	31763730	66	31	15835	-0.28376	0.6117	VARS
ENSG00000179837	3	51428731	51435330	15	6	16878	-0.28386	0.61174	RBM15B
ENSG00000185942	8	63161150	63912211	3875	112	16739	-0.28394	0.61177	NKAIN3
ENSG00000171533	11	75297963	75380165	266	32	16247	-0.28399	0.61179	MAP6
ENSG00000109814	4	39500375	39529931	176	26	18486	-0.28412	0.61184	UGDH
ENSG00000198670	6	160952515	161087407	547	56	14210	-0.28414	0.61185	LPA
ENSG00000105549	19	361750	376013	166	53	14485	-0.2842	0.61187	THEG
ENSG00000148335	9	132371163	132398209	173	33	15972	-0.28433	0.61192	NTMT1
ENSG00000033011	16	5083703	5137380	324	69	14782	-0.28443	0.61196	ALG1
ENSG00000155876	9	19049372	19051019	6	4	12789	-0.28449	0.61198	RRAGA
ENSG00000134313	2	8865408	8977760	400	45	14908	-0.28453	0.612	KIDINS220
ENSG00000144161	2	112969102	113012713	129	29	14410	-0.28459	0.61202	ZC3H8
ENSG00000132376	17	1397865	1420182	149	29	16458	-0.28461	0.61203	INPP5K
ENSG00000171408	6	136172834	136516712	1354	137	14465	-0.28479	0.6121	PDE7B
ENSG00000141434	18	29765032	29800367	196	32	15961	-0.28506	0.6122	MEP1B
ENSG00000090863	16	74485856	74641012	843	46	15960	-0.28519	0.61225	GLG1
ENSG00000150722	2	182818968	182996125	765	73	15685	-0.28532	0.6123	PPP1R1C
ENSG00000089163	12	120740119	120751052	54	13	15393	-0.28544	0.61235	SIRT4
ENSG00000255439	16	31094760	31106277	35	12	15459	-0.2857	0.61244	RP11-196G11.1
ENSG00000131771	17	37782993	37792879	39	12	16651	-0.28576	0.61247	PPP1R1B
ENSG00000169914	1	20209006	20239438	127	26	17357	-0.28597	0.61255	OTUD3
ENSG00000187033	3	169629360	169656963	150	30	15643	-0.28619	0.61263	SAMD7
ENSG00000100092	22	38030661	38062939	175	26	17511	-0.28638	0.61271	SH3BP1
ENSG00000215612	4	8847802	8873543	100	26	11950	-0.28649	0.61275	HMX1
ENSG00000168348	14	36003248	36006260	6	3	15890	-0.28652	0.61276	INSM2
ENSG00000183760	19	39574553	39602133	184	24	16106	-0.28703	0.61295	PAPL
ENSG00000133884	11	65101225	65120720	62	20	12720	-0.28704	0.61296	DPF2
ENSG00000268400	19	7694682	7707934	87	15	13621	-0.28706	0.61297	CTD-3214H19.4
ENSG00000188984	1	12776118	12788726	73	14	16687	-0.28713	0.61299	AADACL3
ENSG00000124302	19	34112861	34264414	926	114	15736	-0.28715	0.613	CHST8
ENSG00000175093	3	140770244	140867453	398	51	14933	-0.28725	0.61304	SPSB4
ENSG00000148297	9	136205160	136214986	61	27	13280	-0.28727	0.61305	MED22
ENSG00000167770	11	63753325	63769283	68	20	13552	-0.28768	0.6132	OTUB1
ENSG00000165887	10	99332198	99343641	69	19	13298	-0.28771	0.61321	ANKRD2
ENSG00000198680	9	25676396	25678856	25	8	17775	-0.28802	0.61334	TUSC1
ENSG00000138821	4	103172198	103352415	985	69	15767	-0.28806	0.61335	SLC39A8
ENSG00000165115	9	86451613	86536342	303	26	15875	-0.28824	0.61342	KIF27
ENSG00000171481	9	125437315	125438432	5	3	10768	-0.28837	0.61347	OR1L3
ENSG00000185737	10	83635070	84746935	5320	260	16791	-0.28841	0.61348	NRG3
ENSG00000139725	12	122215664	122241309	116	21	15714	-0.28845	0.6135	RHOF
ENSG00000077063	7	117350705	117514193	641	94	15853	-0.2885	0.61352	CTTNBP2
ENSG00000135931	2	232063260	232239548	806	67	15683	-0.28873	0.61361	ARMC9
ENSG00000164707	7	135365985	135414006	278	32	15731	-0.28873	0.61361	SLC13A4
ENSG00000121621	11	28042167	28129855	246	48	14759	-0.28878	0.61362	KIF18A
ENSG00000173727	11	65222728	65234028	76	9	12770	-0.28885	0.61365	AP000769.1
ENSG00000134532	12	23682440	24103966	2083	186	15509	-0.289	0.61371	SOX5
ENSG00000163113	1	149909705	149982625	246	32	12760	-0.28904	0.61373	OTUD7B
ENSG00000166828	16	23194036	23228204	214	31	17120	-0.28908	0.61374	SCNN1G
ENSG00000196366	9	139377947	139380518	6	4	19306	-0.28915	0.61377	C9orf163
ENSG00000072694	1	161551101	161648444	626	38	12292	-0.28955	0.61392	FCGR2B
ENSG00000105879	7	107384142	107402112	69	14	14219	-0.28981	0.61402	CBLL1
ENSG00000163877	1	38000050	38019903	75	21	17079	-0.28991	0.61406	SNIP1
ENSG00000143816	1	228106357	228135599	170	31	15093	-0.28991	0.61406	WNT9A
ENSG00000165678	10	85899196	85913001	65	16	18316	-0.29013	0.61414	GHITM
ENSG00000204033	10	85980254	85985345	28	10	17252	-0.29021	0.61417	LRIT2
ENSG00000154133	11	124753587	124768396	91	22	17434	-0.29045	0.61426	ROBO4
ENSG00000214309	7	99724317	99726118	7	4	13086	-0.29049	0.61428	MBLAC1
ENSG00000188817	3	63638344	63664696	168	24	18408	-0.29053	0.61429	SNTN
ENSG00000213799	19	53837002	53858122	187	42	15536	-0.29056	0.61431	ZNF845
ENSG00000134216	1	111833484	111863188	276	28	19182	-0.29062	0.61433	CHIA
ENSG00000256646	7	42948872	42971773	103	14	16239	-0.29068	0.61435	PSMA2
ENSG00000152763	1	67278568	67390570	423	64	16182	-0.29159	0.6147	WDR78
ENSG00000147654	8	110551940	110578225	85	27	15630	-0.29189	0.61481	EBAG9
ENSG00000178401	12	49740700	49751309	49	7	17244	-0.2919	0.61482	DNAJC22
ENSG00000123989	2	220403669	220408509	19	7	16218	-0.29197	0.61484	CHPF
ENSG00000198844	17	8213559	8225829	64	20	17358	-0.29196	0.61484	ARHGEF15
ENSG00000119431	9	116135699	116139279	35	9	16302	-0.29199	0.61485	HDHD3
ENSG00000121797	3	46448654	46454488	31	10	16842	-0.292	0.61486	CCRL2
ENSG00000257065	6	144128229	144165754	188	32	16463	-0.29208	0.61489	RP3-468K18.5
ENSG00000113269	5	179338651	179499118	728	75	15926	-0.29213	0.61491	RNF130
ENSG00000183571	15	99511459	99551024	272	37	16341	-0.29236	0.61499	PGPEP1L
ENSG00000187583	1	901877	911245	71	27	13914	-0.29271	0.61513	PLEKHN1
ENSG00000129158	11	17809595	18034709	771	74	15926	-0.29271	0.61513	SERGEF
ENSG00000130304	19	17579578	17616977	189	30	16337	-0.29277	0.61515	SLC27A1
ENSG00000123091	1	51701943	51739127	179	20	11100	-0.2929	0.6152	RNF11
ENSG00000218336	4	183065140	183724177	3950	324	16924	-0.29297	0.61523	TENM3
ENSG00000131730	5	80529104	80562216	156	28	16246	-0.2931	0.61528	CKMT2
ENSG00000198520	1	45140364	45191263	255	72	12013	-0.29334	0.61537	C1orf228
ENSG00000151005	4	164392257	164395047	5	3	13793	-0.29369	0.6155	TKTL2
ENSG00000181649	11	2949503	2950685	3	2	16490	-0.29369	0.6155	PHLDA2
ENSG00000183793	16	15457516	15474904	45	15	12381	-0.29379	0.61554	NPIPA5
ENSG00000110076	11	64373646	64490660	395	49	13581	-0.29391	0.61559	NRXN2
ENSG00000161970	17	8280838	8286531	27	8	16879	-0.29414	0.61567	RPL26
ENSG00000157093	3	42438570	42452092	72	24	13247	-0.29419	0.61569	LYZL4
ENSG00000198945	6	130334844	130462594	568	46	16897	-0.29438	0.61577	L3MBTL3
ENSG00000103111	16	77224732	77236302	80	19	16658	-0.29439	0.61577	MON1B
ENSG00000176256	1	34326076	34330392	21	12	14546	-0.29452	0.61582	HMGB4
ENSG00000015532	17	48423453	48440499	100	16	16378	-0.29483	0.61594	XYLT2
ENSG00000032444	19	7598890	7626650	223	33	16582	-0.2949	0.61596	PNPLA6
ENSG00000173137	8	145596790	145618457	73	22	12715	-0.29494	0.61598	ADCK5
ENSG00000197959	1	171810621	172387606	2523	125	16119	-0.29514	0.61606	DNM3
ENSG00000174684	11	66112843	66115163	3	2	11767	-0.29536	0.61614	B3GNT1
ENSG00000171634	17	65821640	65980494	592	28	14392	-0.29535	0.61614	BPTF
ENSG00000261190	16	52039399	52112386	352	56	15737	-0.29538	0.61615	C16orf97
ENSG00000163377	3	68780917	68981761	1113	48	16207	-0.2954	0.61616	FAM19A4
ENSG00000155096	8	103838585	103906092	387	36	15357	-0.29541	0.61616	AZIN1
ENSG00000149591	11	117070037	117075498	41	16	15381	-0.29549	0.61619	TAGLN
ENSG00000003249	16	90071273	90086536	100	26	16049	-0.2955	0.61619	DBNDD1
ENSG00000152601	3	151961617	152183569	733	60	15132	-0.29553	0.61621	MBNL1
ENSG00000151135	12	107349497	107372556	90	22	16125	-0.29571	0.61628	C12orf23
ENSG00000254415	19	52145806	52150054	15	4	9567	-0.29603	0.6164	SIGLEC14
ENSG00000082175	11	100900355	101001255	543	34	16685	-0.29608	0.61642	PGR
ENSG00000166118	11	133710526	133715433	34	7	16702	-0.29622	0.61647	SPATA19
ENSG00000143933	2	47387221	47403740	77	22	16374	-0.29639	0.61653	CALM2
ENSG00000203684	1	228351787	228353213	4	2	10817	-0.2965	0.61658	IBA57-AS1
ENSG00000121634	1	147374946	147381393	40	12	18408	-0.29696	0.61675	GJA8
ENSG00000134780	11	61447905	61514473	248	49	15391	-0.29695	0.61675	DAGLA
ENSG00000158055	1	24645812	24690972	198	54	14763	-0.29703	0.61678	GRHL3
ENSG00000198837	1	153901977	153919172	34	8	17248	-0.29706	0.61679	DENND4B
ENSG00000167549	17	27941774	27949925	21	11	13862	-0.29729	0.61688	CORO6
ENSG00000156052	9	80331003	80646374	1167	58	14463	-0.29736	0.6169	GNAQ
ENSG00000229615	2	87089023	87092827	13	6	12209	-0.29738	0.61691	AC111200.1
ENSG00000185149	4	156129781	156138230	34	13	14567	-0.29742	0.61693	NPY2R
ENSG00000113161	5	74632154	74657929	87	21	16065	-0.29751	0.61696	HMGCR
ENSG00000099381	16	30968615	30996437	80	19	14198	-0.2975	0.61696	SETD1A
ENSG00000196502	16	28616903	28634946	127	14	12252	-0.29757	0.61698	SULT1A1
ENSG00000175756	1	1309110	1310875	13	5	13576	-0.29762	0.617	AURKAIP1
ENSG00000049247	1	7903143	7913572	62	21	17768	-0.29765	0.61701	UTS2
ENSG00000137509	11	82534544	82681626	657	36	16528	-0.2977	0.61703	PRCP
ENSG00000198130	2	191054461	191208919	739	25	16816	-0.2978	0.61707	HIBCH
ENSG00000128578	7	129074274	129128240	208	31	15751	-0.2978	0.61707	STRIP2
ENSG00000054967	11	73087309	73108519	93	22	14024	-0.29783	0.61708	RELT
ENSG00000166313	11	6416355	6440644	90	41	14891	-0.29808	0.61718	APBB1
ENSG00000074803	15	48483861	48596275	368	27	13707	-0.29809	0.61718	SLC12A1
ENSG00000133112	13	45911008	45915505	19	8	17432	-0.29819	0.61722	TPT1
ENSG00000105662	19	18794487	18893004	432	61	16041	-0.29821	0.61723	CRTC1
ENSG00000169903	3	149191761	149221068	275	23	18957	-0.29835	0.61728	TM4SF4
ENSG00000167862	17	73008765	73017356	52	11	17689	-0.29836	0.61729	ICT1
ENSG00000217075	2	36758948	36779411	108	26	15199	-0.29847	0.61733	AC007401.2
ENSG00000165030	9	94171327	94186144	64	18	15918	-0.29849	0.61733	NFIL3
ENSG00000174640	3	133651540	133771028	671	90	15641	-0.29885	0.61747	SLCO2A1
ENSG00000177752	4	44624086	44680573	354	27	17814	-0.29896	0.61751	YIPF7
ENSG00000135838	1	182758428	182799519	171	31	14106	-0.29897	0.61752	NPL
ENSG00000155511	5	152869175	153193429	1855	97	17909	-0.29907	0.61756	GRIA1
ENSG00000005471	7	87031013	87109751	341	35	16436	-0.29924	0.61762	ABCB4
ENSG00000127311	12	66696325	66737423	181	26	15581	-0.29978	0.61783	HELB
ENSG00000163820	3	45959396	46037316	347	32	16996	-0.29983	0.61785	FYCO1
ENSG00000196961	19	50270225	50310370	212	41	15552	-0.29993	0.61789	AP2A1
ENSG00000241685	7	98923521	98985787	263	28	14934	-0.30009	0.61795	ARPC1A
ENSG00000117543	1	101455179	101491644	97	19	16259	-0.30016	0.61797	DPH5
ENSG00000178096	1	149859440	149872351	53	8	14883	-0.30018	0.61798	BOLA1
ENSG00000109472	4	166282346	166419472	895	42	18313	-0.30021	0.61799	CPE
ENSG00000137815	15	41700606	41775761	310	41	15123	-0.30034	0.61804	RTF1
ENSG00000135766	1	231499497	231560790	443	16	18108	-0.30059	0.61814	EGLN1
ENSG00000173950	3	194789008	194991896	1259	77	15901	-0.30065	0.61816	XXYLT1
ENSG00000149573	11	118124118	118135251	58	9	15733	-0.30069	0.61817	MPZL2
ENSG00000173442	11	65343509	65360121	61	27	13650	-0.30076	0.6182	EHBP1L1
ENSG00000118689	6	108881038	109005977	489	60	13216	-0.30079	0.61821	FOXO3
ENSG00000214597	8	145575878	145578574	13	4	12823	-0.30089	0.61825	TMEM249
ENSG00000157933	1	2160134	2241558	458	89	14908	-0.30105	0.61831	SKI
ENSG00000132205	18	2847028	2915991	436	97	15152	-0.30115	0.61835	EMILIN2
ENSG00000121454	1	180199421	180249380	339	71	16963	-0.30119	0.61836	LHX4
ENSG00000221858	7	143792141	143793186	3	1	17766	-0.30125	0.61839	OR2A12
ENSG00000176978	9	140004994	140009629	28	12	14642	-0.30128	0.6184	DPP7
ENSG00000269215	5	39105358	39107350	7	4	12086	-0.3013	0.61841	AC008964.1
ENSG00000138293	10	51565108	51590734	38	9	18179	-0.30136	0.61843	NCOA4
ENSG00000132196	1	162760492	162782607	103	31	14937	-0.30149	0.61848	HSD17B7
ENSG00000113430	5	1877541	1887350	68	16	17515	-0.30168	0.61855	IRX4
ENSG00000198915	10	43689983	43762367	453	47	15874	-0.30174	0.61857	RASGEF1A
ENSG00000075420	3	171757418	172119455	1665	168	16103	-0.30175	0.61858	FNDC3B
ENSG00000132467	4	71554196	71556267	5	3	15864	-0.3019	0.61864	UTP3
ENSG00000134265	18	10525902	10552758	107	15	16628	-0.30192	0.61864	NAPG
ENSG00000144893	3	150803484	151154860	1611	78	16026	-0.30215	0.61873	MED12L
ENSG00000167721	17	2225797	2240801	51	22	14504	-0.30241	0.61883	TSR1
ENSG00000181234	12	128751948	129192460	2654	307	15435	-0.30244	0.61884	TMEM132C
ENSG00000037241	5	172385732	172396774	75	18	16994	-0.30249	0.61886	RPL26L1
ENSG00000197757	12	54384408	54424607	123	31	15396	-0.30255	0.61888	HOXC6
ENSG00000072110	14	69340860	69446157	606	66	17528	-0.30263	0.61891	ACTN1
ENSG00000184564	13	86366925	86373623	35	6	19510	-0.30286	0.619	SLITRK6
ENSG00000222001	2	233877324	233880595	12	5	13215	-0.30306	0.61908	AC106876.2
ENSG00000184497	13	114462216	114514926	327	24	14804	-0.30354	0.61926	TMEM255B
ENSG00000117262	1	145764411	145827103	28	11	12406	-0.30359	0.61928	GPR89A
ENSG00000213551	10	74943120	75008620	260	13	15961	-0.3036	0.61929	DNAJC9
ENSG00000123609	2	152126979	152146571	124	20	16267	-0.30389	0.61939	NMI
ENSG00000070047	11	576486	612222	195	37	15665	-0.30392	0.61941	PHRF1
ENSG00000138756	4	79697496	79837526	573	32	13654	-0.30424	0.61953	BMP2K
ENSG00000205302	5	122110691	122165803	339	29	17145	-0.30428	0.61954	SNX2
ENSG00000168175	14	55518349	55536910	75	25	13135	-0.30439	0.61959	MAPK1IP1L
ENSG00000241127	7	39605975	39649919	270	29	17224	-0.30451	0.61963	YAE1D1
ENSG00000198948	4	170907748	170954182	197	39	16178	-0.3046	0.61966	MFAP3L
ENSG00000125170	16	57505863	57521239	71	22	17971	-0.30463	0.61968	DOK4
ENSG00000138286	10	74927924	75004262	318	13	15641	-0.30474	0.61972	FAM149B1
ENSG00000125384	14	52781023	52795324	77	16	16294	-0.30481	0.61974	PTGER2
ENSG00000204922	11	62437745	62441159	13	3	17854	-0.30491	0.61978	C11orf83
ENSG00000257230	12	59917059	59917965	3	2	17749	-0.30501	0.61982	RP11-272B17.2
ENSG00000174339	5	180166042	180167099	5	2	19725	-0.30503	0.61983	OR2Y1
ENSG00000182180	10	75006510	75012451	28	5	17393	-0.30512	0.61986	MRPS16
ENSG00000166260	17	53029263	53046146	117	18	16418	-0.30522	0.6199	COX11
ENSG00000135631	2	73300510	73383849	401	41	16423	-0.30583	0.62013	RAB11FIP5
ENSG00000107938	10	127408084	127452712	146	34	13254	-0.30588	0.62015	EDRF1
ENSG00000007516	16	1383602	1399439	95	29	15393	-0.3059	0.62016	BAIAP3
ENSG00000122335	6	158530536	158589312	237	37	15717	-0.30595	0.62018	SERAC1
ENSG00000173431	14	21525981	21526614	2	1	20558	-0.30608	0.62023	RNASE8
ENSG00000109205	4	71062213	71070293	43	13	16158	-0.30616	0.62026	ODAM
ENSG00000165219	9	128024073	128129486	356	38	13174	-0.3062	0.62027	GAPVD1
ENSG00000172780	3	128806412	128841644	109	26	12584	-0.30625	0.62029	RAB43
ENSG00000165802	9	140342022	140353786	32	19	13609	-0.30629	0.62031	NSMF
ENSG00000136872	9	104182860	104198105	77	19	16718	-0.30641	0.62035	ALDOB
ENSG00000269058	19	16589868	16607003	100	12	15732	-0.30644	0.62036	CALR3
ENSG00000176920	19	49199228	49209207	59	9	16535	-0.30648	0.62038	FUT2
ENSG00000167554	19	52839498	52871031	203	33	15972	-0.30653	0.6204	ZNF610
ENSG00000007264	19	3777971	3802127	122	37	14001	-0.30659	0.62042	MATK
ENSG00000110046	11	64662007	64684722	114	23	13269	-0.30661	0.62043	ATG2A
ENSG00000106178	7	75440983	75452674	86	19	18036	-0.30689	0.62054	CCL24
ENSG00000181396	17	80347099	80376513	199	32	13429	-0.30715	0.62064	OGFOD3
ENSG00000118162	19	47978401	47987525	32	15	13121	-0.3072	0.62065	KPTN
ENSG00000145075	3	180320646	180588793	1302	81	15045	-0.30733	0.6207	CCDC39
ENSG00000178307	17	21100593	21117937	81	19	16129	-0.30788	0.62091	TMEM11
ENSG00000184599	1	113263041	113269857	33	11	14271	-0.30801	0.62096	FAM19A3
ENSG00000161179	22	21982378	21984353	5	2	19279	-0.30802	0.62097	YDJC
ENSG00000135587	6	109761966	109765122	14	7	17400	-0.30816	0.62102	SMPD2
ENSG00000186205	1	220960101	220987735	223	35	13877	-0.30818	0.62103	MARC1
ENSG00000160161	19	19649057	19657468	32	7	16099	-0.30838	0.6211	CILP2
ENSG00000163218	1	153302596	153321316	116	12	18538	-0.30852	0.62116	PGLYRP4
ENSG00000163092	2	167744997	168116263	2056	60	17934	-0.30858	0.62118	XIRP2
ENSG00000170315	17	16284112	16286059	6	3	9769	-0.3086	0.62119	UBB
ENSG00000170476	5	138723169	138725770	6	4	10334	-0.30864	0.6212	MZB1
ENSG00000187627	2	87135076	87241104	94	22	10270	-0.30882	0.62127	RGPD1
ENSG00000126003	20	30780306	30795594	30	15	12664	-0.3089	0.6213	PLAGL2
ENSG00000197632	18	61538926	61571124	194	13	17225	-0.30894	0.62132	SERPINB2
ENSG00000183018	17	4402133	4442330	277	58	15069	-0.30933	0.62147	SPNS2
ENSG00000243896	7	143955700	143956815	3	1	8975	-0.30951	0.62153	OR2A7
ENSG00000157890	15	66187417	66546085	2053	172	16035	-0.30951	0.62153	MEGF11
ENSG00000101596	18	2655737	2805015	892	34	17446	-0.30955	0.62155	SMCHD1
ENSG00000260851	16	66503715	66551215	154	32	14278	-0.31013	0.62177	RP11-403P17.5
ENSG00000248098	19	41884215	41930910	208	16	15533	-0.31027	0.62182	BCKDHA
ENSG00000160932	8	144099399	144105249	26	10	15331	-0.31032	0.62184	LY6E
ENSG00000072210	17	19551449	19580911	134	26	14242	-0.31046	0.62189	ALDH3A2
ENSG00000171103	2	29072687	29093167	95	17	12933	-0.3106	0.62195	TRMT61B
ENSG00000058262	3	127770484	127790526	77	10	17375	-0.31068	0.62198	SEC61A1
ENSG00000179023	1	18807424	18812478	30	7	20557	-0.31115	0.62216	KLHDC7A
ENSG00000087258	16	56225302	56391356	775	80	16295	-0.31127	0.6222	GNAO1
ENSG00000135677	12	65107225	65153227	149	23	13408	-0.3113	0.62221	GNS
ENSG00000267561	1	87458692	87634884	773	47	16164	-0.31145	0.62227	RP5-1052I5.2
ENSG00000124789	6	17615269	17706656	499	63	14942	-0.31144	0.62227	NUP153
ENSG00000122912	10	70237756	70287231	326	25	16937	-0.31154	0.6223	SLC25A16
ENSG00000163161	2	128014866	128051752	148	35	16760	-0.3117	0.62236	ERCC3
ENSG00000146242	6	83072923	83080545	34	13	14849	-0.31193	0.62245	TPBG
ENSG00000007341	1	113066140	113163447	395	36	15946	-0.31207	0.62251	ST7L
ENSG00000133302	5	93954052	94075141	567	33	16983	-0.31214	0.62253	ANKRD32
ENSG00000248383	5	140306302	140391929	402	56	15352	-0.31222	0.62256	PCDHAC1
ENSG00000159348	1	202930997	202936408	18	7	16591	-0.31224	0.62257	CYB5R1
ENSG00000225885	8	119294378	119412844	618	49	16656	-0.31227	0.62258	AC023590.1
ENSG00000269185	7	108540389	108540655	4	2	11566	-0.3123	0.62259	FLJ00325
ENSG00000162426	1	8377886	8404227	142	29	16170	-0.31235	0.62261	SLC45A1
ENSG00000243709	1	226073982	226099082	150	26	16454	-0.31244	0.62265	LEFTY1
ENSG00000173285	1	158435272	158436344	4	2	18979	-0.31265	0.62273	OR10K1
ENSG00000163257	4	17802278	17812381	27	8	15419	-0.31269	0.62274	DCAF16
ENSG00000170454	12	52817854	52828309	47	11	17517	-0.31269	0.62274	KRT75
ENSG00000101203	20	61924538	61966203	228	31	15876	-0.31301	0.62286	COL20A1
ENSG00000094755	5	170190354	170241051	324	45	17148	-0.31314	0.62291	GABRP
ENSG00000100285	22	29876219	29887379	60	20	14757	-0.31315	0.62292	NEFH
ENSG00000158428	2	219221579	219232822	61	19	15133	-0.3132	0.62294	C2orf62
ENSG00000075886	2	132233666	132240507	38	5	16056	-0.31373	0.62314	TUBA3D
ENSG00000167703	17	1472561	1532180	424	94	14435	-0.31392	0.62321	SLC43A2
ENSG00000129474	14	23440383	23451851	38	12	14360	-0.31422	0.62332	AJUBA
ENSG00000076513	12	110436991	110477568	146	37	15686	-0.31428	0.62335	ANKRD13A
ENSG00000012232	8	28457986	28613116	653	69	14605	-0.31433	0.62337	EXTL3
ENSG00000086288	7	37888199	37940003	373	43	18205	-0.3145	0.62343	NME8
ENSG00000144659	3	39424839	39438842	77	16	16492	-0.31464	0.62348	SLC25A38
ENSG00000153707	9	8314246	10612723	17050	626	16822	-0.31472	0.62351	PTPRD
ENSG00000197079	17	39632941	39637392	23	7	18500	-0.31489	0.62358	KRT35
ENSG00000140553	15	91473410	91497323	120	20	17695	-0.31494	0.62359	UNC45A
ENSG00000197889	10	15001438	15030049	301	35	16637	-0.31499	0.62362	MEIG1
ENSG00000132646	20	5095599	5107272	42	8	15115	-0.315	0.62362	PCNA
ENSG00000064835	3	87308554	87325737	65	19	16295	-0.31511	0.62366	POU1F1
ENSG00000233412	3	97887544	97888485	14	6	15324	-0.31515	0.62367	OR5H15
ENSG00000166788	11	18091482	18127638	205	21	16490	-0.31539	0.62377	SAAL1
ENSG00000174151	1	110036674	110045554	39	13	12654	-0.31575	0.6239	CYB561D1
ENSG00000177917	2	153574407	153617767	213	37	16434	-0.31578	0.62392	ARL6IP6
ENSG00000184956	11	1012821	1036706	136	39	13408	-0.31586	0.62394	MUC6
ENSG00000105821	7	102952921	102985320	112	34	15381	-0.3162	0.62408	DNAJC2
ENSG00000254737	11	123886282	123887217	11	4	17272	-0.31628	0.6241	OR10G4
ENSG00000105647	19	18263928	18281350	70	19	15254	-0.31627	0.6241	PIK3R2
ENSG00000186847	17	39738531	39743173	20	6	15200	-0.31642	0.62416	KRT14
ENSG00000162736	1	160313062	160328742	78	27	16098	-0.31678	0.62429	NCSTN
ENSG00000204752	19	7011514	7013338	22	3	17520	-0.31679	0.6243	AC025278.1
ENSG00000137960	1	78445226	78604133	673	52	16863	-0.3169	0.62434	GIPC2
ENSG00000129159	11	17756359	17804602	259	38	14679	-0.31693	0.62435	KCNC1
ENSG00000131653	16	2205699	2228130	96	44	11430	-0.31698	0.62437	TRAF7
ENSG00000157823	15	90373831	90437574	278	27	14705	-0.31703	0.62439	AP3S2
ENSG00000249481	6	44310397	44344904	169	29	15733	-0.31717	0.62444	SPATS1
ENSG00000136950	9	127624409	127640003	51	20	12548	-0.31731	0.62449	ARPC5L
ENSG00000043514	1	40306723	40349183	195	30	16927	-0.31737	0.62452	TRIT1
ENSG00000268488	15	44075041	44075231	2	1	18788	-0.31742	0.62454	AC018512.1
ENSG00000062370	19	44830708	44871377	246	37	15458	-0.31798	0.62475	ZNF112
ENSG00000138433	2	175212750	175260443	179	31	15228	-0.318	0.62476	CIR1
ENSG00000151704	11	128706210	128737268	133	30	16529	-0.31803	0.62477	KCNJ1
ENSG00000105085	19	16685718	16739873	216	33	14635	-0.31827	0.62486	MED26
ENSG00000076356	1	208195587	208417665	1179	110	15619	-0.31833	0.62488	PLXNA2
ENSG00000126264	19	36393382	36395279	14	7	10158	-0.31833	0.62488	HCST
ENSG00000132514	17	6977856	6983626	39	14	14361	-0.31853	0.62496	CLEC10A
ENSG00000188373	10	85933494	85945050	61	16	17298	-0.31873	0.62504	C10orf99
ENSG00000173678	7	102290772	102301847	7	4	5519	-0.31915	0.62519	SPDYE2B
ENSG00000114023	3	122103023	122131181	145	29	17056	-0.31957	0.62535	FAM162A
ENSG00000163106	4	95219686	95264027	295	20	12436	-0.31957	0.62535	HPGDS
ENSG00000165023	9	93372114	93405386	191	39	17642	-0.31962	0.62537	DIRAS2
ENSG00000140548	15	90544624	90625438	352	53	15594	-0.3196	0.62537	ZNF710
ENSG00000138134	10	90639491	90734910	469	48	14591	-0.31964	0.62538	STAMBPL1
ENSG00000122035	13	27844464	27847827	14	7	13778	-0.31986	0.62546	RASL11A
ENSG00000105205	19	40221890	40228668	72	6	17148	-0.31998	0.62551	CLC
ENSG00000177535	1	247614255	247615308	9	4	18700	-0.32009	0.62555	OR2B11
ENSG00000228570	10	81601114	81610632	14	5	7337	-0.32027	0.62562	NUTM2E
ENSG00000160741	1	153920145	153931101	28	10	13763	-0.32037	0.62566	CRTC2
ENSG00000156218	15	84322838	84708594	1804	79	16168	-0.32046	0.62569	ADAMTSL3
ENSG00000155393	16	50099852	50140298	213	27	16262	-0.32054	0.62572	HEATR3
ENSG00000131389	3	14444076	14530857	440	91	15629	-0.32066	0.62577	SLC6A6
ENSG00000105499	19	48551100	48614074	514	67	16766	-0.32083	0.62583	PLA2G4C
ENSG00000065559	17	11924141	12047147	465	59	14047	-0.32087	0.62585	MAP2K4
ENSG00000151229	12	40148823	40499891	1481	93	16967	-0.32091	0.62586	SLC2A13
ENSG00000159905	19	44455375	44471861	94	23	15614	-0.32093	0.62587	ZNF221
ENSG00000196083	3	190231840	190375843	778	108	16985	-0.321	0.6259	IL1RAP
ENSG00000171109	3	179065480	179112719	238	41	13220	-0.32112	0.62594	MFN1
ENSG00000159720	16	67471917	67515140	119	36	14170	-0.32136	0.62603	ATP6V0D1
ENSG00000214700	12	27233991	27235447	11	4	21364	-0.32149	0.62608	C12orf71
ENSG00000164056	4	124317950	124324910	29	10	18518	-0.32186	0.62622	SPRY1
ENSG00000174059	1	208057594	208084747	129	27	17482	-0.32202	0.62628	CD34
ENSG00000123600	2	172173919	172291312	381	47	16413	-0.32201	0.62628	METTL8
ENSG00000186567	19	45165545	45187631	67	28	14832	-0.32219	0.62635	CEACAM19
ENSG00000101197	20	61867235	61871859	37	11	17391	-0.32222	0.62636	BIRC7
ENSG00000131097	17	42923721	42927848	21	9	16826	-0.32229	0.62639	HIGD1B
ENSG00000154646	21	19641433	19858197	1202	141	15949	-0.32235	0.62641	TMPRSS15
ENSG00000161547	17	74730197	74733456	8	5	12127	-0.32244	0.62644	SRSF2
ENSG00000127663	19	4969125	5153606	1091	71	15516	-0.32258	0.6265	KDM4B
ENSG00000073050	19	44047192	44084625	224	40	17308	-0.32274	0.62655	XRCC1
ENSG00000132294	8	132916335	133025889	565	40	16732	-0.32308	0.62668	EFR3A
ENSG00000268130	13	113755563	113756608	10	6	10618	-0.32313	0.6267	AL137002.1
ENSG00000259458	15	62929371	62937490	58	27	12775	-0.32328	0.62676	RP11-625H11.1
ENSG00000053108	5	132532147	132948255	2007	204	16230	-0.32333	0.62678	FSTL4
ENSG00000137185	6	28192664	28201260	53	20	15344	-0.32338	0.6268	ZSCAN9
ENSG00000183668	19	43715943	43773682	432	29	12953	-0.3234	0.6268	PSG9
ENSG00000186350	9	137208944	137332431	760	68	15110	-0.32342	0.62681	RXRA
ENSG00000227124	3	75758794	75834734	252	17	13656	-0.32374	0.62693	ZNF717
ENSG00000117505	1	93811445	93835055	80	15	16041	-0.32375	0.62694	DR1
ENSG00000197123	7	63688852	63727309	238	32	17688	-0.3238	0.62695	ZNF679
ENSG00000140563	15	94774767	95023632	1432	162	16448	-0.32405	0.62705	MCTP2
ENSG00000120457	11	128761251	128790930	190	36	16567	-0.32409	0.62706	KCNJ5
ENSG00000164896	7	150773711	150777953	12	8	12575	-0.3241	0.62707	FASTK
ENSG00000109065	17	72766686	72772506	31	7	17336	-0.32417	0.62709	NAT9
ENSG00000132681	1	160121360	160156767	235	58	17006	-0.32418	0.6271	ATP1A4
ENSG00000235711	15	79575146	79590580	50	17	14803	-0.32458	0.62725	ANKRD34C
ENSG00000178229	19	57831877	57842144	61	15	19403	-0.3247	0.6273	ZNF543
ENSG00000139445	12	109715784	109747025	120	27	15546	-0.32473	0.62731	FOXN4
ENSG00000120733	5	137688285	137772717	371	41	15821	-0.32483	0.62735	KDM3B
ENSG00000166477	15	52230222	52264003	164	21	14568	-0.32503	0.62742	LEO1
ENSG00000088451	13	95226308	95248511	103	15	16268	-0.32519	0.62748	TGDS
ENSG00000126107	1	45468212	45477001	46	14	13825	-0.32525	0.6275	HECTD3
ENSG00000176020	3	49754267	49761349	18	13	11576	-0.32526	0.62751	AMIGO3
ENSG00000173540	3	49754277	49761384	18	13	11576	-0.32526	0.62751	GMPPB
ENSG00000172367	11	119056166	119060932	13	8	11178	-0.32538	0.62755	PDZD3
ENSG00000203782	1	153232176	153234598	11	6	18032	-0.3256	0.62764	LOR
ENSG00000112096	6	160090089	160183561	525	41	15575	-0.32599	0.62779	SOD2
ENSG00000125503	19	55602281	55628927	119	35	12685	-0.32602	0.62779	PPP1R12C
ENSG00000134996	9	77703459	77762181	345	39	17411	-0.32632	0.62791	OSTF1
ENSG00000167173	15	75487984	75504510	74	23	10788	-0.3264	0.62794	C15orf39
ENSG00000171133	9	114089763	114090800	2	1	22630	-0.32658	0.62801	OR2K2
ENSG00000203813	6	27777842	27778314	1	1	22719	-0.32683	0.6281	HIST1H3H
ENSG00000254019	8	142264664	142266916	14	8	14834	-0.3269	0.62813	RP11-10J21.3
ENSG00000115977	2	69688532	69901481	762	65	13174	-0.32713	0.62822	AAK1
ENSG00000106692	9	108320411	108403399	305	38	16259	-0.32718	0.62824	FKTN
ENSG00000135835	1	180882290	180920750	210	58	15392	-0.32731	0.62828	KIAA1614
ENSG00000152894	6	128289924	128841870	2045	143	14829	-0.32739	0.62831	PTPRK
ENSG00000166689	11	16799842	17035990	1268	88	17147	-0.32739	0.62831	PLEKHA7
ENSG00000166573	18	74962505	74980858	132	31	17759	-0.32751	0.62836	GALR1
ENSG00000259522	14	24649601	24659622	31	12	16321	-0.32769	0.62843	RP11-468E2.2
ENSG00000229644	10	36810649	36813162	13	6	14602	-0.32789	0.6285	NAMPTL
ENSG00000007376	16	834974	838397	30	12	12242	-0.32798	0.62854	RPUSD1
ENSG00000148655	10	77360998	78319925	4017	264	15363	-0.32807	0.62857	C10orf11
ENSG00000203867	10	112404155	112599227	1141	93	16385	-0.32817	0.62861	RBM20
ENSG00000203871	6	88106840	88109467	16	3	19089	-0.32828	0.62865	C6orf164
ENSG00000163349	1	114471814	114520426	131	35	15381	-0.32849	0.62873	HIPK1
ENSG00000136859	9	129849611	129885162	103	29	15707	-0.32859	0.62877	ANGPTL2
ENSG00000127399	7	150019728	150035239	86	10	13892	-0.32864	0.62879	LRRC61
ENSG00000125971	20	33104214	33128762	87	32	10904	-0.32877	0.62883	DYNLRB1
ENSG00000164398	5	131142683	131347936	796	41	13858	-0.32878	0.62884	ACSL6
ENSG00000184903	7	110303110	111202573	3330	134	15824	-0.32926	0.62902	IMMP2L
ENSG00000149922	16	30097114	30103208	22	13	12675	-0.32927	0.62902	TBX6
ENSG00000132326	2	239152679	239198743	231	48	15591	-0.32994	0.62928	PER2
ENSG00000136854	9	130374544	130457460	244	63	12707	-0.32998	0.62929	STXBP1
ENSG00000008128	1	1634169	1655766	176	13	11247	-0.33003	0.62931	CDK11A
ENSG00000135426	12	55341802	55378530	266	16	17600	-0.33007	0.62932	TESPA1
ENSG00000143376	1	151584541	151671567	295	32	13962	-0.33014	0.62935	SNX27
ENSG00000121774	1	32479430	32526451	98	61	11349	-0.33015	0.62936	KHDRBS1
ENSG00000128923	15	59063391	59154099	440	50	14438	-0.33034	0.62943	FAM63B
ENSG00000186453	2	24397938	24423718	143	23	17314	-0.33043	0.62946	FAM228A
ENSG00000168118	1	229406822	229441641	124	20	16581	-0.33045	0.62947	RAB4A
ENSG00000137497	11	71713910	71791739	306	21	15541	-0.33101	0.62968	NUMA1
ENSG00000106211	7	75931861	75933612	12	6	9316	-0.33102	0.62969	HSPB1
ENSG00000155275	4	8437867	8495258	428	41	15031	-0.33105	0.6297	TRMT44
ENSG00000267508	19	44886459	44905774	183	19	15911	-0.3311	0.62971	ZNF285
ENSG00000153936	1	87380331	87602334	1009	42	16062	-0.33116	0.62974	HS2ST1
ENSG00000176407	2	85198216	85286595	293	33	15244	-0.33115	0.62974	KCMF1
ENSG00000204257	6	32916390	32936871	167	38	16821	-0.33127	0.62978	HLA-DMA
ENSG00000181374	17	32683471	32685629	6	3	12802	-0.33141	0.62983	CCL13
ENSG00000170322	11	129733531	129765485	126	27	15588	-0.33146	0.62985	NFRKB
ENSG00000166682	11	113558272	113577095	89	19	18234	-0.33148	0.62986	TMPRSS5
ENSG00000183484	14	105515728	105531782	58	16	13734	-0.33161	0.62991	GPR132
ENSG00000088727	3	47269516	47324941	180	38	13521	-0.3318	0.62998	KIF9
ENSG00000104660	8	29952914	30034724	395	37	14514	-0.33182	0.62999	LEPROTL1
ENSG00000143643	1	231041989	231114621	412	36	17568	-0.33196	0.63004	TTC13
ENSG00000186105	5	61874562	61877275	3	2	17706	-0.33196	0.63004	LRRC70
ENSG00000196832	14	20665495	20666605	10	4	18620	-0.33197	0.63004	OR11G2
ENSG00000264116	18	73118967	73130995	55	14	17096	-0.3321	0.63009	RP11-321M21.3
ENSG00000162434	1	65298912	65432187	605	50	17092	-0.33221	0.63014	JAK1
ENSG00000139800	13	100615218	100624163	36	16	14859	-0.33234	0.63019	ZIC5
ENSG00000156413	19	5830621	5839742	59	17	16164	-0.33236	0.63019	FUT6
ENSG00000142530	19	50970042	50980010	71	19	12821	-0.33298	0.63042	FAM71E1
ENSG00000152591	4	88529681	88538062	71	18	12075	-0.33301	0.63043	DSPP
ENSG00000146151	6	55299167	55444012	936	38	18284	-0.33308	0.63046	HMGCLL1
ENSG00000090924	19	39903225	39919054	75	23	15248	-0.33319	0.6305	PLEKHG2
ENSG00000133256	4	619373	664571	271	26	15506	-0.33322	0.63052	PDE6B
ENSG00000163600	2	204801471	204826300	104	28	17639	-0.33344	0.6306	ICOS
ENSG00000136044	12	105567074	105630016	366	35	16749	-0.33343	0.6306	APPL2
ENSG00000166140	15	41099284	41106767	42	10	16627	-0.33353	0.63063	ZFYVE19
ENSG00000145685	5	77781038	78065844	1231	114	15740	-0.33356	0.63064	LHFPL2
ENSG00000169507	2	165752696	165812035	295	29	17195	-0.33364	0.63068	SLC38A11
ENSG00000117560	1	172628154	172636014	26	13	14452	-0.334	0.63081	FASLG
ENSG00000183607	2	69172364	69180102	46	13	13567	-0.33412	0.63086	GKN2
ENSG00000198133	14	67913801	68000456	519	68	16965	-0.33415	0.63087	TMEM229B
ENSG00000113494	5	35048861	35230794	871	65	17392	-0.33461	0.63104	PRLR
ENSG00000079215	5	36606457	36688436	365	81	16451	-0.33462	0.63104	SLC1A3
ENSG00000117362	1	150237804	150241980	4	2	14441	-0.33472	0.63108	APH1A
ENSG00000122787	7	137687070	137802732	512	51	16029	-0.33501	0.63119	AKR1D1
ENSG00000268091	12	131514221	131514769	8	2	12239	-0.33534	0.63132	AC078925.1
ENSG00000115841	2	38150330	38294285	817	46	15994	-0.33572	0.63146	RMDN2
ENSG00000104044	15	28000021	28344504	1767	85	16257	-0.33575	0.63147	OCA2
ENSG00000126259	19	36346763	36358011	21	8	15033	-0.33592	0.63153	KIRREL2
ENSG00000177108	14	77597613	77609077	53	23	15395	-0.33592	0.63154	ZDHHC22
ENSG00000235978	3	4855978	4928977	484	60	15392	-0.33604	0.63158	AC018816.3
ENSG00000154518	2	176040986	176049335	47	10	17927	-0.33668	0.63182	ATP5G3
ENSG00000161091	19	3538259	3574288	233	66	13379	-0.33685	0.63188	MFSD12
ENSG00000002746	7	43152198	43605600	2328	175	17030	-0.33685	0.63189	HECW1
ENSG00000130749	19	47567444	47617009	198	40	12403	-0.33688	0.6319	ZC3H4
ENSG00000104960	19	50353992	50364001	62	21	14729	-0.33688	0.6319	PTOV1
ENSG00000142606	1	2522078	2564481	284	21	16078	-0.33706	0.63196	MMEL1
ENSG00000213047	1	197473878	197744826	859	53	13892	-0.3373	0.63205	DENND1B
ENSG00000138777	4	106290234	106395238	686	37	17027	-0.3373	0.63205	PPA2
ENSG00000064195	17	48067369	48072588	36	12	16830	-0.33729	0.63205	DLX3
ENSG00000137804	15	41624892	41673248	193	35	15229	-0.33742	0.6321	NUSAP1
ENSG00000138271	3	151011891	151034740	111	21	15065	-0.33761	0.63217	GPR87
ENSG00000204540	6	31082527	31107869	409	34	17401	-0.3376	0.63217	PSORS1C1
ENSG00000102893	16	47495034	47735434	526	58	13049	-0.33764	0.63218	PHKB
ENSG00000146066	5	175815748	175816772	8	4	17608	-0.33773	0.63222	HIGD2A
ENSG00000198876	9	34086385	34127397	208	30	16477	-0.33784	0.63226	DCAF12
ENSG00000130638	22	46067678	46241187	826	52	15952	-0.338	0.63232	ATXN10
ENSG00000106459	7	129251555	129396922	646	50	16200	-0.33831	0.63243	NRF1
ENSG00000205595	4	75480629	75490486	9	4	9891	-0.33836	0.63246	AREGB
ENSG00000120896	8	22402499	22433301	124	46	15397	-0.33876	0.6326	SORBS3
ENSG00000113248	5	140625147	140627799	24	9	14013	-0.33889	0.63266	PCDHB15
ENSG00000249590	22	30805244	30824977	80	26	16351	-0.33899	0.63269	RP4-539M6.19
ENSG00000272047	6	158589384	158620376	126	24	15794	-0.33902	0.6327	GTF2H5
ENSG00000244020	1	237167403	237167718	3	2	7857	-0.33919	0.63277	MT1HL1
ENSG00000264813	17	61562184	61599209	201	32	14046	-0.33935	0.63283	ACE
ENSG00000010379	12	329789	372039	286	46	15134	-0.33942	0.63285	SLC6A13
ENSG00000125812	20	23342787	23353700	49	13	17842	-0.33958	0.63291	GZF1
ENSG00000171471	12	116997186	117014425	107	30	16918	-0.3397	0.63296	MAP1LC3B2
ENSG00000205744	19	6467218	6482568	79	20	15202	-0.33988	0.63303	DENND1C
ENSG00000187210	9	79034752	79122332	520	38	17961	-0.34033	0.6332	GCNT1
ENSG00000180532	19	58180303	58190520	62	13	15303	-0.34057	0.63328	ZSCAN4
ENSG00000232056	2	10987703	10995081	67	18	16468	-0.34057	0.63329	AC092687.4
ENSG00000215475	13	46354405	46425871	425	55	16603	-0.3406	0.6333	SIAH3
ENSG00000206177	16	203891	216767	69	18	14851	-0.34083	0.63339	HBM
ENSG00000101323	20	7863628	7921121	281	44	16586	-0.34087	0.6334	HAO1
ENSG00000157884	2	26804070	26864236	305	48	14745	-0.34096	0.63343	CIB4
ENSG00000204590	6	30509154	30524951	58	26	11689	-0.34095	0.63343	GNL1
ENSG00000134200	1	115572415	115576941	33	8	17156	-0.34113	0.6335	TSHB
ENSG00000164221	5	114602885	114632528	111	29	14955	-0.34116	0.63351	CCDC112
ENSG00000176049	5	146967990	147162338	875	51	15530	-0.34121	0.63353	JAKMIP2
ENSG00000139218	12	46312914	46385903	217	54	13664	-0.34132	0.63357	SCAF11
ENSG00000074317	5	176047085	176057530	43	12	13578	-0.34154	0.63365	SNCB
ENSG00000213930	9	34638130	34651032	51	21	14424	-0.34161	0.63368	GALT
ENSG00000183273	12	119772517	119978852	889	89	16791	-0.34171	0.63371	CCDC60
ENSG00000134007	14	70989075	71001732	74	19	14792	-0.34197	0.63381	ADAM20
ENSG00000173875	19	12721732	12742735	107	14	16047	-0.34205	0.63384	ZNF791
ENSG00000153790	7	25174316	25219975	326	22	17543	-0.34227	0.63393	C7orf31
ENSG00000169436	8	139600478	139926249	1915	181	16656	-0.34286	0.63415	COL22A1
ENSG00000170340	2	62423248	62451866	110	33	13937	-0.34319	0.63427	B3GNT2
ENSG00000151365	11	77774907	77779397	34	6	18374	-0.34336	0.63434	THRSP
ENSG00000147676	8	120177273	120257913	443	63	17020	-0.34339	0.63435	MAL2
ENSG00000133392	16	15797029	15950890	968	97	16234	-0.3435	0.63439	MYH11
ENSG00000188760	2	220408385	220415317	35	15	12904	-0.34361	0.63443	TMEM198
ENSG00000111231	12	110890289	110907073	74	20	14183	-0.3436	0.63443	GPN3
ENSG00000137843	15	40509629	40569688	297	75	15205	-0.34362	0.63443	PAK6
ENSG00000268870	19	12502763	12551896	412	15	17718	-0.34362	0.63443	CTD-3105H18.16
ENSG00000162039	16	1883984	1934295	511	10	18567	-0.3438	0.6345	MEIOB
ENSG00000139364	12	125671382	126146917	2612	215	16643	-0.34389	0.63453	TMEM132B
ENSG00000104863	19	49617581	49621717	29	6	17397	-0.34397	0.63457	LIN7B
ENSG00000177476	1	247768856	247769838	5	3	19615	-0.34403	0.63459	OR2G3
ENSG00000258539	10	126305649	126480296	687	53	15734	-0.34406	0.6346	RP11-12J10.3
ENSG00000257115	14	19377522	19378606	3	2	4744	-0.34438	0.63472	OR11H12
ENSG00000162763	1	165513244	165533198	131	28	17345	-0.34452	0.63477	LRRC52
ENSG00000183742	7	20174278	20257027	464	54	15068	-0.34459	0.6348	MACC1
ENSG00000214854	22	39656865	39657063	3	2	16283	-0.3446	0.6348	AL031590.1
ENSG00000197914	6	27798952	27799305	3	2	9218	-0.34468	0.63483	HIST1H4K
ENSG00000188157	1	955503	991496	243	38	13006	-0.34477	0.63487	AGRN
ENSG00000160712	1	154377669	154441926	297	32	15774	-0.34483	0.63489	IL6R
ENSG00000146457	6	160146617	160177351	142	29	16185	-0.34513	0.635	WTAP
ENSG00000159788	4	3294755	3441640	753	77	14423	-0.34544	0.63512	RGS12
ENSG00000268059	6	13615728	13621126	12	6	13516	-0.34581	0.63526	AL441883.1
ENSG00000158125	2	31557187	31637581	437	61	17207	-0.34588	0.63529	XDH
ENSG00000165526	11	126071993	126081587	44	16	16600	-0.34597	0.63532	RPUSD4
ENSG00000273331	3	196042953	196065244	109	17	17613	-0.34605	0.63535	TM4SF19
ENSG00000114503	3	196662273	196669468	45	12	16255	-0.34628	0.63543	NCBP2
ENSG00000167797	11	67273968	67276120	5	3	12617	-0.34635	0.63546	CDK2AP2
ENSG00000213420	7	99767229	99774995	23	13	12734	-0.34666	0.63558	GPC2
ENSG00000001629	7	91875548	92030698	407	54	13663	-0.3468	0.63563	ANKIB1
ENSG00000157106	16	18816175	18937776	551	26	16225	-0.34684	0.63564	SMG1
ENSG00000184110	16	28699879	28747051	21	8	8837	-0.34735	0.63584	EIF3C
ENSG00000270394	4	117220016	117221520	6	3	15256	-0.3475	0.63589	MTRNR2L13
ENSG00000240204	7	129142320	129152773	46	18	14231	-0.34751	0.6359	SMKR1
ENSG00000114124	3	141496990	141537332	197	39	15689	-0.34791	0.63605	GRK7
ENSG00000169629	2	113127669	113192065	46	13	13399	-0.34876	0.63637	RGPD8
ENSG00000005249	7	106685094	106802256	476	46	16283	-0.34909	0.63649	PRKAR2B
ENSG00000160293	9	136627016	136857726	1979	153	15389	-0.3491	0.63649	VAV2
ENSG00000129465	14	24805227	24809251	23	5	17883	-0.34936	0.63659	RIPK3
ENSG00000259288	15	40509629	40568597	288	73	15258	-0.34947	0.63663	RP11-133K1.2
ENSG00000183128	10	105232561	105238997	25	12	12637	-0.34953	0.63665	CALHM3
ENSG00000126453	19	50168823	50177173	23	10	14910	-0.34971	0.63672	BCL2L12
ENSG00000100101	22	38077680	38170137	485	49	15437	-0.34975	0.63674	NOL12
ENSG00000108578	17	28575218	28619074	130	29	15857	-0.34982	0.63676	BLMH
ENSG00000121058	17	55015548	55038415	114	35	14940	-0.34981	0.63676	COIL
ENSG00000168333	8	49966870	49988649	74	17	15007	-0.35021	0.63691	C8orf22
ENSG00000188385	10	133918175	133998313	650	57	16117	-0.35066	0.63708	JAKMIP3
ENSG00000123975	9	91926113	91931618	30	16	16194	-0.35093	0.63718	CKS2
ENSG00000169327	14	21623026	21624222	9	4	19172	-0.35095	0.63719	OR5AU1
ENSG00000129173	11	19245610	19263167	60	29	15928	-0.35113	0.63726	E2F8
ENSG00000144843	3	119298115	119308792	43	20	15606	-0.3513	0.63732	ADPRH
ENSG00000228032	14	104710541	104712473	10	5	13104	-0.35145	0.63737	C14orf144
ENSG00000114784	3	40351175	40353915	24	8	14296	-0.35167	0.63746	EIF1B
ENSG00000181585	3	46742823	46752376	33	10	18545	-0.35175	0.63749	TMIE
ENSG00000116212	1	54411750	54433841	69	28	13559	-0.35186	0.63753	LRRC42
ENSG00000013810	4	1723227	1746898	201	23	18146	-0.35193	0.63756	TACC3
ENSG00000204387	6	31802385	31807541	39	22	15565	-0.35193	0.63756	C6orf48
ENSG00000196774	9	67926761	67969840	2	1	4759	-0.35202	0.63759	ANKRD20A1
ENSG00000072756	3	3168600	3192563	215	32	13860	-0.35211	0.63762	TRNT1
ENSG00000141252	17	411908	624957	1250	55	16261	-0.35222	0.63766	VPS53
ENSG00000166133	15	40861499	40866659	22	11	14447	-0.35256	0.63779	RPUSD2
ENSG00000111780	12	120876001	120897809	117	26	15614	-0.35283	0.63789	AL021546.6
ENSG00000146530	7	12370511	12443567	484	37	18063	-0.35284	0.6379	VWDE
ENSG00000188910	1	35246790	35251970	20	7	20596	-0.35314	0.63801	GJB3
ENSG00000159733	4	2271309	2420390	1061	85	16435	-0.35324	0.63805	ZFYVE28
ENSG00000169402	7	6793740	6838996	54	22	8200	-0.35342	0.63811	RSPH10B2
ENSG00000100889	14	24563262	24579807	59	25	15053	-0.35343	0.63812	PCK2
ENSG00000260456	16	87117168	87351022	1770	119	16687	-0.35343	0.63812	C16orf95
ENSG00000162408	1	6581407	6614595	199	11	16883	-0.35348	0.63814	NOL9
ENSG00000162604	1	62146718	62191095	219	35	14853	-0.35372	0.63822	TM2D1
ENSG00000145332	4	88081255	88161466	295	35	16442	-0.35372	0.63822	KLHL8
ENSG00000203733	6	142454227	142456288	8	5	12103	-0.35373	0.63823	GJE1
ENSG00000012124	19	35810164	35838258	167	53	16536	-0.35424	0.63842	CD22
ENSG00000118007	3	136055077	136471220	1376	56	14729	-0.35428	0.63844	STAG1
ENSG00000018236	12	41086244	41466220	2015	76	17373	-0.35438	0.63847	CNTN1
ENSG00000148290	9	136218610	136223552	28	11	15242	-0.3544	0.63848	SURF1
ENSG00000107872	10	104178946	104182893	7	5	14187	-0.35441	0.63849	FBXL15
ENSG00000153094	2	111876955	111926024	184	36	15786	-0.35478	0.63862	BCL2L11
ENSG00000005102	17	41717756	41739322	119	24	16121	-0.35478	0.63862	MEOX1
ENSG00000100354	22	40440821	40731812	1189	54	13597	-0.3548	0.63863	TNRC6B
ENSG00000136485	17	61627822	61671639	130	33	11763	-0.35485	0.63865	DCAF7
ENSG00000073350	17	73521161	73571289	390	45	16417	-0.355	0.6387	LLGL2
ENSG00000138308	10	74694928	74714536	45	26	11985	-0.3557	0.63897	PLA2G12B
ENSG00000166946	15	43477316	43487396	22	12	14198	-0.3561	0.63912	CCNDBP1
ENSG00000186051	9	108424738	108425367	2	1	15137	-0.35628	0.63918	TAL2
ENSG00000107147	9	138594031	138684992	691	83	14654	-0.35628	0.63918	KCNT1
ENSG00000167281	17	77085427	77613550	3236	361	16612	-0.35641	0.63923	RBFOX3
ENSG00000203995	1	53308183	53360670	260	23	14938	-0.35647	0.63925	ZYG11A
ENSG00000153214	2	112812800	112876895	268	40	17192	-0.35649	0.63926	TMEM87B
ENSG00000103064	16	68298433	68335722	137	29	14032	-0.3567	0.63934	SLC7A6
ENSG00000197748	10	105889646	105992120	432	47	15890	-0.35677	0.63937	WDR96
ENSG00000121743	13	20712394	20735188	156	36	16543	-0.35679	0.63937	GJA3
ENSG00000131477	17	40910465	40915059	11	4	14880	-0.3568	0.63938	RAMP2
ENSG00000103507	16	31117428	31124110	13	6	14215	-0.35694	0.63943	BCKDK
ENSG00000188033	19	12688775	12750912	279	21	15222	-0.35694	0.63943	ZNF490
ENSG00000197530	1	1550795	1565990	53	13	14248	-0.35706	0.63948	MIB2
ENSG00000077009	19	3933101	3942414	54	19	13863	-0.35723	0.63954	NMRK2
ENSG00000156973	2	232597135	232650982	239	27	15696	-0.35726	0.63955	PDE6D
ENSG00000179142	8	143991975	143999259	82	10	15273	-0.35725	0.63955	CYP11B2
ENSG00000174437	12	110718561	110788898	310	30	13925	-0.35732	0.63957	ATP2A2
ENSG00000152049	2	223916532	224063117	1145	57	16430	-0.35741	0.63961	KCNE4
ENSG00000197309	11	124055923	124056952	6	2	22626	-0.35741	0.63961	OR10D3
ENSG00000204310	6	32135989	32145873	34	17	17492	-0.35788	0.63978	AGPAT1
ENSG00000112039	6	35420138	35434880	81	19	16168	-0.35791	0.6398	FANCE
ENSG00000171209	4	71108305	71117145	90	8	19466	-0.35797	0.63982	CSN3
ENSG00000174233	12	49159975	49182820	72	15	15136	-0.35816	0.63989	ADCY6
ENSG00000041357	15	78832747	78841604	53	10	16809	-0.35817	0.63989	PSMA4
ENSG00000167945	16	855443	863861	73	25	14533	-0.35829	0.63994	PRR25
ENSG00000178974	14	55738021	55828636	510	27	14446	-0.35847	0.64	FBXO34
ENSG00000167646	19	55670031	55678090	62	15	15888	-0.35852	0.64002	DNAAF3
ENSG00000152583	4	88394487	88452213	315	29	17012	-0.35853	0.64003	SPARCL1
ENSG00000157036	3	38537618	38583652	171	28	16727	-0.35855	0.64004	EXOG
ENSG00000222017	2	198557830	198639547	234	29	14966	-0.35877	0.64012	AC011997.1
ENSG00000006606	7	75398851	75419214	138	20	16183	-0.35921	0.64028	CCL26
ENSG00000172572	12	20522179	20837315	1789	120	17124	-0.35926	0.6403	PDE3A
ENSG00000171951	2	224461658	224467221	13	6	15378	-0.35946	0.64037	SCG2
ENSG00000133874	8	33405273	33424643	103	18	15127	-0.35946	0.64037	RNF122
ENSG00000168032	3	40428647	40470110	220	27	14200	-0.36013	0.64062	ENTPD3
ENSG00000219492	4	9385743	9390709	50	12	16700	-0.36026	0.64067	RP11-1396O13.13
ENSG00000134262	1	114437370	114447823	35	16	15567	-0.3603	0.64069	AP4B1
ENSG00000231389	6	33032346	33048552	454	15	19710	-0.36052	0.64077	HLA-DPA1
ENSG00000124588	6	2988221	3019996	299	31	18015	-0.36053	0.64078	NQO2
ENSG00000123136	19	14519631	14530192	29	16	14708	-0.36066	0.64082	DDX39A
ENSG00000172201	6	19837617	19840915	26	13	15043	-0.36073	0.64085	ID4
ENSG00000269449	7	95171457	95173854	11	7	17713	-0.36072	0.64085	AC002451.1
ENSG00000273294	5	33987279	34124633	485	60	15129	-0.36076	0.64086	RP11-1084J3.4
ENSG00000144488	2	239008798	239041928	275	30	16685	-0.36106	0.64097	ESPNL
ENSG00000136404	15	83776159	83813606	107	33	14725	-0.36147	0.64113	TM6SF1
ENSG00000121671	11	45868669	45904798	117	26	17229	-0.362	0.64132	CRY2
ENSG00000150275	10	55562531	57387702	10892	323	16786	-0.36225	0.64142	PCDH15
ENSG00000154079	6	71276620	71299272	162	19	14981	-0.36246	0.64149	C6orf57
ENSG00000187954	8	145674965	145691060	92	18	12100	-0.36244	0.64149	CYHR1
ENSG00000197915	1	152184558	152196669	92	12	14329	-0.36255	0.64153	HRNR
ENSG00000009307	1	115259534	115301297	161	34	15021	-0.3626	0.64155	CSDE1
ENSG00000205978	14	24867992	24888494	91	24	17349	-0.36261	0.64155	NYNRIN
ENSG00000141458	18	21086148	21166862	310	37	13652	-0.36261	0.64155	NPC1
ENSG00000255963	1	147954635	147955419	6	2	7335	-0.36269	0.64158	PPIAL4A
ENSG00000117625	1	211431719	211489727	303	36	17355	-0.36271	0.64159	RCOR3
ENSG00000165152	9	104235453	104295819	335	41	17354	-0.36276	0.64161	TMEM246
ENSG00000140743	16	22357257	22448486	204	58	12158	-0.36285	0.64164	CDR2
ENSG00000188554	17	41322498	41363708	161	16	15107	-0.36284	0.64164	NBR1
ENSG00000153233	12	71031853	71314623	1531	135	16612	-0.36287	0.64165	PTPRR
ENSG00000118492	6	146920101	147136598	1041	91	15748	-0.36295	0.64168	ADGB
ENSG00000125571	2	113670548	113676459	55	5	19419	-0.36306	0.64172	IL37
ENSG00000131094	17	43037061	43045439	40	11	18529	-0.36323	0.64178	C1QL1
ENSG00000170365	4	146402346	146479231	270	34	13755	-0.36336	0.64183	SMAD1
ENSG00000154438	7	117003276	117068177	167	36	15870	-0.36354	0.6419	ASZ1
ENSG00000083799	16	50775961	50835846	218	35	13253	-0.36361	0.64193	CYLD
ENSG00000186532	17	1682779	1733928	348	30	16023	-0.36377	0.64199	SMYD4
ENSG00000196549	3	154741913	154901497	726	94	15537	-0.36382	0.642	MME
ENSG00000115998	2	70377012	70475747	386	39	15229	-0.36387	0.64202	C2orf42
ENSG00000100225	22	32870663	32894818	137	19	17374	-0.36396	0.64206	FBXO7
ENSG00000127831	2	219283815	219318018	103	24	13572	-0.36413	0.64212	VIL1
ENSG00000197747	1	151955391	151966866	39	13	15736	-0.36417	0.64214	S100A10
ENSG00000137098	9	35808042	35812269	12	7	14393	-0.36422	0.64215	SPAG8
ENSG00000061794	12	27863706	27909228	174	29	16180	-0.3643	0.64218	MRPS35
ENSG00000101138	20	54967427	54979518	64	23	14213	-0.36428	0.64218	CSTF1
ENSG00000029153	12	27485787	27576241	496	70	16645	-0.36466	0.64232	ARNTL2
ENSG00000116120	2	223435255	223521056	315	34	17345	-0.36498	0.64244	FARSB
ENSG00000183103	19	42341148	42348760	35	10	12660	-0.36498	0.64244	LYPD4
ENSG00000078246	12	2986389	3050306	347	12	17196	-0.36501	0.64245	TULP3
ENSG00000271741	1	35447134	35497342	179	16	14926	-0.36509	0.64248	RP11-244H3.4
ENSG00000066027	1	212458879	212535200	351	39	15407	-0.3652	0.64252	PPP2R5A
ENSG00000136802	9	131644391	131680318	154	32	14236	-0.36529	0.64255	LRRC8A
ENSG00000161103	22	18834324	18848562	44	21	6250	-0.36546	0.64262	AC008132.13
ENSG00000099804	19	531714	542097	93	16	15848	-0.36571	0.64271	CDC34
ENSG00000185982	20	168494	170322	12	6	15282	-0.3657	0.64271	DEFB128
ENSG00000242689	11	58390146	58393198	11	6	14099	-0.36575	0.64272	CNTF
ENSG00000203286	9	3452305	3469181	68	21	13420	-0.36582	0.64275	AL365202.1
ENSG00000137824	15	41028082	41048049	82	20	13684	-0.36594	0.64279	RMDN3
ENSG00000184058	22	19744226	19771116	161	31	15080	-0.36593	0.64279	TBX1
ENSG00000184611	2	163227917	163695240	1876	137	14727	-0.366	0.64282	KCNH7
ENSG00000241563	1	10509776	10511959	7	4	16565	-0.36654	0.64302	CORT
ENSG00000222022	2	238330063	238333919	20	8	10569	-0.36697	0.64318	AC112721.1
ENSG00000122882	10	74889913	74928813	188	11	16069	-0.36726	0.64329	ECD
ENSG00000178852	17	45400656	45518678	563	26	17383	-0.36729	0.6433	EFCAB13
ENSG00000168081	8	28174503	28200872	148	14	17214	-0.36743	0.64335	PNOC
ENSG00000165621	13	97637973	97646984	60	16	14317	-0.36744	0.64335	OXGR1
ENSG00000142871	1	86046444	86049645	9	5	17046	-0.36745	0.64336	CYR61
ENSG00000148341	9	131769315	131790582	73	28	12553	-0.3675	0.64338	SH3GLB2
ENSG00000167723	17	3413796	3461289	415	71	15617	-0.36765	0.64343	TRPV3
ENSG00000143614	1	153777201	153895451	429	40	14933	-0.36821	0.64364	GATAD2B
ENSG00000108679	17	76967320	76976191	55	28	12891	-0.36828	0.64367	LGALS3BP
ENSG00000105583	19	12778885	12782170	8	5	18587	-0.36859	0.64378	WDR83OS
ENSG00000145388	4	119606523	119636588	112	20	17628	-0.36861	0.64379	METTL14
ENSG00000149930	16	29984962	30003582	36	8	16307	-0.36863	0.6438	TAOK2
ENSG00000005194	16	57462081	57481440	102	26	17590	-0.3688	0.64386	CIAPIN1
ENSG00000267884	1	166026679	166028709	12	5	15171	-0.36885	0.64388	AL626787.1
ENSG00000033327	11	77926343	78129394	843	26	14297	-0.3689	0.6439	GAB2
ENSG00000116903	1	231468480	231473598	18	7	16374	-0.36893	0.64391	EXOC8
ENSG00000101463	20	24449835	24647252	904	97	15642	-0.36902	0.64394	SYNDIG1
ENSG00000094804	17	38443885	38459171	39	17	13067	-0.36905	0.64395	CDC6
ENSG00000152270	11	14665269	14892350	679	61	14449	-0.36959	0.64416	PDE3B
ENSG00000254943	11	124761200	124762022	1	1	7857	-0.36971	0.6442	RP11-664I21.6
ENSG00000109046	17	25621102	25640657	88	19	15035	-0.36977	0.64422	WSB1
ENSG00000142224	1	206972215	207016324	201	39	16907	-0.36989	0.64427	IL19
ENSG00000132382	17	4442192	4458926	122	53	12763	-0.36992	0.64428	MYBBP1A
ENSG00000143344	1	183605220	183897665	1447	92	16746	-0.36995	0.64429	RGL1
ENSG00000166866	12	57422301	57444982	84	16	17266	-0.36995	0.64429	MYO1A
ENSG00000151502	11	134094539	134117686	84	29	13858	-0.37002	0.64432	VPS26B
ENSG00000173598	12	93771659	93797024	125	24	16799	-0.3701	0.64435	NUDT4
ENSG00000272214	12	121407641	121410095	7	4	16318	-0.37019	0.64438	AC079602.1
ENSG00000111911	6	126277927	126301387	70	14	14360	-0.37028	0.64441	HINT3
ENSG00000130520	19	18417040	18434084	80	23	15804	-0.37035	0.64444	LSM4
ENSG00000106392	7	7196565	7288282	766	36	15511	-0.37044	0.64447	C1GALT1
ENSG00000198633	19	52932440	52955568	246	16	17072	-0.37051	0.6445	ZNF534
ENSG00000121152	2	97001525	97039583	103	32	13839	-0.37056	0.64452	NCAPH
ENSG00000180900	8	144873090	144897549	140	44	13757	-0.37071	0.64457	SCRIB
ENSG00000143374	1	150459887	150480078	114	17	16246	-0.37082	0.64461	TARS2
ENSG00000089048	20	13694969	13765532	381	39	16494	-0.37096	0.64467	ESF1
ENSG00000106305	7	6048876	6063465	108	25	17943	-0.3711	0.64472	AIMP2
ENSG00000164588	5	45259349	45696253	1230	76	13881	-0.37119	0.64475	HCN1
ENSG00000197540	19	544034	549919	65	16	16296	-0.37134	0.64481	GZMM
ENSG00000196531	12	57106212	57125412	61	16	14488	-0.37139	0.64483	NACA
ENSG00000019186	20	52769988	52790512	153	34	17427	-0.37143	0.64484	CYP24A1
ENSG00000151176	12	113796371	113827203	124	25	14154	-0.3715	0.64487	PLBD2
ENSG00000189067	16	11641853	11730237	611	66	16244	-0.37168	0.64493	LITAF
ENSG00000120533	8	110346553	110358182	39	14	14772	-0.37188	0.64501	ENY2
ENSG00000099917	22	20850200	20941919	409	32	17026	-0.3719	0.64502	MED15
ENSG00000124508	6	26383324	26395102	78	19	16398	-0.37202	0.64506	BTN2A2
ENSG00000103043	16	70721342	70835064	557	58	13980	-0.37238	0.6452	VAC14
ENSG00000013573	12	31226779	31257725	248	15	15713	-0.37259	0.64527	DDX11
ENSG00000180902	2	242673994	242708231	233	38	15387	-0.37266	0.6453	D2HGDH
ENSG00000205572	5	69321074	69338940	1	1	4753	-0.37266	0.6453	SERF1B
ENSG00000165915	11	47428683	47438047	42	15	14539	-0.37272	0.64532	SLC39A13
ENSG00000149260	11	76777979	76837201	290	56	16045	-0.37271	0.64532	CAPN5
ENSG00000101104	20	43538703	43587676	227	54	13859	-0.37298	0.64542	PABPC1L
ENSG00000099812	19	751126	764319	91	35	13258	-0.373	0.64543	MISP
ENSG00000128944	15	40674922	40686447	50	11	17878	-0.37313	0.64547	KNSTRN
ENSG00000138079	2	44502599	44548633	284	36	15236	-0.37321	0.6455	SLC3A1
ENSG00000179709	19	56459198	56499995	267	42	16914	-0.37323	0.64551	NLRP8
ENSG00000184674	22	24376133	24384680	10	3	10056	-0.37345	0.64559	GSTT1
ENSG00000162723	1	159921282	159924044	13	4	20359	-0.37355	0.64563	SLAMF9
ENSG00000117724	1	214776538	214837931	309	26	17837	-0.3738	0.64572	CENPF
ENSG00000115649	2	220036619	220042828	33	8	16209	-0.37388	0.64575	CNPPD1
ENSG00000139193	12	6554033	6560884	48	24	14217	-0.37391	0.64576	CD27
ENSG00000120341	1	177893091	177953438	331	52	18351	-0.374	0.6458	SEC16B
ENSG00000079246	2	216972187	217071026	466	56	15621	-0.37409	0.64583	XRCC5
ENSG00000239789	7	56019512	56024192	27	11	15287	-0.37418	0.64587	MRPS17
ENSG00000148498	10	34398488	35104253	3232	128	15396	-0.37424	0.64589	PARD3
ENSG00000108559	17	5264258	5323480	423	26	17350	-0.37424	0.64589	NUP88
ENSG00000269099	13	25591541	25591675	1	1	22524	-0.37427	0.6459	LSP1
ENSG00000110395	11	119076752	119178859	309	34	14300	-0.37437	0.64593	CBL
ENSG00000169599	2	69622882	69664760	180	17	16153	-0.37445	0.64597	NFU1
ENSG00000215306	14	23286463	23291750	28	10	17568	-0.37453	0.64599	AL135998.1
ENSG00000126934	19	4090319	4124126	192	55	13002	-0.37451	0.64599	MAP2K2
ENSG00000111247	12	4647950	4669214	66	20	14847	-0.37461	0.64602	RAD51AP1
ENSG00000156873	16	30759591	30772490	33	20	10860	-0.37464	0.64604	PHKG2
ENSG00000118985	5	95220802	95297775	406	21	13900	-0.37476	0.64608	ELL2
ENSG00000126775	14	55833110	55878576	261	23	16126	-0.37494	0.64615	ATG14
ENSG00000104679	8	23127633	23153792	194	43	16249	-0.37497	0.64616	R3HCC1
ENSG00000100628	14	94400499	94443137	258	45	16669	-0.37522	0.64625	ASB2
ENSG00000123411	12	56401443	56432219	86	25	12895	-0.37543	0.64633	IKZF4
ENSG00000144802	3	101546835	101579866	93	37	13282	-0.3755	0.64635	NFKBIZ
ENSG00000077238	16	27324989	27376099	303	37	15760	-0.37551	0.64636	IL4R
ENSG00000165699	9	135766735	135820020	212	38	15784	-0.37557	0.64638	TSC1
ENSG00000182912	21	45937099	45945835	47	19	12822	-0.37574	0.64645	C21orf90
ENSG00000173065	17	27082996	27182250	338	26	14468	-0.3758	0.64647	FAM222B
ENSG00000204616	6	30070674	30080883	130	36	16674	-0.37592	0.64651	TRIM31
ENSG00000182957	13	24553944	24881212	2281	242	17033	-0.37592	0.64651	SPATA13
ENSG00000152457	10	14939358	14996431	284	54	14897	-0.376	0.64654	DCLRE1C
ENSG00000151789	3	21459915	22414812	7491	358	16835	-0.37604	0.64655	ZNF385D
ENSG00000259003	14	23025534	23027939	16	5	18191	-0.37607	0.64657	AE000662.92
ENSG00000187608	1	948803	949920	8	3	18688	-0.37617	0.64661	ISG15
ENSG00000181378	2	219867568	219906249	112	26	14945	-0.37634	0.64667	CCDC108
ENSG00000261609	16	81348557	81424489	609	39	15134	-0.3765	0.64673	GAN
ENSG00000138386	2	191511472	191557492	174	33	16939	-0.37661	0.64677	NAB1
ENSG00000171812	1	36560837	36590821	121	25	15033	-0.37665	0.64678	COL8A2
ENSG00000171566	4	155456158	155471587	83	11	16549	-0.37664	0.64678	PLRG1
ENSG00000066933	15	72114632	72410918	1019	41	14647	-0.37669	0.6468	MYO9A
ENSG00000170892	19	54693789	54697585	23	9	12538	-0.37698	0.64691	TSEN34
ENSG00000085491	1	108676658	108743471	345	28	16963	-0.37706	0.64694	SLC25A24
ENSG00000198380	2	69546905	69614382	246	24	15451	-0.37719	0.64698	GFPT1
ENSG00000162814	1	217804666	218045038	1287	62	16499	-0.3773	0.64703	SPATA17
ENSG00000159792	16	67927175	67963581	111	28	12941	-0.37732	0.64703	PSKH1
ENSG00000198003	19	11531272	11546603	76	22	11892	-0.37741	0.64706	CCDC151
ENSG00000116183	1	176432307	176814735	1456	77	16305	-0.37743	0.64707	PAPPA2
ENSG00000163875	1	37958176	37980375	120	27	16812	-0.37756	0.64712	MEAF6
ENSG00000183891	2	20096404	20101747	25	11	15403	-0.37785	0.64723	TTC32
ENSG00000198874	7	66460160	66704501	2000	39	17433	-0.37811	0.64733	TYW1
ENSG00000184384	11	95709762	96076344	2014	186	16625	-0.37825	0.64738	MAML2
ENSG00000196350	19	22469210	22499978	94	22	15239	-0.37848	0.64746	ZNF729
ENSG00000057608	10	5807186	5884095	418	62	15399	-0.37851	0.64747	GDI2
ENSG00000137055	9	26904081	26947461	259	23	17154	-0.3786	0.64751	PLAA
ENSG00000170279	7	148287657	148312952	133	33	15978	-0.37895	0.64764	C7orf33
ENSG00000111653	12	6759446	6772314	40	17	14980	-0.37896	0.64764	ING4
ENSG00000230453	9	33524392	33573007	254	40	16360	-0.37901	0.64766	ANKRD18B
ENSG00000119685	14	76099968	76421421	1185	56	15278	-0.3791	0.64769	TTLL5
ENSG00000140795	16	46740891	46824319	198	54	12211	-0.37911	0.6477	MYLK3
ENSG00000101311	20	6055492	6104191	347	36	18087	-0.37928	0.64776	FERMT1
ENSG00000011009	1	24117460	24122029	11	6	12454	-0.37945	0.64782	LYPLA2
ENSG00000127838	2	219135115	219211516	346	27	15949	-0.37958	0.64787	PNKD
ENSG00000267954	22	24124467	24126145	8	4	15164	-0.37957	0.64787	AP000349.1
ENSG00000169291	1	154442248	154474589	94	25	13916	-0.37966	0.6479	SHE
ENSG00000132688	1	156638555	156647189	33	10	15665	-0.37967	0.6479	NES
ENSG00000177106	11	694438	727727	215	55	15682	-0.37965	0.6479	EPS8L2
ENSG00000124228	20	47835884	47860614	139	21	16791	-0.3798	0.64795	DDX27
ENSG00000179041	8	67341263	67342966	13	8	13805	-0.37986	0.64798	RRS1
ENSG00000175946	8	124657767	124665190	62	14	19567	-0.37995	0.64801	KLHL38
ENSG00000092051	14	24037244	24048009	20	9	14799	-0.38015	0.64808	JPH4
ENSG00000249471	19	58962971	58969200	31	12	14982	-0.38019	0.6481	ZNF324B
ENSG00000137101	9	35609530	35646807	180	41	15395	-0.38032	0.64814	CD72
ENSG00000188566	9	140100147	140111461	54	17	14647	-0.38047	0.6482	NDOR1
ENSG00000165188	9	116059373	116065656	34	11	16617	-0.38061	0.64825	RNF183
ENSG00000197361	15	63889552	63894627	24	14	14697	-0.38073	0.6483	FBXL22
ENSG00000161203	3	183892477	183901879	37	16	16216	-0.38078	0.64832	AP2M1
ENSG00000109255	4	56461396	56502865	227	32	17381	-0.38086	0.64835	NMU
ENSG00000188039	19	16830787	16928774	539	54	15178	-0.38086	0.64835	NWD1
ENSG00000101220	20	3734155	3749034	88	31	17555	-0.38098	0.64839	C20orf27
ENSG00000212643	5	112227313	112228791	8	2	15764	-0.38126	0.6485	ZRSR1
ENSG00000181908	11	64216546	64219126	9	5	12808	-0.38127	0.6485	AP003774.4
ENSG00000052126	12	19282648	19529334	1133	50	16529	-0.38128	0.6485	PLEKHA5
ENSG00000273167	13	24553839	24895169	2402	252	17058	-0.38139	0.64854	RP11-307N16.6
ENSG00000137193	6	37137979	37143202	24	15	11542	-0.38149	0.64858	PIM1
ENSG00000236334	1	143767144	143767881	1	1	4761	-0.38154	0.6486	PPIAL4G
ENSG00000125820	20	21491648	21494664	12	6	15480	-0.38154	0.6486	NKX2-2
ENSG00000117751	1	28157289	28178187	63	20	13222	-0.38177	0.64869	PPP1R8
ENSG00000173421	3	49235861	49295537	172	37	14366	-0.38211	0.64881	CCDC36
ENSG00000075618	7	5632439	5646286	92	20	17745	-0.38223	0.64885	FSCN1
ENSG00000174370	11	128769460	128775930	38	14	16781	-0.38232	0.64889	C11orf45
ENSG00000105726	19	19756007	19774502	86	27	15916	-0.38239	0.64891	ATP13A1
ENSG00000149418	11	130029457	130080271	305	51	15345	-0.38247	0.64894	ST14
ENSG00000174348	1	53527854	53551174	173	26	17624	-0.38268	0.64902	PODN
ENSG00000145536	5	5140443	5320417	1301	140	17014	-0.38271	0.64903	ADAMTS16
ENSG00000141279	17	45600308	45700642	341	30	14528	-0.38287	0.64909	NPEPPS
ENSG00000260342	16	18799385	18812841	58	17	14696	-0.38308	0.64917	RP11-1035H13.3
ENSG00000187556	19	13972877	13991571	73	31	12715	-0.38313	0.64919	NANOS3
ENSG00000168003	11	62623518	62656352	84	30	13896	-0.38336	0.64927	SLC3A2
ENSG00000137080	9	21165636	21166659	6	3	17644	-0.38349	0.64932	IFNA21
ENSG00000095370	9	130500596	130541020	158	29	16343	-0.38348	0.64932	SH2D3C
ENSG00000166961	11	60524426	60544205	85	38	14306	-0.3835	0.64932	MS4A15
ENSG00000203392	15	75970672	75973093	6	2	18617	-0.38357	0.64935	AC105020.1
ENSG00000047365	4	35949843	36246131	1411	93	16479	-0.38381	0.64944	ARAP2
ENSG00000147813	8	144656955	144660819	27	8	17466	-0.3838	0.64944	NAPRT1
ENSG00000164647	7	89783689	89794143	33	11	17135	-0.38382	0.64945	STEAP1
ENSG00000133433	22	24299601	24303373	22	6	9875	-0.38393	0.64949	GSTT2B
ENSG00000168746	20	43080624	43093984	60	24	12812	-0.38396	0.6495	C20orf62
ENSG00000100362	22	37196728	37215523	103	21	18140	-0.38418	0.64958	PVALB
ENSG00000138172	10	105206543	105212660	15	9	14240	-0.38426	0.64961	CALHM2
ENSG00000015592	8	27092840	27115937	178	32	15945	-0.38447	0.64969	STMN4
ENSG00000182674	8	73449626	73850584	1951	109	16699	-0.38451	0.6497	KCNB2
ENSG00000138160	10	94353043	94415150	388	31	17514	-0.38459	0.64973	KIF11
ENSG00000139155	12	20848289	20906320	371	52	16951	-0.38458	0.64973	SLCO1C1
ENSG00000116809	1	16268364	16302627	128	38	14675	-0.38467	0.64976	ZBTB17
ENSG00000250506	17	73996987	74002080	21	11	14807	-0.38473	0.64978	CDK3
ENSG00000196600	11	62931248	62997124	427	28	15467	-0.38475	0.64979	SLC22A25
ENSG00000119714	14	91698876	91720269	124	19	16290	-0.38477	0.64979	GPR68
ENSG00000160124	3	122078438	122102078	94	21	18004	-0.38477	0.6498	CCDC58
ENSG00000256206	11	14515329	14541890	89	20	16331	-0.38522	0.64996	PSMA1
ENSG00000162896	1	207101863	207119811	84	26	14360	-0.38526	0.64998	PIGR
ENSG00000115607	2	103035149	103069025	214	26	17908	-0.3853	0.64999	IL18RAP
ENSG00000117305	1	24128375	24165110	101	16	14405	-0.38531	0.65	HMGCL
ENSG00000185946	1	104068313	104097861	85	27	15281	-0.38535	0.65001	RNPC3
ENSG00000064490	19	19303008	19312678	32	12	15529	-0.38536	0.65001	RFXANK
ENSG00000177464	19	46093022	46105466	61	15	13329	-0.38536	0.65002	GPR4
ENSG00000109586	4	174089904	174245118	596	58	14569	-0.38539	0.65003	GALNT7
ENSG00000113300	5	179921412	180005405	545	26	17167	-0.3855	0.65007	CNOT6
ENSG00000125695	17	61780205	61829457	201	23	15039	-0.38559	0.6501	RP11-51F16.8
ENSG00000167780	12	53497302	53518322	141	16	18328	-0.38598	0.65024	SOAT2
ENSG00000269494	6	82262307	82262537	1	1	7857	-0.38613	0.6503	AL359693.1
ENSG00000185101	11	417933	442011	141	29	13911	-0.38612	0.6503	ANO9
ENSG00000115423	2	84743579	85046713	1237	41	16829	-0.38616	0.65031	DNAH6
ENSG00000235162	12	105629068	105789875	944	61	16803	-0.38627	0.65035	C12orf75
ENSG00000162881	2	42989642	42991401	10	3	17561	-0.38636	0.65039	OXER1
ENSG00000170465	12	52862300	52867569	66	9	15435	-0.38663	0.65049	KRT6C
ENSG00000186038	3	183814852	183824783	51	14	14506	-0.38705	0.65064	HTR3E
ENSG00000160584	11	116714118	116969153	1451	44	17421	-0.38738	0.65076	SIK3
ENSG00000198964	10	52065360	52384923	1405	68	16727	-0.38755	0.65082	SGMS1
ENSG00000108961	17	8191815	8193410	8	4	15274	-0.38761	0.65085	RANGRF
ENSG00000115425	2	216861052	216947678	543	53	15192	-0.38775	0.6509	PECR
ENSG00000104918	19	7733930	7735334	9	4	16194	-0.38778	0.65091	RETN
ENSG00000163590	3	160473390	160796695	1359	55	16588	-0.38797	0.65098	PPM1L
ENSG00000164933	8	104410863	104427417	87	16	17309	-0.38822	0.65107	SLC25A32
ENSG00000101199	20	61904137	61921142	78	15	14827	-0.38837	0.65113	ARFGAP1
ENSG00000106992	9	130628759	130640022	55	23	14366	-0.38848	0.65117	AK1
ENSG00000174776	3	167196472	167371771	704	82	13684	-0.38895	0.65134	WDR49
ENSG00000107104	9	470291	746105	2365	81	16563	-0.38924	0.65145	KANK1
ENSG00000095066	19	12873817	12983554	469	53	15218	-0.38934	0.65149	HOOK2
ENSG00000144567	2	220040947	220050201	62	14	14875	-0.38958	0.65157	FAM134A
ENSG00000167508	16	88718343	88729569	92	30	13512	-0.38961	0.65159	MVD
ENSG00000213648	16	29467127	29476300	3	2	7473	-0.38987	0.65168	SULT1A4
ENSG00000077984	20	24929866	24940564	88	15	17223	-0.38988	0.65169	CST7
ENSG00000170290	11	107578104	107590419	54	14	16762	-0.38997	0.65172	SLN
ENSG00000171492	1	90286573	90402170	392	90	14456	-0.39005	0.65175	LRRC8D
ENSG00000256223	12	133707161	133736051	115	16	17412	-0.39025	0.65183	ZNF10
ENSG00000179256	12	14957584	14967116	41	15	16866	-0.39029	0.65184	SMCO3
ENSG00000132613	16	70695107	70719969	155	39	13181	-0.39042	0.65189	MTSS1L
ENSG00000230873	6	17102489	17131603	122	17	16972	-0.3906	0.65195	STMND1
ENSG00000135945	2	100016938	100106497	371	26	16669	-0.39061	0.65196	REV1
ENSG00000053918	11	2465914	2870339	2342	243	14727	-0.39094	0.65208	KCNQ1
ENSG00000214711	2	31395924	31456724	587	42	17896	-0.39103	0.65211	CAPN14
ENSG00000162636	1	109102711	109187522	267	18	15940	-0.39107	0.65213	FAM102B
ENSG00000150394	16	61681146	62070939	1721	109	15091	-0.39109	0.65213	CDH8
ENSG00000163026	2	24252210	24272445	87	23	16379	-0.39109	0.65214	C2orf44
ENSG00000164729	17	33519539	33521412	11	4	10211	-0.39112	0.65215	SLC35G3
ENSG00000112273	6	22569678	22571892	15	6	17770	-0.39117	0.65216	HDGFL1
ENSG00000138463	3	122513642	122599986	321	39	16665	-0.39176	0.65238	DIRC2
ENSG00000174992	16	29789561	29793096	16	2	9565	-0.39183	0.65241	ZG16
ENSG00000100767	14	73704205	73741348	225	58	15132	-0.39189	0.65243	PAPLN
ENSG00000186792	3	50330262	50336899	21	10	12499	-0.39202	0.65248	HYAL3
ENSG00000186860	17	39471173	39471947	6	2	18366	-0.39222	0.65255	KRTAP17-1
ENSG00000041353	18	52385091	52562747	893	55	17039	-0.39222	0.65255	RAB27B
ENSG00000159461	16	56395364	56459450	287	21	16583	-0.39223	0.65256	AMFR
ENSG00000136828	9	129677053	129985445	1055	52	15183	-0.39232	0.65259	RALGPS1
ENSG00000187553	10	94821021	94828454	30	11	16035	-0.39257	0.65268	CYP26C1
ENSG00000160014	19	47104331	47114050	40	18	14433	-0.39256	0.65268	CALM3
ENSG00000163867	1	35449523	35497569	167	15	14928	-0.39274	0.65274	ZMYM6
ENSG00000153234	2	157180944	157198860	42	16	14413	-0.39281	0.65277	NR4A2
ENSG00000159147	21	34931848	34961014	77	31	12543	-0.39295	0.65282	DONSON
ENSG00000146416	6	143381633	143661441	1133	98	15159	-0.39305	0.65286	AIG1
ENSG00000011114	14	93703896	93799438	523	36	15774	-0.39317	0.6529	BTBD7
ENSG00000185442	15	93160673	93353114	1409	98	15958	-0.39317	0.6529	FAM174B
ENSG00000068489	17	57232860	57282066	173	36	14975	-0.39319	0.65291	PRR11
ENSG00000185842	1	225083964	225586996	2986	56	16244	-0.39358	0.65305	DNAH14
ENSG00000100321	22	39745930	39781593	206	34	15502	-0.39384	0.65315	SYNGR1
ENSG00000120709	5	137667624	137685416	74	22	15715	-0.39404	0.65322	FAM53C
ENSG00000179431	11	35639735	35642419	8	4	13221	-0.39403	0.65322	FJX1
ENSG00000169019	4	47452885	47465736	38	11	16822	-0.39406	0.65323	COMMD8
ENSG00000160948	8	145649000	145653931	19	9	13170	-0.39435	0.65334	VPS28
ENSG00000134817	11	57001051	57004709	18	9	15205	-0.39436	0.65334	APLNR
ENSG00000187240	11	102980160	103350591	2552	43	18493	-0.39456	0.65342	DYNC2H1
ENSG00000212124	12	11174218	11175219	7	3	14242	-0.39468	0.65346	TAS2R19
ENSG00000013441	2	201717732	201729422	48	21	14918	-0.39481	0.65351	CLK1
ENSG00000196136	14	95078714	95090392	68	30	14843	-0.39515	0.65363	SERPINA3
ENSG00000075891	10	102495360	102589698	427	52	14449	-0.39523	0.65366	PAX2
ENSG00000121742	13	20796110	20806534	75	26	13853	-0.39528	0.65368	GJB6
ENSG00000268885	5	667759	668839	19	7	10549	-0.39576	0.65386	AC026740.1
ENSG00000163527	3	31574130	31679112	367	36	16116	-0.3958	0.65387	STT3B
ENSG00000109738	4	157997209	158093242	558	39	16328	-0.39582	0.65388	GLRB
ENSG00000129480	14	31915242	31926716	60	17	13585	-0.39587	0.6539	DTD2
ENSG00000028310	5	850406	892939	226	30	14351	-0.39605	0.65397	BRD9
ENSG00000128276	22	32750872	32757148	83	11	18784	-0.39649	0.65413	RFPL3
ENSG00000213221	9	139253932	139258241	39	17	14756	-0.39664	0.65418	DNLZ
ENSG00000250673	4	147145709	147150208	10	6	15181	-0.39665	0.65419	RP11-6L6.2
ENSG00000172031	1	92495539	92529093	127	27	16438	-0.39683	0.65425	EPHX4
ENSG00000213965	19	33182867	33204702	93	19	17270	-0.39702	0.65432	NUDT19
ENSG00000196220	3	9022275	9404737	2014	235	16625	-0.39708	0.65435	SRGAP3
ENSG00000116147	1	175284330	175712906	2172	209	16321	-0.39717	0.65438	TNR
ENSG00000133401	5	31639517	32111037	3069	299	16905	-0.39721	0.65439	PDZD2
ENSG00000240184	5	140855580	140892542	167	36	15666	-0.39721	0.65439	PCDHGC3
ENSG00000198799	1	113615831	113674882	225	45	15067	-0.39741	0.65447	LRIG2
ENSG00000067365	16	8715540	8740081	125	36	14217	-0.39765	0.65456	METTL22
ENSG00000174450	15	23684645	23692381	71	8	12453	-0.39775	0.65459	GOLGA6L2
ENSG00000107625	10	70661034	70706603	244	40	16644	-0.39787	0.65464	DDX50
ENSG00000143878	2	20646835	20649200	12	8	15692	-0.39795	0.65467	RHOB
ENSG00000138297	10	51592080	51623365	45	18	9512	-0.3981	0.65472	TIMM23
ENSG00000116396	1	110753965	110825722	401	58	16268	-0.39829	0.65479	KCNC4
ENSG00000166091	14	23846017	23848981	15	10	14066	-0.3983	0.65479	CMTM5
ENSG00000204099	2	242749920	242758739	71	16	14565	-0.39833	0.6548	NEU4
ENSG00000213424	17	38810917	38821433	36	8	14980	-0.39863	0.65492	KRT222
ENSG00000143578	1	153940010	153946839	21	9	15371	-0.39872	0.65495	CREB3L4
ENSG00000254901	19	19287712	19303400	88	17	17534	-0.39908	0.65508	MEF2BNB
ENSG00000102978	16	57496299	57505922	42	18	16735	-0.39935	0.65518	POLR2C
ENSG00000145390	4	120133742	120216672	386	32	17027	-0.39947	0.65523	USP53
ENSG00000105851	7	106505723	106547590	130	34	16643	-0.39948	0.65523	PIK3CG
ENSG00000106018	7	158820866	158937649	773	45	15860	-0.39953	0.65525	VIPR2
ENSG00000112309	6	71566382	71666741	560	66	15304	-0.39958	0.65527	B3GAT2
ENSG00000053372	1	19578033	19586622	65	11	19946	-0.39986	0.65537	MRTO4
ENSG00000235942	1	152815344	152816459	6	3	10319	-0.39985	0.65537	LCE6A
ENSG00000101624	18	12661832	12702776	220	30	15363	-0.40003	0.65543	CEP76
ENSG00000221988	6	32121218	32134011	61	24	17406	-0.40004	0.65544	PPT2
ENSG00000151748	14	51098776	51135049	175	29	16186	-0.40025	0.65551	SAV1
ENSG00000075711	3	196769431	197026171	1355	49	15286	-0.40035	0.65555	DLG1
ENSG00000133665	10	82104501	82127829	136	22	17043	-0.40056	0.65563	DYDC2
ENSG00000090273	1	27226729	27273353	152	33	15086	-0.40073	0.65569	NUDC
ENSG00000151338	14	37667118	38021566	1253	45	15915	-0.40072	0.65569	MIPOL1
ENSG00000130165	19	11661962	11670051	34	13	14186	-0.40073	0.65569	ELOF1
ENSG00000106603	7	43648055	43769316	568	23	17739	-0.40076	0.6557	COA1
ENSG00000064309	11	125825691	125933230	610	63	17081	-0.40085	0.65574	CDON
ENSG00000112186	6	17393447	17558023	803	75	15179	-0.40096	0.65578	CAP2
ENSG00000186510	1	16345370	16360545	140	25	16966	-0.40105	0.65581	CLCNKA
ENSG00000164405	5	132202252	132203723	8	5	14356	-0.40105	0.65581	UQCRQ
ENSG00000183647	19	58111253	58124090	50	22	14947	-0.40106	0.65581	ZNF530
ENSG00000103047	16	68877507	69119083	946	58	15601	-0.40222	0.65624	TANGO6
ENSG00000242180	11	5363744	5364809	12	3	18562	-0.40233	0.65628	OR51B5
ENSG00000153558	3	33318517	33445154	540	37	15681	-0.40237	0.65629	FBXL2
ENSG00000197375	5	131705444	131731306	150	22	16479	-0.40239	0.6563	SLC22A5
ENSG00000250305	8	12803151	12889012	790	47	18116	-0.40239	0.6563	KIAA1456
ENSG00000100253	22	50925213	50929077	36	13	14533	-0.40259	0.65637	MIOX
ENSG00000188266	15	78799906	78829714	137	18	15782	-0.40264	0.65639	HYKK
ENSG00000100722	14	89029253	89079853	209	48	13952	-0.4029	0.65649	ZC3H14
ENSG00000137267	6	3153903	3157760	13	7	11979	-0.40292	0.6565	TUBB2A
ENSG00000241123	21	45999332	46000481	10	4	17602	-0.403	0.65652	KRTAP10-5
ENSG00000205085	7	128312342	128326929	91	14	17358	-0.40304	0.65654	FAM71F2
ENSG00000180043	19	55866276	55874628	60	17	13218	-0.40309	0.65656	FAM71E2
ENSG00000177047	9	21140631	21142144	7	5	12672	-0.40312	0.65657	IFNW1
ENSG00000164574	5	153570290	153800544	1244	86	17294	-0.40315	0.65658	GALNT10
ENSG00000136161	13	49063095	49107369	161	34	13616	-0.40333	0.65665	RCBTB2
ENSG00000248993	6	32905141	32920899	145	20	17811	-0.40342	0.65668	XXbac-BPG181M17.5
ENSG00000272573	3	52867130	52869235	15	5	16091	-0.40349	0.65671	MUSTN1
ENSG00000135469	12	56660642	56664750	7	4	17896	-0.4035	0.65671	COQ10A
ENSG00000140406	15	81293295	81296342	8	4	15084	-0.40356	0.65673	MESDC1
ENSG00000143384	1	150547032	150552066	19	12	13322	-0.40369	0.65678	MCL1
ENSG00000108651	17	30187923	30228784	184	30	16553	-0.40399	0.65689	UTP6
ENSG00000196990	9	136444079	136451319	3	2	11497	-0.40405	0.65691	FAM163B
ENSG00000198028	19	9577183	9609283	171	12	17063	-0.4041	0.65693	ZNF560
ENSG00000178252	3	49044495	49053386	15	8	14651	-0.40453	0.65709	WDR6
ENSG00000171603	1	9789084	9884584	343	53	12912	-0.4048	0.65719	CLSTN1
ENSG00000092199	14	21677295	21737653	293	33	14109	-0.40482	0.6572	HNRNPC
ENSG00000176623	8	87480486	87526586	236	28	16391	-0.40489	0.65722	RMDN1
ENSG00000213809	12	10524952	10544473	82	12	17021	-0.4049	0.65723	KLRK1
ENSG00000144278	2	154728426	155310361	3160	91	16963	-0.40505	0.65728	GALNT13
ENSG00000186166	11	118868852	118886501	77	13	15942	-0.40525	0.65735	CCDC84
ENSG00000175938	16	30960387	30967782	21	13	9138	-0.40531	0.65738	ORAI3
ENSG00000243943	2	27805897	27858041	196	27	16385	-0.40537	0.6574	ZNF512
ENSG00000106483	7	37945543	38065297	740	79	17838	-0.40537	0.6574	SFRP4
ENSG00000126861	17	29599031	29624557	86	17	13324	-0.40545	0.65743	OMG
ENSG00000166592	16	66955582	66959547	10	5	14816	-0.40564	0.65749	RRAD
ENSG00000135213	7	75046066	75115548	271	31	14318	-0.40565	0.6575	POM121C
ENSG00000084453	12	21417534	21572528	908	61	17287	-0.40567	0.65751	SLCO1A2
ENSG00000173402	3	49506146	49573048	234	33	13827	-0.40572	0.65753	DAG1
ENSG00000105246	19	4229495	4237528	55	8	16602	-0.40585	0.65757	EBI3
ENSG00000244362	21	31933194	31933633	1	1	7857	-0.40592	0.6576	KRTAP19-7
ENSG00000165609	10	12207324	12238143	134	37	14924	-0.40603	0.65764	NUDT5
ENSG00000262560	15	44064815	44091331	97	25	13399	-0.40604	0.65764	RP11-296A16.1
ENSG00000108582	17	28705923	28797007	236	31	14927	-0.40602	0.65764	CPD
ENSG00000135541	6	135604670	135818914	711	61	15593	-0.40613	0.65768	AHI1
ENSG00000140950	16	84511681	84587639	950	79	16536	-0.40624	0.65772	TLDC1
ENSG00000168517	17	43238067	43247407	29	15	13060	-0.40627	0.65773	HEXIM2
ENSG00000161654	17	42112003	42144987	118	36	13707	-0.40638	0.65777	LSM12
ENSG00000168522	8	42889337	42940931	164	34	15280	-0.40657	0.65784	FNTA
ENSG00000083457	17	3617922	3704537	591	69	14756	-0.40673	0.6579	ITGAE
ENSG00000131462	17	40761694	40767252	10	5	12460	-0.40682	0.65793	TUBG1
ENSG00000115415	2	191829084	191885686	252	38	16149	-0.40684	0.65794	STAT1
ENSG00000085063	11	33719807	33757991	216	44	16447	-0.40702	0.658	CD59
ENSG00000151474	10	13685706	14504141	5750	372	16624	-0.40712	0.65804	FRMD4A
ENSG00000144191	2	98962618	99015064	294	43	17166	-0.40714	0.65805	CNGA3
ENSG00000115255	19	1491165	1497926	49	12	14475	-0.40726	0.65809	REEP6
ENSG00000205726	21	35014706	35272165	920	107	15258	-0.40743	0.65815	ITSN1
ENSG00000114062	15	25582381	25684128	467	49	15510	-0.40754	0.65819	UBE3A
ENSG00000152822	6	146348782	146758734	1591	84	15189	-0.40756	0.6582	GRM1
ENSG00000198815	1	42642210	42801548	568	34	14991	-0.40758	0.65821	FOXJ3
ENSG00000266614	18	73971121	73972069	6	2	11492	-0.40759	0.65821	RP11-94B19.4
ENSG00000136939	9	125486269	125487204	4	2	15058	-0.40797	0.65835	OR1L4
ENSG00000130561	2	234216462	234255701	227	36	17083	-0.40803	0.65837	SAG
ENSG00000039650	19	50364461	50371166	38	16	13032	-0.40816	0.65842	PNKP
ENSG00000139973	14	62453803	62568431	808	84	17084	-0.40822	0.65844	SYT16
ENSG00000125743	19	46190712	46195827	23	9	14088	-0.40838	0.6585	SNRPD2
ENSG00000173272	2	132222473	132250316	265	16	14815	-0.40839	0.65851	MZT2A
ENSG00000266173	17	61780192	61819330	155	20	15043	-0.40853	0.65856	STRADA
ENSG00000107164	9	133454352	133513739	288	42	15303	-0.40868	0.65861	FUBP3
ENSG00000267110	19	55666125	55672039	43	9	16240	-0.40875	0.65864	CTD-2587H24.4
ENSG00000241106	6	32780540	32784825	48	14	19706	-0.40922	0.65881	HLA-DOB
ENSG00000198832	22	31500758	31516055	78	16	17251	-0.40972	0.65899	SELM
ENSG00000182372	8	1703944	1734738	171	23	16864	-0.40975	0.65901	CLN8
ENSG00000122547	7	36192758	36341152	837	80	17017	-0.40988	0.65905	EEPD1
ENSG00000100422	22	47080308	47134158	361	64	16445	-0.4099	0.65906	CERK
ENSG00000141441	18	29704840	30050447	1683	92	16016	-0.41012	0.65914	GAREM
ENSG00000198785	9	104331635	104500862	995	48	18035	-0.41013	0.65915	GRIN3A
ENSG00000142552	19	50030875	50050219	147	7	17261	-0.41015	0.65915	RCN3
ENSG00000214114	1	39328636	39347289	90	23	15920	-0.41025	0.65919	MYCBP
ENSG00000198791	8	17086737	17104387	78	21	15936	-0.41067	0.65934	CNOT7
ENSG00000117425	1	45285516	45308735	118	28	14102	-0.41089	0.65942	PTCH2
ENSG00000111602	12	56810903	56843187	170	22	14960	-0.41089	0.65942	TIMELESS
ENSG00000170743	11	7260009	7490273	1474	125	17208	-0.41096	0.65945	SYT9
ENSG00000048140	5	176074388	176086058	63	14	15281	-0.41128	0.65957	TSPAN17
ENSG00000249222	22	43035809	43036607	6	2	15436	-0.41154	0.65966	ATP5L2
ENSG00000257860	12	103545620	103562087	83	20	17146	-0.41189	0.65979	RP11-552I14.1
ENSG00000069011	5	134363425	134370503	37	7	18682	-0.41225	0.65992	PITX1
ENSG00000104221	8	37700786	37707422	19	7	13311	-0.41233	0.65995	BRF2
ENSG00000013583	12	13127798	13153207	107	21	16896	-0.41233	0.65995	HEBP1
ENSG00000149548	11	124824017	124911385	422	32	17707	-0.41239	0.65997	CCDC15
ENSG00000241973	22	21061979	21213705	790	30	15873	-0.41242	0.65998	PI4KA
ENSG00000238243	1	248031277	248060449	204	34	16778	-0.41246	0.66	OR2W3
ENSG00000182747	6	137243402	137246777	6	4	16058	-0.4125	0.66001	SLC35D3
ENSG00000146535	7	2767746	2883958	828	39	13875	-0.41248	0.66001	GNA12
ENSG00000163162	2	101887681	101925163	127	32	15343	-0.41256	0.66004	RNF149
ENSG00000132842	5	77296349	77590579	1234	52	15950	-0.41313	0.66024	AP3B1
ENSG00000212123	19	5782971	5784776	13	6	14563	-0.41319	0.66027	PRR22
ENSG00000123297	12	58176372	58201854	82	20	13837	-0.41363	0.66043	TSFM
ENSG00000131759	17	38465444	38513094	133	36	14279	-0.41406	0.66059	RARA
ENSG00000105929	7	138391040	138484305	610	77	16527	-0.41422	0.66064	ATP6V0A4
ENSG00000139618	13	32889611	32973805	372	44	14923	-0.41431	0.66068	BRCA2
ENSG00000269679	18	77275812	77276057	3	2	12591	-0.41457	0.66077	AC018445.1
ENSG00000215915	1	1385069	1405538	150	24	13170	-0.41461	0.66079	ATAD3C
ENSG00000160050	1	32665987	32670988	12	9	11528	-0.41498	0.66092	CCDC28B
ENSG00000198707	12	88442793	88535993	269	28	16027	-0.41496	0.66092	CEP290
ENSG00000100439	14	23067146	23081265	73	18	18542	-0.41512	0.66097	ABHD4
ENSG00000010282	3	42734155	42744319	55	21	13511	-0.41516	0.66099	HHATL
ENSG00000173093	12	111284573	111345339	307	35	16241	-0.41533	0.66105	CCDC63
ENSG00000163110	4	95373037	95589377	1031	57	15095	-0.41553	0.66112	PDLIM5
ENSG00000164880	7	1509913	1545489	314	33	12679	-0.41563	0.66116	INTS1
ENSG00000259495	15	80637195	80695917	459	35	18899	-0.41565	0.66117	RP11-210M15.2
ENSG00000141294	17	45908993	45915079	28	11	18873	-0.41569	0.66118	LRRC46
ENSG00000159063	11	77811982	77850706	333	18	17814	-0.41575	0.6612	ALG8
ENSG00000268550	19	14834747	14835121	2	1	22698	-0.41573	0.6612	AC090427.1
ENSG00000243627	21	35791013	35796264	11	4	14007	-0.41575	0.6612	AP000322.53
ENSG00000076242	3	37034823	37107380	306	29	15066	-0.41593	0.66127	MLH1
ENSG00000244734	11	5246694	5250625	37	21	13316	-0.41596	0.66128	HBB
ENSG00000198758	1	110292702	110306649	69	25	16972	-0.41599	0.66129	EPS8L3
ENSG00000183395	12	102590237	102591623	2	1	7857	-0.41612	0.66134	PMCH
ENSG00000104205	8	67624653	67774257	510	36	14736	-0.41617	0.66136	SGK3
ENSG00000182154	9	140445651	140447007	4	2	7496	-0.41624	0.66138	MRPL41
ENSG00000136770	10	22045466	22292698	832	60	14936	-0.41648	0.66147	DNAJC1
ENSG00000173614	1	10003486	10045559	166	35	14939	-0.41655	0.6615	NMNAT1
ENSG00000113712	5	148871760	148931007	193	41	14017	-0.41659	0.66151	CSNK1A1
ENSG00000165490	11	82611017	82669319	230	34	16795	-0.41664	0.66153	C11orf82
ENSG00000187713	9	140098534	140100090	3	2	12625	-0.4168	0.66159	TMEM203
ENSG00000121297	19	31765851	31840453	300	66	16267	-0.41685	0.66161	TSHZ3
ENSG00000123901	11	94110477	94134585	166	33	17016	-0.41703	0.66167	GPR83
ENSG00000104067	15	29991571	30261068	1201	103	15900	-0.41701	0.66167	TJP1
ENSG00000170819	3	133118839	133194066	447	62	16685	-0.41705	0.66168	BFSP2
ENSG00000184160	4	3768075	3770251	12	5	13914	-0.41749	0.66184	ADRA2C
ENSG00000157107	5	72251808	72386349	432	37	15970	-0.41755	0.66186	FCHO2
ENSG00000101605	18	3066805	3220106	986	101	17128	-0.41755	0.66186	MYOM1
ENSG00000198721	6	4115923	4135831	86	15	18216	-0.4176	0.66188	ECI2
ENSG00000243137	19	43696854	43711451	182	20	13351	-0.41791	0.66199	PSG4
ENSG00000234188	6	116442320	116443093	1	1	7857	-0.41793	0.662	AL121963.1
ENSG00000143195	1	166882443	166944719	194	43	15778	-0.41795	0.66201	ILDR2
ENSG00000105176	19	30414551	30506611	326	49	14783	-0.4182	0.6621	URI1
ENSG00000096006	6	49695097	49712150	68	18	16752	-0.41858	0.66224	CRISP3
ENSG00000224153	3	184119325	184157436	263	38	17218	-0.4186	0.66225	RP11-433C9.2
ENSG00000214929	9	84603687	84610171	28	15	13348	-0.41868	0.66227	SPATA31D1
ENSG00000173085	4	84182689	84206067	112	22	14756	-0.41875	0.6623	COQ2
ENSG00000166839	15	65204101	65251042	294	40	13841	-0.41878	0.66231	ANKDD1A
ENSG00000171621	1	9352939	9429591	584	85	16406	-0.41903	0.6624	SPSB1
ENSG00000185716	16	22018959	22098855	199	52	13772	-0.41917	0.66245	C16orf52
ENSG00000116095	2	179345195	179381189	137	30	15236	-0.41963	0.66262	PLEKHA3
ENSG00000116717	1	68150744	68154021	13	5	16421	-0.41968	0.66264	GADD45A
ENSG00000240021	1	178482212	178517734	164	25	16238	-0.4197	0.66265	TEX35
ENSG00000233438	2	27760253	27790011	113	16	15649	-0.41987	0.66271	AC109829.1
ENSG00000115459	2	85581517	85618875	158	35	17151	-0.4199	0.66272	ELMOD3
ENSG00000122375	10	88414314	88426605	75	22	17503	-0.41993	0.66273	OPN4
ENSG00000156711	6	36095586	36107842	59	23	13724	-0.42004	0.66277	MAPK13
ENSG00000186732	22	43807202	43903728	610	70	16822	-0.42006	0.66278	MPPED1
ENSG00000257207	2	111160511	111230652	9	5	8035	-0.4201	0.66279	LIMS3
ENSG00000179912	12	57643392	57824788	510	36	13837	-0.42013	0.6628	R3HDM2
ENSG00000182732	14	72399156	73030654	3801	185	17261	-0.42027	0.66286	RGS6
ENSG00000115041	2	95963052	96051825	270	41	13234	-0.42037	0.66289	KCNIP3
ENSG00000038532	16	11038345	11276046	1316	59	15438	-0.42091	0.66309	CLEC16A
ENSG00000197410	4	155153399	155412930	1394	90	15826	-0.42095	0.6631	DCHS2
ENSG00000055950	10	102729215	102747272	66	21	14691	-0.4212	0.66319	MRPL43
ENSG00000204183	20	34020827	34023248	6	2	22670	-0.42117	0.66319	GDF5OS
ENSG00000164458	6	166571144	166582188	77	15	18300	-0.42145	0.66329	T
ENSG00000198498	4	164415594	164441691	117	18	13840	-0.4216	0.66334	TMA16
ENSG00000124615	6	39867354	39902290	190	39	15860	-0.42175	0.6634	MOCS1
ENSG00000116990	1	40361098	40367928	24	13	14960	-0.42183	0.66343	MYCL
ENSG00000214140	17	74523668	74549660	115	27	14128	-0.42227	0.66359	PRCD
ENSG00000205502	15	62455734	62457482	11	7	16310	-0.42237	0.66362	C2CD4B
ENSG00000168671	5	36035119	36071460	187	30	17367	-0.42245	0.66365	UGT3A2
ENSG00000155252	10	99344131	99436191	429	66	14403	-0.42245	0.66365	PI4K2A
ENSG00000132466	4	73939093	74124515	418	85	12954	-0.42306	0.66387	ANKRD17
ENSG00000174093	17	36337717	36421858	121	29	9924	-0.42329	0.66396	RP11-1407O15.2
ENSG00000065150	13	98605912	98676551	244	44	14493	-0.42348	0.66403	IPO5
ENSG00000100211	22	39052641	39069859	114	12	17540	-0.42351	0.66404	CBY1
ENSG00000123384	12	57522276	57607134	252	52	14196	-0.42358	0.66406	LRP1
ENSG00000267534	19	10334520	10341948	28	10	16073	-0.42399	0.66421	S1PR2
ENSG00000113649	5	145826874	145891524	269	20	17908	-0.42404	0.66423	TCERG1
ENSG00000118308	12	25173936	25261268	538	73	17735	-0.42414	0.66427	LRMP
ENSG00000143257	1	161199456	161208092	47	15	16764	-0.42448	0.66439	NR1I3
ENSG00000006715	7	38762563	38971994	1199	51	16617	-0.42448	0.66439	VPS41
ENSG00000135439	12	58118980	58135940	51	20	13423	-0.42461	0.66444	AGAP2
ENSG00000040199	16	71671738	71758604	369	42	14834	-0.42496	0.66457	PHLPP2
ENSG00000124006	2	220415451	220436581	108	24	15889	-0.42507	0.66461	OBSL1
ENSG00000174485	15	65950384	66084631	498	29	16094	-0.42555	0.66478	DENND4A
ENSG00000173762	17	80272744	80275478	12	6	12603	-0.42572	0.66484	CD7
ENSG00000115840	2	172640880	172864766	1034	44	15274	-0.42651	0.66513	SLC25A12
ENSG00000157219	7	154862034	154877459	133	25	13469	-0.42649	0.66513	HTR5A
ENSG00000108474	17	16120505	16252115	554	31	14893	-0.42649	0.66513	PIGL
ENSG00000187959	17	71244588	71258491	67	20	14293	-0.42653	0.66514	CPSF4L
ENSG00000173320	4	184774584	184944679	951	122	15578	-0.42655	0.66515	STOX2
ENSG00000204856	12	110906169	110928190	98	22	14725	-0.42668	0.66519	FAM216A
ENSG00000184357	6	27834570	27835359	8	4	15239	-0.42674	0.66521	HIST1H1B
ENSG00000144229	2	137523115	138435287	5213	166	17558	-0.42688	0.66527	THSD7B
ENSG00000205758	21	34961647	35016232	154	48	14061	-0.42691	0.66528	CRYZL1
ENSG00000132881	1	16558195	16563657	24	12	15971	-0.42738	0.66545	RSG1
ENSG00000186448	3	44626380	44689963	190	39	13514	-0.42755	0.66551	ZNF197
ENSG00000255302	15	49170083	49172380	2	1	15286	-0.42758	0.66552	EID1
ENSG00000076928	19	42387228	42434302	150	30	11586	-0.42766	0.66555	ARHGEF1
ENSG00000152455	10	14920819	14946314	100	36	14588	-0.42772	0.66557	SUV39H2
ENSG00000179397	1	244617679	244804479	918	59	17123	-0.42774	0.66558	C1orf101
ENSG00000186400	1	158548709	158549689	10	4	15267	-0.42783	0.66561	OR10X1
ENSG00000144130	2	113479063	113500456	96	21	13753	-0.42805	0.66569	NT5DC4
ENSG00000214188	7	116593953	116738860	434	74	13506	-0.42803	0.66569	ST7-OT4
ENSG00000013016	2	31456880	31492313	187	31	16866	-0.42806	0.6657	EHD3
ENSG00000095574	10	124750322	124768333	75	18	17654	-0.42813	0.66572	IKZF5
ENSG00000170915	6	52226219	52272575	260	48	17674	-0.42828	0.66578	PAQR8
ENSG00000019582	5	149781200	149792492	41	18	15576	-0.42839	0.66581	CD74
ENSG00000174292	17	7283853	7293093	64	20	16850	-0.42849	0.66585	TNK1
ENSG00000066827	8	135490031	135725292	1211	76	17026	-0.42862	0.6659	ZFAT
ENSG00000254093	8	10622473	10697394	638	32	17844	-0.42863	0.66591	PINX1
ENSG00000136521	3	179322478	179345435	96	28	13417	-0.42881	0.66597	NDUFB5
ENSG00000154511	1	93307724	93427057	416	25	14304	-0.42883	0.66598	FAM69A
ENSG00000152944	12	27175479	27219276	243	37	17165	-0.42892	0.66601	MED21
ENSG00000164163	4	146019084	146050331	53	27	13090	-0.42894	0.66602	ABCE1
ENSG00000004455	1	33473585	33546597	238	32	14725	-0.429	0.66604	AK2
ENSG00000120903	8	27317279	27337400	130	30	17314	-0.42922	0.66612	CHRNA2
ENSG00000121060	17	54965270	54991399	80	29	14647	-0.42955	0.66624	TRIM25
ENSG00000166206	15	26788693	27184686	2320	187	16335	-0.42962	0.66626	GABRB3
ENSG00000005175	12	48057070	48099844	183	41	14658	-0.42964	0.66627	RPAP3
ENSG00000258890	17	62502706	62538579	130	30	14091	-0.42984	0.66634	CEP95
ENSG00000135829	1	182808504	182856886	214	46	12225	-0.42998	0.6664	DHX9
ENSG00000087510	20	55204358	55214339	38	21	12479	-0.42998	0.6664	TFAP2C
ENSG00000100593	14	77940740	77965210	108	21	17461	-0.43029	0.66651	ISM2
ENSG00000183624	3	128997671	129025029	136	19	13870	-0.43037	0.66654	HMCES
ENSG00000101198	20	61872136	61904046	294	40	16258	-0.43042	0.66656	NKAIN4
ENSG00000123737	4	122722472	122738176	65	17	16100	-0.43045	0.66657	EXOSC9
ENSG00000134072	3	9799026	9811676	37	16	15491	-0.43063	0.66663	CAMK1
ENSG00000134765	18	28709199	28742819	206	18	18712	-0.43068	0.66665	DSC1
ENSG00000124299	19	33877856	34012700	957	60	17107	-0.43069	0.66665	PEPD
ENSG00000111057	12	53342655	53346685	9	6	15737	-0.43073	0.66667	KRT18
ENSG00000171595	17	72270386	72311023	248	38	16679	-0.43075	0.66667	DNAI2
ENSG00000173418	20	19997760	20014299	60	17	16599	-0.43075	0.66667	NAA20
ENSG00000099377	16	30996519	31000473	12	6	13635	-0.43082	0.6667	HSD3B7
ENSG00000180305	20	44258165	44259835	12	3	18466	-0.4309	0.66673	WFDC10A
ENSG00000132693	1	159682079	159684379	8	4	16007	-0.43117	0.66683	CRP
ENSG00000074181	19	15270444	15311792	243	26	15184	-0.4312	0.66684	NOTCH3
ENSG00000182352	17	72580818	72590348	53	13	17040	-0.43124	0.66685	C17orf77
ENSG00000185873	4	69092371	69111438	67	15	14466	-0.43133	0.66689	TMPRSS11B
ENSG00000255730	19	41856758	41930906	313	26	15788	-0.43147	0.66694	CTC-435M10.3
ENSG00000188677	22	44395091	44568829	1135	169	16089	-0.43149	0.66694	PARVB
ENSG00000161544	17	74523438	74547257	103	26	14011	-0.43183	0.66707	CYGB
ENSG00000136630	1	221051699	221058401	36	11	17092	-0.43191	0.6671	HLX
ENSG00000175764	9	124584207	124855885	1484	88	17221	-0.43211	0.66717	TTLL11
ENSG00000171425	19	56146825	56156988	48	15	16956	-0.43213	0.66718	ZNF581
ENSG00000162727	1	248308450	248309388	9	4	13971	-0.43229	0.66723	OR2M5
ENSG00000118260	2	208394461	208468155	287	42	13533	-0.43233	0.66725	CREB1
ENSG00000213639	2	28974506	29025806	237	35	15490	-0.43236	0.66726	PPP1CB
ENSG00000205853	22	32755893	32778039	241	30	18350	-0.43248	0.6673	RFPL3S
ENSG00000163806	2	29005383	29073477	282	26	14042	-0.43249	0.66731	SPDYA
ENSG00000167771	11	63678693	63684316	24	9	11337	-0.43279	0.66742	RCOR2
ENSG00000256525	17	62473902	62493154	75	10	16515	-0.43286	0.66744	POLG2
ENSG00000069667	15	60780483	61521518	3708	356	16194	-0.43304	0.66751	RORA
ENSG00000132972	13	25338290	25454059	577	31	17185	-0.43329	0.6676	RNF17
ENSG00000123104	12	26490342	26986131	2592	135	17174	-0.43333	0.66761	ITPR2
ENSG00000204560	6	30620896	30640814	92	31	12379	-0.43346	0.66766	DHX16
ENSG00000273303	3	44607051	44635665	115	22	15291	-0.43371	0.66775	RP11-944L7.5
ENSG00000213015	19	56146382	56154835	43	14	17581	-0.4337	0.66775	ZNF580
ENSG00000197905	12	3068496	3149839	509	59	17120	-0.43375	0.66776	TEAD4
ENSG00000066813	16	20547548	20587749	269	27	15299	-0.43373	0.66776	ACSM2B
ENSG00000135346	6	87795216	87804824	50	10	16660	-0.43384	0.6678	CGA
ENSG00000169032	15	66679155	66784650	510	35	16857	-0.43391	0.66782	MAP2K1
ENSG00000196131	19	53761545	53765090	21	6	18214	-0.43392	0.66783	VN1R2
ENSG00000185267	10	14861249	14880574	82	27	14852	-0.43407	0.66788	CDNF
ENSG00000111885	6	119498374	119670926	981	43	18146	-0.43412	0.6679	MAN1A1
ENSG00000106025	7	120427376	120498456	221	37	15217	-0.43414	0.66791	TSPAN12
ENSG00000106086	7	30067020	30170096	451	28	16053	-0.43465	0.66809	PLEKHA8
ENSG00000166439	11	74459913	74553458	309	35	16037	-0.43474	0.66812	RNF169
ENSG00000103175	16	84328252	84363450	394	69	15424	-0.43488	0.66818	WFDC1
ENSG00000054983	14	88304164	88460009	1171	52	17064	-0.43535	0.66835	GALC
ENSG00000198673	12	62102040	62672931	2897	159	16578	-0.43563	0.66845	FAM19A2
ENSG00000102854	16	810762	818865	87	23	12588	-0.43571	0.66848	MSLN
ENSG00000173535	8	22941868	22974950	202	40	16847	-0.4358	0.66851	TNFRSF10C
ENSG00000148704	10	118888032	118897812	30	12	11847	-0.4361	0.66862	VAX1
ENSG00000197870	12	11418857	11422739	18	6	13734	-0.4361	0.66862	PRB3
ENSG00000166803	15	64657193	64679886	99	22	13926	-0.43618	0.66865	KIAA0101
ENSG00000270181	13	103459704	103524748	310	32	15897	-0.4363	0.66869	BIVM-ERCC5
ENSG00000158716	1	159750722	159752333	9	4	14408	-0.43655	0.66878	DUSP23
ENSG00000075785	3	128444965	128533639	505	31	14642	-0.43656	0.66878	RAB7A
ENSG00000096968	9	4985033	5128183	777	34	14911	-0.4366	0.6688	JAK2
ENSG00000186103	3	121289551	121305481	101	15	17036	-0.43673	0.66885	ARGFX
ENSG00000184909	1	178511950	178517579	36	7	17875	-0.43692	0.66892	C1ORF220
ENSG00000175920	4	3465033	3503200	466	50	16586	-0.43698	0.66894	DOK7
ENSG00000164778	7	155250824	155257526	48	15	17573	-0.43698	0.66894	EN2
ENSG00000110934	12	51674822	51718452	245	24	16873	-0.43698	0.66894	BIN2
ENSG00000203852	1	149824181	149825836	1	1	4705	-0.43715	0.669	HIST2H3A
ENSG00000179002	1	19166093	19186176	161	32	18170	-0.43725	0.66903	TAS1R2
ENSG00000171056	8	10581278	10697357	906	34	17500	-0.43723	0.66903	SOX7
ENSG00000170374	12	53720362	53739099	57	16	16167	-0.43727	0.66904	SP7
ENSG00000130726	19	59055458	59062089	19	9	13565	-0.43739	0.66909	TRIM28
ENSG00000154582	8	74851404	74884522	147	24	17290	-0.43779	0.66923	TCEB1
ENSG00000162878	2	42275160	42285668	54	11	17696	-0.43785	0.66925	PKDCC
ENSG00000050628	1	71318036	71513491	930	69	17452	-0.43815	0.66936	PTGER3
ENSG00000163291	4	79808281	79860592	260	16	16264	-0.43819	0.66938	PAQR3
ENSG00000185437	21	40817781	40887433	373	31	18217	-0.4384	0.66945	SH3BGR
ENSG00000185686	22	22890123	22901768	56	8	7777	-0.43846	0.66947	PRAME
ENSG00000231213	3	146294342	146324003	230	26	19071	-0.43847	0.66948	PLSCR5
ENSG00000091664	11	22359643	22401049	235	65	15208	-0.4385	0.66949	SLC17A6
ENSG00000174405	13	108859787	108870716	40	17	14026	-0.43854	0.6695	LIG4
ENSG00000184302	14	60975669	60979568	16	8	13894	-0.43877	0.66959	SIX6
ENSG00000064201	11	2323227	2339430	117	21	16522	-0.43914	0.66972	TSPAN32
ENSG00000126216	13	113139325	113242481	420	37	16860	-0.43943	0.66982	TUBGCP3
ENSG00000124217	20	49575363	49577820	7	5	13052	-0.4395	0.66985	MOCS3
ENSG00000263264	19	7413848	7448271	249	30	15562	-0.43952	0.66986	CTB-133G6.1
ENSG00000186094	1	48998527	50489585	4740	107	14528	-0.43964	0.6699	AGBL4
ENSG00000105366	19	51954101	51961710	27	8	16271	-0.43964	0.6699	SIGLEC8
ENSG00000145220	4	4269428	4291896	159	23	16995	-0.43988	0.66999	LYAR
ENSG00000176401	19	40021630	40023494	10	5	15928	-0.44017	0.67009	EID2B
ENSG00000181523	17	78180515	78194722	104	19	15995	-0.44021	0.67011	SGSH
ENSG00000006530	7	141250989	141355044	334	37	14426	-0.44025	0.67012	AGK
ENSG00000155254	10	99472930	99477907	16	8	13319	-0.44024	0.67012	MARVELD1
ENSG00000158077	11	7041677	7092539	324	27	17674	-0.44024	0.67012	NLRP14
ENSG00000100038	22	22311397	22337213	124	22	17986	-0.44031	0.67014	TOP3B
ENSG00000213585	5	133307606	133340824	150	30	16078	-0.44053	0.67022	VDAC1
ENSG00000107742	10	73818793	73848790	148	24	16183	-0.44064	0.67026	SPOCK2
ENSG00000055044	2	203130439	203168389	151	25	15265	-0.44086	0.67034	NOP58
ENSG00000151651	10	135075907	135090372	83	15	15801	-0.44087	0.67035	ADAM8
ENSG00000163631	4	74262831	74287129	73	14	16571	-0.44092	0.67036	ALB
ENSG00000107611	10	16865963	17171830	1955	130	17233	-0.44105	0.67041	CUBN
ENSG00000138442	2	203739505	203879521	515	30	15977	-0.44133	0.67051	WDR12
ENSG00000170516	4	46736844	46911252	838	46	14637	-0.44148	0.67057	COX7B2
ENSG00000161031	19	15579456	15609767	144	30	15574	-0.44153	0.67059	PGLYRP2
ENSG00000171714	11	22214722	22304903	279	44	15688	-0.44164	0.67063	ANO5
ENSG00000144895	3	150264465	150302029	160	27	17244	-0.44189	0.67071	EIF2A
ENSG00000073756	1	186640923	186649559	29	13	17379	-0.44196	0.67074	PTGS2
ENSG00000228198	1	248366332	248367392	3	2	15101	-0.44204	0.67077	OR2M3
ENSG00000212657	17	39463952	39465505	9	2	21049	-0.44221	0.67083	KRTAP16-1
ENSG00000157060	1	182869000	182922660	200	42	13131	-0.44227	0.67085	SHCBP1L
ENSG00000181016	7	112120908	112131117	73	25	15865	-0.44265	0.67099	LSMEM1
ENSG00000099290	10	51827648	51893269	110	19	11138	-0.44288	0.67107	FAM21A
ENSG00000185090	1	38259474	38266809	19	11	12310	-0.44298	0.67111	MANEAL
ENSG00000183137	6	109416313	109485135	181	34	14575	-0.44299	0.67111	CEP57L1
ENSG00000144645	3	31699382	32119072	2444	213	16059	-0.44314	0.67117	OSBPL10
ENSG00000267314	19	5904852	5914718	62	16	15372	-0.44323	0.6712	AC104532.2
ENSG00000140623	16	4827670	4838522	92	17	14491	-0.44372	0.67138	SEPT12
ENSG00000110680	11	14988214	14993900	19	9	14112	-0.44382	0.67141	CALCA
ENSG00000159899	9	35792151	35809729	50	11	16300	-0.44388	0.67143	NPR2
ENSG00000100697	14	95552565	95624347	259	44	13395	-0.4439	0.67144	DICER1
ENSG00000244405	3	185764097	185828107	204	38	15588	-0.44394	0.67146	ETV5
ENSG00000005801	11	3360491	3400448	203	20	18421	-0.444	0.67148	ZNF195
ENSG00000147432	8	42552519	42592550	284	9	18167	-0.44404	0.67149	CHRNB3
ENSG00000174282	17	7362685	7387582	117	24	15517	-0.44407	0.6715	ZBTB4
ENSG00000255098	8	11870545	11873043	41	7	14144	-0.44408	0.67151	RP11-481A20.11
ENSG00000175224	11	46638826	46696368	162	44	12617	-0.44432	0.6716	ATG13
ENSG00000100532	14	54976530	55005567	94	35	13561	-0.44486	0.67179	CGRRF1
ENSG00000159399	2	75061108	75120486	317	44	16404	-0.4449	0.67181	HK2
ENSG00000050555	9	133884469	133969860	580	73	15612	-0.44505	0.67186	LAMC3
ENSG00000183549	16	20420856	20452658	290	17	18083	-0.44512	0.67188	ACSM5
ENSG00000146285	6	108025308	108145521	754	40	15275	-0.44515	0.67189	SCML4
ENSG00000023228	2	206979541	207024327	217	27	16518	-0.44533	0.67196	NDUFS1
ENSG00000271723	1	55107459	55207981	656	70	16837	-0.44593	0.67218	MROH7-TTC4
ENSG00000167098	20	31571579	31592239	154	17	17797	-0.44604	0.67222	SUN5
ENSG00000149476	11	61100682	61120767	82	22	9388	-0.44608	0.67223	DAK
ENSG00000181085	8	144798429	144804628	42	19	15673	-0.44612	0.67225	MAPK15
ENSG00000171989	15	59499042	59500705	16	4	18430	-0.44613	0.67225	LDHAL6B
ENSG00000108688	17	32597240	32599261	4	2	18812	-0.44616	0.67226	CCL7
ENSG00000118156	19	48023942	48059113	115	28	13627	-0.44651	0.67238	ZNF541
ENSG00000104133	15	44854894	44955876	299	42	10568	-0.44675	0.67247	SPG11
ENSG00000205336	16	57644564	57698944	410	89	15506	-0.44678	0.67248	GPR56
ENSG00000154114	11	120894781	120961484	260	26	13882	-0.44681	0.67249	TBCEL
ENSG00000255737	12	58120054	58122139	4	2	11557	-0.44681	0.67249	AGAP2-AS1
ENSG00000136807	9	130547958	130553066	24	9	13435	-0.44728	0.67266	CDK9
ENSG00000205356	7	97843936	97881563	205	35	15163	-0.44753	0.67275	TECPR1
ENSG00000163393	1	116519119	116612675	418	48	15962	-0.44808	0.67295	SLC22A15
ENSG00000179826	11	18142502	18160027	84	17	15099	-0.44829	0.67303	MRGPRX3
ENSG00000128915	15	60711808	60771359	258	31	14393	-0.4485	0.67311	NARG2
ENSG00000170276	11	111782966	111789574	23	11	14524	-0.4489	0.67325	HSPB2
ENSG00000134160	15	31293264	31453476	935	115	16361	-0.44928	0.67339	TRPM1
ENSG00000221996	11	4388493	4389616	6	3	16514	-0.4495	0.67346	OR52B4
ENSG00000162643	1	85464830	85598821	631	58	17107	-0.44951	0.67347	WDR63
ENSG00000154803	17	17115526	17140502	167	35	15378	-0.44959	0.6735	FLCN
ENSG00000102981	16	67694849	67696681	4	2	11571	-0.44971	0.67354	PARD6A
ENSG00000243543	20	44162835	44168134	22	9	13866	-0.44983	0.67358	WFDC6
ENSG00000196247	7	64126511	64171404	253	28	14572	-0.44983	0.67359	ZNF107
ENSG00000135617	2	73455134	73460366	24	9	17061	-0.44992	0.67361	PRADC1
ENSG00000054938	11	74407474	74442430	156	47	15706	-0.44991	0.67361	CHRDL2
ENSG00000054690	14	68000018	68056329	310	65	15987	-0.44989	0.67361	PLEKHH1
ENSG00000060237	12	861759	1020618	734	52	14828	-0.44994	0.67362	WNK1
ENSG00000091513	3	133464800	133497850	173	30	17733	-0.4502	0.67372	TF
ENSG00000128739	15	25068794	25223870	1092	147	16362	-0.45031	0.67376	SNRPN
ENSG00000065809	10	14560556	14816896	1619	143	17400	-0.4505	0.67382	FAM107B
ENSG00000077157	1	202317827	202561834	800	45	13326	-0.45062	0.67387	PPP1R12B
ENSG00000142875	1	84543745	84704181	496	47	15733	-0.45065	0.67388	PRKACB
ENSG00000156928	7	23338358	23351348	70	21	13265	-0.45066	0.67388	MALSU1
ENSG00000137822	15	43661419	43699293	122	21	15499	-0.45085	0.67395	TUBGCP4
ENSG00000108848	17	48796905	48833574	164	34	16026	-0.4514	0.67415	LUC7L3
ENSG00000129282	17	34958001	34965407	41	13	14030	-0.45143	0.67416	MRM1
ENSG00000117115	1	17393256	17445948	383	32	17620	-0.45149	0.67418	PADI2
ENSG00000164418	6	101846664	102517958	3621	193	16401	-0.45167	0.67425	GRIK2
ENSG00000177051	19	46213887	46234162	55	30	13340	-0.45202	0.67437	FBXO46
ENSG00000153815	16	81478775	81745367	1878	171	16288	-0.45203	0.67438	CMIP
ENSG00000134371	1	193091147	193223031	542	31	14034	-0.45209	0.6744	CDC73
ENSG00000177034	5	79275584	79287082	45	10	16593	-0.45229	0.67447	MTX3
ENSG00000021355	6	2832566	2842240	47	11	16905	-0.4523	0.67447	SERPINB1
ENSG00000169676	4	9783258	9785632	9	5	14199	-0.45248	0.67454	DRD5
ENSG00000146006	5	138204612	138211057	18	7	14347	-0.45255	0.67456	LRRTM2
ENSG00000198842	1	167063282	167098402	201	33	18066	-0.45284	0.67467	DUSP27
ENSG00000159884	9	35658301	35661508	25	8	17326	-0.45298	0.67472	CCDC107
ENSG00000158691	6	28346732	28367511	111	19	17521	-0.45347	0.6749	ZSCAN12
ENSG00000151500	11	134118173	134123264	15	9	13734	-0.45355	0.67492	THYN1
ENSG00000141219	17	71228372	71245091	137	10	16255	-0.45392	0.67506	C17orf80
ENSG00000204659	5	179105584	179107975	11	5	14483	-0.45397	0.67508	CBY3
ENSG00000258512	14	102196774	102198859	12	2	15620	-0.45419	0.67515	RP11-796G6.2
ENSG00000168256	17	40163400	40177659	35	15	14474	-0.45418	0.67515	NKIRAS2
ENSG00000144485	2	239146908	239149303	14	5	19196	-0.45421	0.67516	HES6
ENSG00000151725	4	185615772	185655287	357	8	19380	-0.4542	0.67516	CENPU
ENSG00000081377	9	99252523	99382112	435	62	11835	-0.45426	0.67518	CDC14B
ENSG00000109272	4	74718906	74719872	8	3	11679	-0.45433	0.6752	PF4V1
ENSG00000064545	19	19229978	19249322	78	19	16131	-0.45433	0.6752	TMEM161A
ENSG00000108270	17	35306175	35414171	326	34	14052	-0.45449	0.67526	AATF
ENSG00000124380	2	70120692	70132707	36	7	15545	-0.45454	0.67528	SNRNP27
ENSG00000204301	6	32162620	32191844	220	42	17533	-0.45463	0.67531	NOTCH4
ENSG00000198035	10	48189612	48237508	2	1	4756	-0.45461	0.67531	AGAP9
ENSG00000138316	10	72432559	72522197	636	65	18309	-0.45465	0.67532	ADAMTS14
ENSG00000197948	5	141018869	141030986	70	19	18723	-0.45469	0.67533	FCHSD1
ENSG00000100678	14	70510934	70655787	878	60	17873	-0.45499	0.67544	SLC8A3
ENSG00000157895	12	121440225	121454305	78	17	19016	-0.45511	0.67548	C12orf43
ENSG00000197595	13	113301358	113338811	256	39	14696	-0.4551	0.67548	C13orf35
ENSG00000160703	11	119037277	119054725	38	18	14268	-0.45514	0.6755	NLRX1
ENSG00000139163	12	22778009	22843599	201	30	15503	-0.45544	0.6756	ETNK1
ENSG00000164236	5	10564442	10650308	540	55	16263	-0.45566	0.67568	ANKRD33B
ENSG00000120729	5	137203480	137223540	62	16	11656	-0.45569	0.67569	MYOT
ENSG00000162771	1	212797789	212800120	14	8	18445	-0.45584	0.67575	FAM71A
ENSG00000113068	5	139624624	139682706	187	28	14966	-0.45607	0.67583	PFDN1
ENSG00000198039	7	64330550	64391344	368	21	17562	-0.45674	0.67607	ZNF273
ENSG00000254647	11	2181009	2182571	11	5	14251	-0.45676	0.67608	INS
ENSG00000095303	9	125132824	125157982	176	29	14101	-0.45682	0.6761	PTGS1
ENSG00000120370	1	170501270	170522587	69	28	14804	-0.45727	0.67626	GORAB
ENSG00000175970	12	121148238	121161443	75	18	16971	-0.45729	0.67627	UNC119B
ENSG00000108469	17	73622925	73663269	140	39	14001	-0.4579	0.67649	RECQL5
ENSG00000135655	12	62654119	62811211	637	44	17218	-0.45797	0.67651	USP15
ENSG00000104866	19	45594654	45651335	319	32	15057	-0.45806	0.67655	PPP1R37
ENSG00000178397	7	6369040	6388612	146	36	15299	-0.45815	0.67658	FAM220A
ENSG00000111271	12	112123857	112194903	170	29	13691	-0.45844	0.67668	ACAD10
ENSG00000099330	19	17337013	17340028	31	7	20032	-0.45843	0.67668	OCEL1
ENSG00000152422	5	82373317	82649606	1203	53	16165	-0.45867	0.67676	XRCC4
ENSG00000124562	6	34725183	34741571	109	21	15769	-0.4587	0.67678	SNRPC
ENSG00000161057	7	102984701	103009842	81	24	15470	-0.45878	0.6768	PSMC2
ENSG00000077380	2	172543919	172604930	266	32	14545	-0.45887	0.67684	DYNC1I2
ENSG00000011083	5	149569520	149602351	242	45	16492	-0.45889	0.67684	SLC6A7
ENSG00000146250	6	84222194	84235423	59	13	16695	-0.45923	0.67697	PRSS35
ENSG00000145375	4	123844229	124240605	2428	48	15839	-0.45938	0.67702	SPATA5
ENSG00000165868	10	118430703	118502085	418	40	16981	-0.45995	0.67722	HSPA12A
ENSG00000126860	17	29644578	29648902	19	4	15829	-0.45993	0.67722	EVI2A
ENSG00000135679	12	69201956	69239214	158	31	16437	-0.46013	0.67729	MDM2
ENSG00000204653	19	51014857	51017947	19	9	14452	-0.46019	0.67731	ASPDH
ENSG00000175311	16	21244986	21263750	72	28	14852	-0.46024	0.67733	ANKS4B
ENSG00000184162	19	19312225	19314233	4	2	11547	-0.46033	0.67736	NR2C2AP
ENSG00000153989	6	117996665	118031803	169	38	16323	-0.46035	0.67737	NUS1
ENSG00000135452	12	58131796	58143994	43	17	12719	-0.4606	0.67746	TSPAN31
ENSG00000127666	19	4815944	4831716	97	23	15104	-0.46073	0.6775	TICAM1
ENSG00000106328	7	127231463	127242198	49	15	15797	-0.46082	0.67754	FSCN3
ENSG00000150625	4	176554085	176923815	2100	162	15994	-0.46123	0.67768	GPM6A
ENSG00000213719	6	31698358	31707540	39	24	13651	-0.4614	0.67774	CLIC1
ENSG00000186867	4	122250467	122302214	409	34	17755	-0.4615	0.67778	QRFPR
ENSG00000090612	12	133707570	133783698	362	24	16902	-0.46158	0.67781	ZNF268
ENSG00000197903	6	27106073	27114619	43	16	12677	-0.46183	0.6779	HIST1H2BK
ENSG00000023171	11	123396344	123498482	544	75	16833	-0.46192	0.67793	GRAMD1B
ENSG00000173261	5	145463949	145483932	100	13	15182	-0.4623	0.67807	PLAC8L1
ENSG00000104894	19	49838428	49846592	38	10	13848	-0.46243	0.67811	CD37
ENSG00000117523	1	171454651	171562650	457	37	16627	-0.46249	0.67813	PRRC2C
ENSG00000042286	10	71857979	71892690	194	53	15476	-0.46282	0.67825	AIFM2
ENSG00000179270	2	29283842	29297127	108	22	16288	-0.46294	0.6783	C2orf71
ENSG00000162076	16	2933187	2949383	123	17	16638	-0.46306	0.67834	FLYWCH2
ENSG00000211452	1	54356912	54376759	125	21	17519	-0.46319	0.67838	DIO1
ENSG00000152463	10	15074226	15115851	275	39	17005	-0.46318	0.67838	OLAH
ENSG00000144837	3	119316689	119348658	180	20	18274	-0.46341	0.67846	PLA1A
ENSG00000170561	5	2745959	2752969	27	15	12755	-0.46344	0.67847	IRX2
ENSG00000105011	19	14230321	14247768	69	16	13783	-0.46377	0.6786	ASF1B
ENSG00000163605	3	73045936	73118350	459	22	16354	-0.46394	0.67865	PPP4R2
ENSG00000132122	1	48761044	48937845	649	67	15293	-0.4641	0.67871	SPATA6
ENSG00000116641	1	62920399	63153969	782	31	13777	-0.4641	0.67871	DOCK7
ENSG00000204983	7	142457319	142460923	7	2	12337	-0.46428	0.67878	PRSS1
ENSG00000111667	12	6961292	6975796	4	2	18685	-0.46434	0.6788	USP5
ENSG00000198715	1	156259880	156265463	21	9	15012	-0.46454	0.67887	C1orf85
ENSG00000100412	22	41865129	41924993	210	58	12323	-0.46457	0.67888	ACO2
ENSG00000175097	11	36597124	36619829	100	15	17980	-0.46466	0.67891	RAG2
ENSG00000120437	6	160181360	160200144	111	20	17476	-0.46483	0.67897	ACAT2
ENSG00000198099	4	100044808	100078949	275	18	19350	-0.46506	0.67906	ADH4
ENSG00000163239	1	154474695	154520623	272	18	16776	-0.46518	0.6791	TDRD10
ENSG00000122707	9	36036430	36124448	310	40	15683	-0.4652	0.67911	RECK
ENSG00000237353	11	125703211	125709964	48	13	17704	-0.46525	0.67913	PATE4
ENSG00000107551	10	45454855	45491339	188	43	15313	-0.46604	0.67941	RASSF4
ENSG00000196914	11	120207787	120360645	564	39	14843	-0.4661	0.67943	ARHGEF12
ENSG00000181409	17	79091095	79139877	415	64	15751	-0.46609	0.67943	AATK
ENSG00000160229	19	20959110	20991922	375	17	18824	-0.46632	0.67951	ZNF66
ENSG00000144962	3	172607148	172859058	1165	105	16202	-0.46638	0.67953	SPATA16
ENSG00000108342	17	38171614	38174066	13	4	20623	-0.46642	0.67954	CSF3
ENSG00000189099	4	152198323	152212605	58	11	16149	-0.46654	0.67958	PRSS48
ENSG00000108352	17	38333263	38351908	61	16	16251	-0.46659	0.6796	RAPGEFL1
ENSG00000099977	22	24313554	24322660	7	3	16183	-0.46667	0.67963	DDT
ENSG00000166947	15	43398423	43513481	309	62	12806	-0.46681	0.67968	EPB42
ENSG00000150782	11	112013974	112034840	88	23	16283	-0.46687	0.6797	IL18
ENSG00000152467	19	58545400	58565999	75	19	15752	-0.46688	0.67971	ZSCAN1
ENSG00000021461	7	99425636	99463718	158	21	15976	-0.46694	0.67973	CYP3A43
ENSG00000171320	8	27629466	27670157	234	18	17788	-0.46698	0.67974	ESCO2
ENSG00000205629	16	25123050	25189552	254	25	14841	-0.46699	0.67975	LCMT1
ENSG00000164830	8	107282473	107764922	2177	95	17103	-0.46716	0.67981	OXR1
ENSG00000187144	1	16713612	16763919	232	46	16395	-0.46733	0.67987	SPATA21
ENSG00000161533	17	73937588	73975515	229	36	15335	-0.46742	0.6799	ACOX1
ENSG00000249141	6	167271582	167369612	559	64	15637	-0.46748	0.67992	RP11-514O12.4
ENSG00000257017	16	72088491	72094954	26	10	14122	-0.46772	0.68001	HP
ENSG00000268280	5	55224468	55224569	1	1	9305	-0.46798	0.6801	AC008914.1
ENSG00000134698	1	36273773	36323491	145	40	13881	-0.46834	0.68023	AGO4
ENSG00000071082	2	101618177	101640494	100	20	16630	-0.46852	0.68029	RPL31
ENSG00000120211	9	5231419	5235304	17	6	13952	-0.46859	0.68032	INSL4
ENSG00000169905	1	179809102	179846938	155	29	14158	-0.4689	0.68043	TOR1AIP2
ENSG00000158477	1	158223927	158228059	28	12	15850	-0.46921	0.68054	CD1A
ENSG00000136535	2	162272605	162282381	20	11	13885	-0.46921	0.68054	TBR1
ENSG00000254732	11	57509635	57560715	176	44	13097	-0.46931	0.68058	RP11-691N7.6
ENSG00000135108	12	117581146	117628336	260	15	17192	-0.46946	0.68063	FBXO21
ENSG00000118523	6	132269316	132272513	9	6	13964	-0.46953	0.68066	CTGF
ENSG00000064999	6	34857042	35059179	959	70	15540	-0.46986	0.68077	ANKS1A
ENSG00000197604	10	72194585	72196314	7	2	16789	-0.46996	0.68081	AC022532.1
ENSG00000250021	15	90377540	90456114	357	32	15309	-0.46997	0.68081	C15orf38-AP3S2
ENSG00000116906	1	231376953	231413719	155	22	16047	-0.47018	0.68089	GNPAT
ENSG00000104147	15	41601466	41624819	110	18	16171	-0.47028	0.68092	OIP5
ENSG00000162191	11	62443970	62446567	9	6	10675	-0.47032	0.68094	UBXN1
ENSG00000149575	11	118032666	118047388	90	30	14516	-0.47049	0.681	SCN2B
ENSG00000186298	12	111157485	111180744	96	23	14933	-0.4705	0.681	PPP1CC
ENSG00000066136	1	41157320	41237275	338	30	16910	-0.47146	0.68134	NFYC
ENSG00000169258	5	176022803	176037134	49	28	12991	-0.47188	0.68149	GPRIN1
ENSG00000153786	16	85007787	85045141	312	35	17061	-0.47187	0.68149	ZDHHC7
ENSG00000145945	6	3849620	3851551	6	4	13945	-0.4719	0.6815	FAM50B
ENSG00000021574	2	32288680	32382706	497	39	15263	-0.47204	0.68155	SPAST
ENSG00000063180	19	49141199	49149569	27	8	14848	-0.47204	0.68155	CA11
ENSG00000177098	11	118004092	118023603	76	16	16954	-0.47217	0.6816	SCN4B
ENSG00000072135	2	131113580	131132982	67	15	12906	-0.47235	0.68166	PTPN18
ENSG00000205045	17	33791268	33864880	369	70	16230	-0.47233	0.68166	SLFN12L
ENSG00000168453	8	21971928	21990897	111	29	14136	-0.47295	0.68188	HR
ENSG00000165055	7	128116783	128146656	166	33	16839	-0.47318	0.68196	METTL2B
ENSG00000101412	20	32263489	32274210	34	21	14822	-0.47319	0.68196	E2F1
ENSG00000008294	17	49039535	49198226	560	53	12892	-0.47326	0.68199	SPAG9
ENSG00000129083	11	14464986	14521573	208	31	15533	-0.47338	0.68203	COPB1
ENSG00000144285	2	166845670	166984523	695	41	16269	-0.47344	0.68205	SCN1A
ENSG00000242419	5	140864741	140892546	130	32	15134	-0.47348	0.68207	PCDHGC4
ENSG00000164488	6	168693510	168720434	195	56	16102	-0.47354	0.68209	DACT2
ENSG00000258053	12	71441182	71512027	321	25	16294	-0.47356	0.68209	CTD-2021H9.3
ENSG00000160191	21	44073746	44195619	880	75	16302	-0.47376	0.68216	PDE9A
ENSG00000163660	3	156864297	156878549	39	8	17968	-0.47432	0.68236	CCNL1
ENSG00000166860	12	57392618	57400230	22	9	16399	-0.47436	0.68238	ZBTB39
ENSG00000125630	2	113299492	113334635	202	32	15286	-0.4745	0.68243	POLR1B
ENSG00000162512	1	31342314	31381608	197	60	14308	-0.47456	0.68245	SDC3
ENSG00000151461	10	11962021	12085169	672	35	16735	-0.47468	0.68249	UPF2
ENSG00000183629	15	28764757	28778160	6	3	6689	-0.47467	0.68249	GOLGA8G
ENSG00000151224	10	82031576	82049440	92	22	17540	-0.47511	0.68265	MAT1A
ENSG00000177943	9	139745395	139755249	33	21	11147	-0.47522	0.68268	MAMDC4
ENSG00000105464	19	48898132	48948188	205	49	16232	-0.47533	0.68272	GRIN2D
ENSG00000204687	6	29454474	29455738	12	6	10639	-0.47537	0.68274	MAS1L
ENSG00000138231	3	137879854	137893791	48	12	13532	-0.47544	0.68276	DBR1
ENSG00000183527	21	40546695	40555777	56	10	19295	-0.47551	0.68279	PSMG1
ENSG00000221932	11	124789146	124790573	4	2	15628	-0.47571	0.68286	HEPN1
ENSG00000116863	1	36554476	36559533	12	8	12142	-0.47579	0.68289	ADPRHL2
ENSG00000176281	14	20388741	20389818	2	1	14859	-0.47581	0.68289	OR4K5
ENSG00000163116	4	98105244	99064391	5393	55	14925	-0.47587	0.68292	STPG2
ENSG00000165801	14	21538429	21558399	86	19	16750	-0.47614	0.68301	ARHGEF40
ENSG00000243667	2	68350068	68384692	145	30	14174	-0.47618	0.68303	WDR92
ENSG00000240240	9	42409989	42474239	17	8	4809	-0.47635	0.68309	RP11-146D12.2
ENSG00000204889	17	39133968	39143387	101	8	19406	-0.47638	0.6831	KRT40
ENSG00000172680	8	57025501	57026541	4	2	15198	-0.47663	0.68319	MOS
ENSG00000104522	8	144694788	144700218	31	10	16557	-0.47677	0.68324	TSTA3
ENSG00000166272	10	104503727	104576021	350	35	16971	-0.47693	0.68329	WBP1L
ENSG00000116793	1	114239453	114302111	194	32	16145	-0.477	0.68332	PHTF1
ENSG00000178209	8	144989321	145050902	317	28	13700	-0.477	0.68332	PLEC
ENSG00000090061	14	99947506	100001381	194	44	14809	-0.47744	0.68347	CCNK
ENSG00000007129	19	42055886	42093197	159	25	16365	-0.47748	0.68349	CEACAM21
ENSG00000152969	4	6027926	6202318	1151	173	15121	-0.47757	0.68352	JAKMIP1
ENSG00000124785	6	5998232	6007200	48	12	15825	-0.47757	0.68352	NRN1
ENSG00000268192	11	119027590	119027930	2	1	15280	-0.47764	0.68355	AP002956.1
ENSG00000183579	22	29279580	29453475	689	56	15386	-0.47767	0.68356	ZNRF3
ENSG00000204611	19	52616344	52643175	149	30	16094	-0.47771	0.68357	ZNF616
ENSG00000189410	1	21046225	21059330	58	19	16972	-0.47793	0.68365	SH2D5
ENSG00000127863	13	24144509	24250232	605	57	17237	-0.47792	0.68365	TNFRSF19
ENSG00000184471	16	1140005	1146244	61	16	13337	-0.4784	0.68382	C1QTNF8
ENSG00000221852	17	39182278	39183454	8	5	16479	-0.47846	0.68384	KRTAP1-5
ENSG00000181788	3	150458914	150481264	97	14	15816	-0.47849	0.68385	SIAH2
ENSG00000164087	3	52109269	52188706	212	47	13886	-0.47861	0.68389	POC1A
ENSG00000164543	7	43622357	43666385	214	22	18180	-0.47863	0.6839	STK17A
ENSG00000138639	4	86396267	86923823	2891	132	16259	-0.47874	0.68394	ARHGAP24
ENSG00000182853	17	4688580	4689728	4	1	20916	-0.47893	0.68401	VMO1
ENSG00000101247	20	13765596	13799067	180	36	16445	-0.47917	0.68409	NDUFAF5
ENSG00000138674	4	83739814	83822319	409	31	14335	-0.47923	0.68411	SEC31A
ENSG00000108439	17	46018872	46025654	25	11	17506	-0.47944	0.68419	PNPO
ENSG00000166220	10	72530995	72545157	109	34	17887	-0.47949	0.6842	TBATA
ENSG00000131018	6	152442819	152958936	2951	188	16648	-0.4795	0.68421	SYNE1
ENSG00000182993	12	14956506	15059520	416	29	17154	-0.47956	0.68423	C12orf60
ENSG00000178952	16	28853732	28857729	11	4	16961	-0.47962	0.68425	TUFM
ENSG00000028116	2	58134786	58387055	1058	57	15135	-0.47995	0.68437	VRK2
ENSG00000172831	16	66968347	66978999	35	18	12925	-0.48007	0.68441	CES2
ENSG00000113211	5	140529683	140532868	35	15	15588	-0.48022	0.68447	PCDHB6
ENSG00000253626	10	81272357	81276188	23	7	14951	-0.48069	0.68463	EIF5AL1
ENSG00000198718	14	45431411	45543634	377	29	15699	-0.4809	0.68471	FAM179B
ENSG00000249049	4	92240185	92246457	35	5	19191	-0.48108	0.68477	RP11-763F8.1
ENSG00000069974	15	55495164	55611311	696	64	16511	-0.48108	0.68477	RAB27A
ENSG00000196156	17	39323484	39324424	7	1	7415	-0.48133	0.68486	KRTAP4-3
ENSG00000107263	9	134452157	134615461	806	49	15660	-0.48142	0.68489	RAPGEF1
ENSG00000269026	19	58193413	58264943	331	38	15364	-0.48142	0.68489	AC003006.7
ENSG00000078403	10	21823094	22032559	533	78	12835	-0.48156	0.68494	MLLT10
ENSG00000198090	17	39295685	39296739	8	5	15440	-0.48156	0.68494	KRTAP4-6
ENSG00000069020	5	65892176	66465423	2825	163	15677	-0.4816	0.68495	MAST4
ENSG00000107077	9	6720863	7175648	3261	169	17453	-0.48166	0.68498	KDM4C
ENSG00000163946	3	56654161	56717265	394	28	17813	-0.48175	0.68501	FAM208A
ENSG00000105352	19	42125344	42133442	59	14	18278	-0.48194	0.68508	CEACAM4
ENSG00000109047	17	9799637	9808938	81	12	18303	-0.48199	0.68509	RCVRN
ENSG00000165443	10	60936350	61007534	343	30	12658	-0.48212	0.68514	PHYHIPL
ENSG00000178409	6	107386386	107436473	225	44	15919	-0.48231	0.68521	BEND3
ENSG00000125861	20	3639939	3644046	27	10	18298	-0.48239	0.68524	GFRA4
ENSG00000100100	22	31677579	31688520	59	18	15344	-0.4827	0.68535	PIK3IP1
ENSG00000165269	9	33384765	33402643	96	29	14295	-0.48274	0.68536	AQP7
ENSG00000162598	1	60452941	60539442	344	50	16000	-0.4829	0.68542	C1orf87
ENSG00000198821	1	167399877	167487847	505	92	16794	-0.48322	0.68553	CD247
ENSG00000188243	13	76099350	76123575	123	23	17883	-0.48326	0.68554	COMMD6
ENSG00000067225	15	72491370	72524164	124	32	13663	-0.48325	0.68554	PKM
ENSG00000188707	7	150026938	150029808	12	3	11310	-0.48369	0.6857	ZBED6CL
ENSG00000100605	14	93403259	93582665	846	50	17093	-0.48383	0.68575	ITPK1
ENSG00000135953	2	103332299	103353347	69	16	17024	-0.48411	0.68585	MFSD9
ENSG00000119522	9	126141933	126692431	2361	92	16297	-0.48418	0.68587	DENND1A
ENSG00000125492	9	135457572	135465653	31	18	13373	-0.48418	0.68587	BARHL1
ENSG00000268310	17	76210462	76220740	86	13	18384	-0.48419	0.68587	AC087645.1
ENSG00000221859	21	46057273	46058370	25	7	14467	-0.48421	0.68588	KRTAP10-10
ENSG00000104341	8	98787285	98865241	601	30	17815	-0.48424	0.68589	LAPTM4B
ENSG00000055732	1	85483765	85514182	106	29	16272	-0.48426	0.6859	MCOLN3
ENSG00000127780	17	3336164	3337135	4	2	14953	-0.48425	0.6859	OR1E2
ENSG00000167759	19	51559463	51568371	47	15	17161	-0.48425	0.6859	KLK13
ENSG00000149742	11	63137261	63177766	205	45	16406	-0.4843	0.68591	SLC22A9
ENSG00000203760	6	126661320	126670021	21	10	15439	-0.48439	0.68594	CENPW
ENSG00000267772	17	58641908	58663984	60	14	13242	-0.48448	0.68598	RP11-15E18.4
ENSG00000197497	19	53662466	53696639	219	33	16011	-0.48449	0.68598	ZNF665
ENSG00000170442	12	52643084	52702947	377	33	16237	-0.48473	0.68607	KRT86
ENSG00000177302	17	18174742	18218321	241	33	13482	-0.48479	0.68609	TOP3A
ENSG00000174015	13	46276446	46288694	68	19	18216	-0.485	0.68616	SPERT
ENSG00000256632	12	133264635	133291498	153	28	14297	-0.48507	0.68619	RP13-672B3.2
ENSG00000143157	1	166808681	166825581	61	19	14897	-0.48519	0.68623	POGK
ENSG00000134245	1	113009163	113072787	279	48	16436	-0.48534	0.68628	WNT2B
ENSG00000116574	1	228870824	228882416	76	16	16583	-0.48539	0.6863	RHOU
ENSG00000235531	8	72740402	73030628	1741	110	17391	-0.48546	0.68632	RP11-383H13.1
ENSG00000187867	19	14164177	14169971	24	15	12640	-0.48553	0.68635	PALM3
ENSG00000204351	6	31926857	31937532	52	21	16987	-0.48582	0.68645	SKIV2L
ENSG00000181790	8	143530791	143626370	464	86	13867	-0.48586	0.68647	BAI1
ENSG00000171148	3	9821544	9834695	51	14	16583	-0.4859	0.68648	TADA3
ENSG00000198963	9	77112281	77308093	785	70	16095	-0.48605	0.68653	RORB
ENSG00000109832	11	125773271	125793158	115	26	16120	-0.48609	0.68655	DDX25
ENSG00000047578	16	27561454	27791690	664	49	14076	-0.48615	0.68657	KIAA0556
ENSG00000179348	3	128198270	128212028	57	20	18028	-0.48683	0.68681	GATA2
ENSG00000183856	1	156495197	156542396	177	32	15434	-0.48685	0.68682	IQGAP3
ENSG00000172766	13	41885341	41951166	292	21	16399	-0.48699	0.68687	NAA16
ENSG00000120519	4	147175127	147443123	990	53	16010	-0.48724	0.68696	SLC10A7
ENSG00000038219	4	13570362	13629347	219	47	14595	-0.48732	0.68698	BOD1L1
ENSG00000205740	10	1017097	1034281	84	19	16812	-0.48745	0.68703	AL359878.1
ENSG00000221914	8	26149007	26230196	317	48	16588	-0.48756	0.68707	PPP2R2A
ENSG00000120899	8	27168999	27316903	744	54	16082	-0.4877	0.68712	PTK2B
ENSG00000158402	5	137620954	137674044	220	37	15564	-0.48776	0.68714	CDC25C
ENSG00000197416	8	82437216	82443613	41	9	18232	-0.48779	0.68715	FABP12
ENSG00000273173	15	25200133	25223729	84	23	15159	-0.48838	0.68736	SNURF
ENSG00000074771	6	155716504	155777037	364	91	15316	-0.48857	0.68743	NOX3
ENSG00000250565	2	46717889	46769696	276	37	16524	-0.48866	0.68746	ATP6V1E2
ENSG00000146700	7	76018651	76039012	136	21	16925	-0.48895	0.68756	SRCRB4D
ENSG00000187815	1	40942887	40962015	90	21	16436	-0.48909	0.68761	ZFP69
ENSG00000131126	19	43905648	43922763	85	15	16103	-0.48937	0.68771	TEX101
ENSG00000148229	9	116169515	116172952	14	6	14893	-0.48977	0.68785	POLE3
ENSG00000064205	20	43343485	43357150	48	21	13654	-0.48987	0.68789	WISP2
ENSG00000160870	7	99302660	99332819	110	13	17028	-0.48991	0.6879	CYP3A7
ENSG00000257599	12	29542227	29640421	562	28	17738	-0.48989	0.6879	OVCH1-AS1
ENSG00000115561	2	86730554	86948245	814	51	15697	-0.4901	0.68797	CHMP3
ENSG00000136824	9	106856541	106903698	184	26	14525	-0.49062	0.68815	SMC2
ENSG00000184321	11	5423827	5424777	16	3	19441	-0.49086	0.68824	OR51J1
ENSG00000186564	1	47901689	47906363	18	9	13820	-0.49094	0.68827	FOXD2
ENSG00000253309	13	51909909	51938871	140	30	14097	-0.49104	0.6883	SERPINE3
ENSG00000007314	17	62015914	62050278	177	46	13495	-0.49106	0.68831	SCN4A
ENSG00000162105	11	70313961	70963623	3452	243	15792	-0.49111	0.68832	SHANK2
ENSG00000122565	7	26240782	26252976	53	18	15429	-0.49118	0.68835	CBX3
ENSG00000166152	16	49407734	49433342	131	23	16653	-0.49176	0.68855	C16orf78
ENSG00000071189	7	17830385	17980124	590	41	15765	-0.49194	0.68862	SNX13
ENSG00000151062	12	1901123	2028002	790	81	16820	-0.49198	0.68863	CACNA2D4
ENSG00000182909	19	54972981	54974894	15	7	12476	-0.492	0.68864	LENG9
ENSG00000103035	16	74330673	74340186	43	20	12356	-0.4921	0.68868	PSMD7
ENSG00000267127	18	77794346	77854968	381	27	18169	-0.49222	0.68872	RP11-795F19.5
ENSG00000167123	9	131174030	131199626	109	12	15427	-0.49228	0.68874	CERCAM
ENSG00000112137	6	12717893	13288645	2658	140	15729	-0.49241	0.68879	PHACTR1
ENSG00000187800	1	156863490	156886226	118	21	17173	-0.49262	0.68886	PEAR1
ENSG00000267881	19	42212531	42265190	215	33	15704	-0.49262	0.68886	CEA
ENSG00000144724	3	61547243	62283288	4297	272	15801	-0.49284	0.68894	PTPRG
ENSG00000165805	12	88373816	88427814	209	26	15658	-0.49284	0.68894	C12orf50
ENSG00000138587	15	56713742	56757335	199	38	15194	-0.49289	0.68896	MNS1
ENSG00000114279	3	191857184	192485553	3368	246	15467	-0.49299	0.68899	FGF12
ENSG00000137266	6	3269196	3457256	1200	122	17200	-0.493	0.68899	SLC22A23
ENSG00000165702	9	135820932	135867083	292	65	16935	-0.49309	0.68903	GFI1B
ENSG00000113851	3	3190676	3221394	255	29	14061	-0.49347	0.68916	CRBN
ENSG00000159527	1	153270338	153283194	61	15	15702	-0.49398	0.68934	PGLYRP3
ENSG00000129625	5	112212084	112258236	304	28	15924	-0.494	0.68935	REEP5
ENSG00000187950	12	29565407	29650619	443	34	17936	-0.49422	0.68943	OVCH1
ENSG00000148396	9	139334549	139372141	173	40	15407	-0.49496	0.68969	SEC16A
ENSG00000064655	20	45523263	45817492	1629	157	16083	-0.49504	0.68972	EYA2
ENSG00000104177	15	48431625	48470714	42	15	8874	-0.49512	0.68974	MYEF2
ENSG00000034533	3	130732719	130746493	52	11	15151	-0.49546	0.68986	ASTE1
ENSG00000116044	2	178092323	178257425	752	58	15356	-0.49555	0.68989	NFE2L2
ENSG00000146776	7	105245514	105517050	1253	166	16849	-0.49563	0.68992	ATXN7L1
ENSG00000112902	5	9035138	9546187	2784	225	16849	-0.49565	0.68993	SEMA5A
ENSG00000166965	15	91498100	91506349	51	13	16036	-0.49577	0.68997	RCCD1
ENSG00000265818	6	8015959	8102763	530	39	16589	-0.49582	0.68999	EEF1E1-BLOC1S5
ENSG00000106803	9	101984346	101992897	49	12	16414	-0.49612	0.6901	SEC61B
ENSG00000167644	19	38794801	38795649	7	3	20953	-0.4963	0.69016	C19orf33
ENSG00000142252	19	45582453	45594782	96	7	17135	-0.49632	0.69017	GEMIN7
ENSG00000170860	3	14219858	14242619	97	26	14986	-0.49639	0.69019	LSM3
ENSG00000104415	8	134203282	134242587	202	51	16539	-0.49694	0.69038	WISP1
ENSG00000158714	1	159796540	159807039	56	21	15254	-0.49711	0.69044	SLAMF8
ENSG00000141198	17	52976748	53039310	342	32	15989	-0.49712	0.69045	TOM1L1
ENSG00000138109	10	96698415	96749147	324	32	16704	-0.49718	0.69047	CYP2C9
ENSG00000139278	12	75874460	75897633	106	18	16030	-0.4972	0.69047	GLIPR1
ENSG00000170807	7	123295861	123304344	30	10	17722	-0.49729	0.69051	LMOD2
ENSG00000099940	22	21213271	21245506	173	33	14545	-0.4973	0.69051	SNAP29
ENSG00000213920	14	24683143	24685276	7	4	17520	-0.49732	0.69052	MDP1
ENSG00000124507	6	34433916	34503006	316	51	14613	-0.49771	0.69065	PACSIN1
ENSG00000166747	16	71762913	71843104	363	39	15149	-0.4977	0.69065	AP1G1
ENSG00000110723	11	108376158	108464465	423	57	15368	-0.49807	0.69078	EXPH5
ENSG00000068654	2	86247339	86333278	404	45	15212	-0.49813	0.6908	POLR1A
ENSG00000075426	2	28615315	28640179	76	18	15473	-0.49855	0.69095	FOSL2
ENSG00000175066	3	141882414	141944449	251	55	15883	-0.49875	0.69102	GK5
ENSG00000006611	11	17515442	17565963	239	46	17213	-0.49896	0.6911	USH1C
ENSG00000198231	17	61850963	61896677	202	29	14471	-0.49898	0.6911	DDX42
ENSG00000213593	11	57480072	57508445	101	22	13862	-0.49901	0.69112	TMX2
ENSG00000136816	9	132565432	132573560	40	11	15142	-0.49936	0.69124	TOR1B
ENSG00000093134	6	133043926	133055904	76	16	16960	-0.49969	0.69135	VNN3
ENSG00000097096	1	85622556	85666729	227	33	16223	-0.49999	0.69146	SYDE2
ENSG00000100796	14	91923955	91976898	279	21	15243	-0.50012	0.69151	SMEK1
ENSG00000087253	16	55542910	55620582	370	32	16250	-0.50078	0.69174	LPCAT2
ENSG00000254959	7	30791753	30931696	809	61	17800	-0.50089	0.69178	INMT-FAM188B
ENSG00000114302	3	48782030	48885279	234	61	12388	-0.50093	0.69179	PRKAR2A
ENSG00000169398	8	141667999	142012315	1223	46	14109	-0.50093	0.69179	PTK2
ENSG00000148110	9	97136833	97223324	464	29	16288	-0.50104	0.69183	HIATL1
ENSG00000052344	16	31142756	31147083	12	8	13382	-0.50106	0.69183	PRSS8
ENSG00000172020	3	115342171	115440337	459	82	16152	-0.50132	0.69193	GAP43
ENSG00000164120	4	175411328	175444305	205	47	16960	-0.50143	0.69197	HPGD
ENSG00000010704	6	26087509	26098571	53	23	15507	-0.50183	0.69211	HFE
ENSG00000013588	12	13043716	13070871	143	32	15093	-0.50193	0.69214	GPRC5A
ENSG00000156222	15	85427885	85518876	675	78	16627	-0.50205	0.69218	SLC28A1
ENSG00000267885	1	33439268	33439642	1	1	13514	-0.5021	0.6922	FKSG48
ENSG00000170779	14	105475910	105487485	86	9	18750	-0.50211	0.6922	CDCA4
ENSG00000126217	13	113548692	113754053	1330	124	16106	-0.5022	0.69224	MCF2L
ENSG00000135540	6	138743180	139013708	1266	98	16363	-0.50227	0.69226	NHSL1
ENSG00000174844	3	57327727	57530071	1164	38	17415	-0.50229	0.69227	DNAH12
ENSG00000166192	15	72406599	72433311	88	21	14542	-0.50247	0.69233	SENP8
ENSG00000088836	20	3208063	3219836	81	21	16516	-0.50271	0.69242	SLC4A11
ENSG00000204628	5	180663909	180675096	83	17	17424	-0.50298	0.69251	GNB2L1
ENSG00000251209	15	98285448	98417780	941	72	17189	-0.5031	0.69255	LINC00923
ENSG00000134987	5	110427414	110466200	208	36	15758	-0.50317	0.69258	WDR36
ENSG00000162367	1	47681962	47697892	65	21	15481	-0.50331	0.69263	TAL1
ENSG00000125657	19	6531010	6535931	30	13	13029	-0.50341	0.69266	TNFSF9
ENSG00000129810	3	20202085	20227784	158	27	16621	-0.50372	0.69277	SGOL1
ENSG00000155714	16	21995186	22012433	45	27	12170	-0.50386	0.69282	PDZD9
ENSG00000174145	4	37245842	37451087	1119	90	17229	-0.50402	0.69288	KIAA1239
ENSG00000159267	21	38123189	38362536	1291	75	16684	-0.50404	0.69288	HLCS
ENSG00000137473	4	147627790	147867034	1050	52	16116	-0.50425	0.69296	TTC29
ENSG00000166579	17	8316449	8393729	326	47	12724	-0.50425	0.69296	NDEL1
ENSG00000173588	12	94700225	94853764	592	54	15130	-0.50432	0.69298	CCDC41
ENSG00000137834	15	66994566	67074338	392	59	16059	-0.50432	0.69298	SMAD6
ENSG00000162772	1	212738676	212794119	331	50	17575	-0.50435	0.69299	ATF3
ENSG00000186009	13	114303119	114312501	43	21	13630	-0.50453	0.69305	ATP4B
ENSG00000128463	15	34517200	34522357	29	9	18817	-0.50493	0.6932	EMC4
ENSG00000125257	13	95672083	95953687	1957	147	16643	-0.50526	0.69331	ABCC4
ENSG00000112576	6	41902671	42018095	668	77	15831	-0.50542	0.69337	CCND3
ENSG00000213218	17	61949372	61951126	7	4	9092	-0.50543	0.69337	CSH2
ENSG00000179134	19	39833036	39876350	192	32	15515	-0.50551	0.6934	SAMD4B
ENSG00000117289	1	145438469	145442635	7	2	13459	-0.50556	0.69342	TXNIP
ENSG00000117758	1	28099694	28150963	141	25	13661	-0.5056	0.69343	STX12
ENSG00000130529	19	49660998	49715093	366	38	14365	-0.50568	0.69346	TRPM4
ENSG00000105948	7	138818490	138876732	271	22	14572	-0.50583	0.69351	TTC26
ENSG00000164144	4	153701089	153839615	572	40	15944	-0.50626	0.69366	ARFIP1
ENSG00000143199	1	167778625	167883453	623	82	16295	-0.5063	0.69368	ADCY10
ENSG00000175820	13	103381801	103389159	20	13	13397	-0.50641	0.69371	CCDC168
ENSG00000127920	7	93551011	93557922	42	20	15135	-0.50662	0.69379	GNG11
ENSG00000164808	8	48173167	48648868	1165	90	12551	-0.50662	0.69379	SPIDR
ENSG00000184221	21	34442450	34444726	13	8	12000	-0.50676	0.69384	OLIG1
ENSG00000069329	16	46690054	46723430	71	28	11507	-0.50706	0.69394	VPS35
ENSG00000101280	20	853296	896977	351	65	16784	-0.50715	0.69398	ANGPT4
ENSG00000005238	9	35104109	35116338	43	21	14164	-0.50735	0.69404	FAM214B
ENSG00000105146	19	57742377	57746916	25	8	16504	-0.50772	0.69418	AURKC
ENSG00000162804	2	241938255	242034983	532	66	15219	-0.50784	0.69422	SNED1
ENSG00000176222	19	44376515	44405537	108	18	14864	-0.50786	0.69423	ZNF404
ENSG00000137270	6	52991762	53013627	110	25	17949	-0.50819	0.69434	GCM1
ENSG00000221923	19	52873170	52889048	92	13	18237	-0.50823	0.69435	ZNF880
ENSG00000136514	3	187086120	187089864	31	14	15595	-0.50848	0.69444	RTP4
ENSG00000167962	16	2047655	2059824	105	24	14931	-0.50848	0.69444	ZNF598
ENSG00000268367	12	57810198	57810536	1	1	22681	-0.50865	0.6945	AC126614.1
ENSG00000168356	3	38887260	38992052	503	40	15318	-0.5087	0.69452	SCN11A
ENSG00000268484	15	96904487	96904900	2	1	14231	-0.50874	0.69453	AC087477.1
ENSG00000114638	3	118892364	118924000	179	41	16945	-0.50881	0.69456	UPK1B
ENSG00000064393	7	139246316	139477577	854	103	15402	-0.5088	0.69456	HIPK2
ENSG00000153246	2	160788519	160919121	752	60	16391	-0.50896	0.69461	PLA2R1
ENSG00000241404	6	32132360	32136058	25	12	15397	-0.50905	0.69464	EGFL8
ENSG00000137802	15	42066632	42120053	187	41	14796	-0.50921	0.6947	MAPKBP1
ENSG00000204482	6	31553901	31556686	25	16	16321	-0.50923	0.69471	LST1
ENSG00000115507	2	63277192	63284971	18	11	15593	-0.50932	0.69473	OTX1
ENSG00000153820	2	228844666	229046361	1187	55	16734	-0.50942	0.69477	SPHKAP
ENSG00000092201	14	21819631	21852425	138	25	15617	-0.50954	0.69481	SUPT16H
ENSG00000182447	3	161214596	161221730	34	4	20571	-0.50957	0.69482	OTOL1
ENSG00000197580	11	112046190	112095422	253	36	14685	-0.50967	0.69486	BCO2
ENSG00000187147	1	44870866	45117396	1236	146	15991	-0.50972	0.69488	RNF220
ENSG00000111331	12	113376157	113411054	175	26	17244	-0.50984	0.69492	OAS3
ENSG00000229086	21	34537776	34542541	28	15	15757	-0.50987	0.69493	C21orf54
ENSG00000037637	1	16573334	16678949	421	31	15520	-0.50993	0.69495	FBXO42
ENSG00000106080	7	30050203	30066300	57	16	15926	-0.51007	0.695	FKBP14
ENSG00000197106	1	110693108	110744824	208	41	15323	-0.51021	0.69505	SLC6A17
ENSG00000169136	19	50431959	50437192	39	13	17024	-0.51024	0.69506	ATF5
ENSG00000165449	10	61410523	61495760	409	59	16245	-0.5103	0.69508	SLC16A9
ENSG00000213281	1	115247090	115259515	36	14	13702	-0.51047	0.69514	NRAS
ENSG00000143595	1	154293566	154297801	18	7	18465	-0.51056	0.69517	AQP10
ENSG00000143167	1	167022073	167059868	188	41	16799	-0.5107	0.69522	GPA33
ENSG00000133863	8	30689060	30748122	246	33	16064	-0.51073	0.69523	TEX15
ENSG00000179163	1	24171567	24194784	96	18	14147	-0.51117	0.69538	FUCA1
ENSG00000152154	2	39892122	39945103	155	27	13590	-0.51129	0.69543	TMEM178A
ENSG00000126746	12	6775643	6798738	57	29	11715	-0.51129	0.69543	ZNF384
ENSG00000174705	5	171752185	171881527	827	50	16339	-0.51136	0.69545	SH3PXD2B
ENSG00000156466	8	97154562	97173020	73	26	14098	-0.51162	0.69554	GDF6
ENSG00000062524	15	41795836	41806085	59	22	14827	-0.51162	0.69554	LTK
ENSG00000129455	19	51499263	51505967	50	8	18127	-0.51187	0.69563	KLK8
ENSG00000002822	7	1855429	2272878	3331	67	15473	-0.51197	0.69566	MAD1L1
ENSG00000162144	11	61116217	61129771	44	16	8810	-0.51239	0.69581	CYB561A3
ENSG00000074201	11	77225981	77348850	485	47	15857	-0.5128	0.69595	CLNS1A
ENSG00000166002	11	93211638	93276674	344	40	17056	-0.51284	0.69597	SMCO4
ENSG00000175643	16	11343476	11445619	722	41	17232	-0.51287	0.69598	RMI2
ENSG00000139926	14	51955818	52197445	1316	133	17169	-0.51296	0.69601	FRMD6
ENSG00000204278	17	76227391	76237068	59	17	17541	-0.51295	0.69601	TMEM235
ENSG00000157827	2	153191751	153506348	1678	103	16750	-0.51322	0.6961	FMNL2
ENSG00000204644	6	29640169	29648887	98	17	18412	-0.51332	0.69614	ZFP57
ENSG00000204323	17	73629514	73637484	28	18	13536	-0.51333	0.69614	SMIM5
ENSG00000042781	1	215796236	216596738	4067	235	16283	-0.51346	0.69619	USH2A
ENSG00000157985	2	236402733	237040444	3203	251	14711	-0.5136	0.69623	AGAP1
ENSG00000183513	2	99215773	99224978	28	6	17398	-0.51368	0.69626	COA5
ENSG00000139549	12	49483204	49488602	9	5	15970	-0.51375	0.69629	DHH
ENSG00000076924	19	7684411	7694451	64	17	14199	-0.51383	0.69631	XAB2
ENSG00000264187	17	17105963	17140499	228	41	15346	-0.5139	0.69634	RP11-45M22.4
ENSG00000269855	19	58907457	58908407	5	2	13663	-0.51397	0.69636	AC012313.1
ENSG00000188368	19	42806250	42814973	21	9	12627	-0.51407	0.6964	PRR19
ENSG00000125967	20	32244893	32262269	39	20	12416	-0.5141	0.69641	NECAB3
ENSG00000149485	11	61567099	61596790	90	19	13920	-0.51414	0.69642	FADS1
ENSG00000166509	16	78056412	78100658	534	27	18903	-0.51427	0.69647	CLEC3A
ENSG00000257949	17	73975301	73996667	112	27	15546	-0.51451	0.69655	TEN1
ENSG00000239713	22	39436924	39483748	224	39	15082	-0.51454	0.69656	APOBEC3G
ENSG00000143457	1	150618701	150669630	229	22	16442	-0.51493	0.6967	GOLPH3L
ENSG00000122378	10	82167585	82192753	124	28	15636	-0.51552	0.69691	FAM213A
ENSG00000133316	11	62599814	62609281	70	16	15496	-0.51583	0.69701	WDR74
ENSG00000122304	16	11369496	11370337	5	3	15454	-0.51595	0.69705	PRM2
ENSG00000156103	8	89044237	89340254	1271	98	15902	-0.51612	0.69712	MMP16
ENSG00000186583	8	145086582	145101933	60	24	11551	-0.51638	0.6972	SPATC1
ENSG00000126458	19	50138549	50143458	17	7	13831	-0.51658	0.69727	RRAS
ENSG00000205279	5	126984736	126994322	49	22	16351	-0.5167	0.69732	CTXN3
ENSG00000003137	2	72356367	72375167	64	24	15849	-0.5168	0.69735	CYP26B1
ENSG00000173230	3	121382046	121468602	289	32	16300	-0.51679	0.69735	GOLGB1
ENSG00000146834	7	100026413	100031741	25	9	14598	-0.51687	0.69738	MEPCE
ENSG00000145244	4	47596015	47840123	1068	74	16655	-0.51706	0.69744	CORIN
ENSG00000258724	8	10582909	10697357	898	38	17492	-0.51705	0.69744	SOX7
ENSG00000181789	3	128968449	128996614	158	21	11793	-0.51709	0.69745	COPG1
ENSG00000105877	7	21582833	21941457	2691	185	16801	-0.51722	0.6975	DNAH11
ENSG00000132141	17	33254878	33308097	154	47	14117	-0.51724	0.6975	CCT6B
ENSG00000109944	11	122753391	122830506	365	61	17085	-0.51728	0.69752	C11orf63
ENSG00000198454	9	139863695	139866442	22	3	18463	-0.5173	0.69753	C9orf141
ENSG00000269783	10	99627889	99631294	14	3	19429	-0.51739	0.69756	GOLGA7B
ENSG00000139644	12	50101508	50158717	341	26	14595	-0.51741	0.69756	TMBIM6
ENSG00000085433	1	109512836	109584850	337	38	16222	-0.51764	0.69765	WDR47
ENSG00000261796	3	128806418	128879879	229	43	12482	-0.51769	0.69766	ISY1-RAB43
ENSG00000162496	1	12627939	12677737	294	55	16171	-0.51788	0.69773	DHRS3
ENSG00000179051	1	17733256	17766220	169	38	14164	-0.51825	0.69786	RCC2
ENSG00000167107	17	48503519	48552206	205	35	16129	-0.51863	0.69799	ACSF2
ENSG00000182257	22	46445358	46450024	22	7	15833	-0.51885	0.69807	C22orf26
ENSG00000177981	12	48541571	48574996	185	33	15242	-0.51899	0.69812	ASB8
ENSG00000143951	2	63348518	64054977	2832	63	15922	-0.51924	0.6982	WDPCP
ENSG00000142556	19	52516018	52533493	83	22	15295	-0.5193	0.69823	ZNF614
ENSG00000152208	4	93225550	94695707	6803	199	16246	-0.51968	0.69836	GRID2
ENSG00000112238	6	100054606	100063454	31	16	13826	-0.51971	0.69837	PRDM13
ENSG00000119900	6	71998506	72018653	110	22	17785	-0.51987	0.69842	OGFRL1
ENSG00000156535	6	74405508	74538040	686	45	16537	-0.52007	0.69849	CD109
ENSG00000119922	10	91061712	91069033	26	10	16130	-0.5201	0.6985	IFIT2
ENSG00000103355	16	2833954	2837949	18	7	13867	-0.52009	0.6985	PRSS33
ENSG00000165487	13	22066836	22178353	521	34	16764	-0.52019	0.69853	MICU2
ENSG00000094880	5	137523339	137549032	102	26	12900	-0.52033	0.69858	CDC23
ENSG00000180389	13	28519343	28519727	6	4	15053	-0.52035	0.69859	ATP5EP2
ENSG00000184584	5	138855119	138862520	19	6	15103	-0.52053	0.69865	TMEM173
ENSG00000078747	20	32951041	33099198	527	32	13180	-0.52054	0.69866	ITCH
ENSG00000163312	4	84328496	84377009	234	38	13296	-0.52081	0.69875	HELQ
ENSG00000175329	22	35462129	35483380	156	17	18557	-0.5209	0.69878	ISX
ENSG00000255823	11	10529434	10530723	12	7	14293	-0.52091	0.69879	MTRNR2L8
ENSG00000231145	2	190642909	190643157	2	1	22719	-0.52109	0.69885	AC013468.1
ENSG00000164756	8	117962512	118188953	850	63	15148	-0.52115	0.69887	SLC30A8
ENSG00000133247	19	55851221	55859488	51	17	15061	-0.52126	0.69891	SUV420H2
ENSG00000125744	19	45988547	46000319	56	14	15406	-0.52136	0.69894	RTN2
ENSG00000136111	13	75858808	76056250	933	104	16666	-0.52145	0.69897	TBC1D4
ENSG00000167880	17	74000583	74023533	122	33	14538	-0.52203	0.69917	EVPL
ENSG00000149547	11	125439112	125454575	66	17	16182	-0.52225	0.69925	EI24
ENSG00000214414	11	89443467	89451040	31	7	15705	-0.52234	0.69928	TRIM77
ENSG00000130167	19	11406824	11437672	143	24	15168	-0.52243	0.69931	TSPAN16
ENSG00000269095	19	17346749	17366257	125	32	15056	-0.52255	0.69936	AC010646.3
ENSG00000107937	10	1034338	1065876	192	32	15170	-0.52272	0.69942	GTPBP4
ENSG00000141150	17	34058668	34070540	41	15	16441	-0.52283	0.69945	RASL10B
ENSG00000180233	7	30323923	30452118	500	87	13318	-0.52284	0.69946	ZNRF2
ENSG00000171680	1	6526152	6580121	286	54	14757	-0.52305	0.69953	PLEKHG5
ENSG00000111262	12	5019071	5040527	93	24	16653	-0.52307	0.69954	KCNA1
ENSG00000185046	12	99120235	100378432	5595	274	16311	-0.52307	0.69954	ANKS1B
ENSG00000126233	8	143822362	143823829	6	4	10945	-0.52316	0.69957	SLURP1
ENSG00000223547	19	12175514	12192380	71	11	16636	-0.52336	0.69964	ZNF844
ENSG00000158470	20	48249482	48330415	351	35	15717	-0.52364	0.69974	B4GALT5
ENSG00000176393	1	201951500	201975275	191	29	17687	-0.52367	0.69975	RNPEP
ENSG00000065000	19	2100988	2164464	471	51	15478	-0.52377	0.69978	AP3D1
ENSG00000186908	12	77157368	77247476	484	30	18122	-0.52381	0.6998	ZDHHC17
ENSG00000268155	9	5077163	5084580	39	11	15004	-0.52392	0.69983	AL161450.1
ENSG00000162836	1	147101453	147142618	185	31	17022	-0.52408	0.69989	ACP6
ENSG00000106554	7	132469629	132766848	1154	55	15123	-0.52447	0.70002	CHCHD3
ENSG00000240563	1	62660503	62678000	176	29	18728	-0.5245	0.70003	L1TD1
ENSG00000176087	5	139944041	139948688	10	6	17500	-0.52457	0.70006	SLC35A4
ENSG00000145863	5	160974069	161129599	704	57	15539	-0.5248	0.70014	GABRA6
ENSG00000197978	15	82722223	82731338	1	1	4754	-0.52498	0.7002	GOLGA6L9
ENSG00000144227	2	139428342	139537918	534	71	17363	-0.52525	0.7003	NXPH2
ENSG00000261701	16	72088522	72111145	103	26	15025	-0.52535	0.70033	HPR
ENSG00000215066	9	6467618	6470375	19	6	16482	-0.52545	0.70037	C9orf38
ENSG00000005108	7	11409984	11871824	3124	192	16904	-0.52557	0.70041	THSD7A
ENSG00000103512	16	14927538	14990017	103	40	9283	-0.52564	0.70043	NOMO1
ENSG00000266258	18	68002675	68019695	102	24	16179	-0.52564	0.70043	RP11-41O4.1
ENSG00000230778	15	40573645	40574787	3	2	12664	-0.52565	0.70044	ANKRD63
ENSG00000162733	1	162601163	162757190	738	61	15499	-0.52584	0.7005	DDR2
ENSG00000136868	9	115983808	116028674	202	31	17788	-0.52585	0.7005	SLC31A1
ENSG00000005448	2	74648805	74652882	10	6	12083	-0.52585	0.70051	WDR54
ENSG00000106952	9	117656003	117692697	191	23	15374	-0.52587	0.70051	TNFSF8
ENSG00000164164	4	146031990	146101313	171	63	13175	-0.52589	0.70052	OTUD4
ENSG00000158815	8	21899909	21906320	29	17	15358	-0.52601	0.70056	FGF17
ENSG00000162627	1	99127236	99226056	498	40	18112	-0.52623	0.70064	SNX7
ENSG00000198739	10	68685764	68859588	841	64	16183	-0.52625	0.70064	LRRTM3
ENSG00000213445	11	65405568	65418401	47	22	14063	-0.52653	0.70074	SIPA1
ENSG00000066294	1	160510885	160549306	247	31	15030	-0.52671	0.7008	CD84
ENSG00000149506	11	60635035	60643166	34	14	13698	-0.52671	0.7008	ZP1
ENSG00000156049	9	80037995	80263223	1331	161	15203	-0.52686	0.70085	GNA14
ENSG00000105618	19	54618837	54635140	106	31	15058	-0.5269	0.70087	PRPF31
ENSG00000100568	14	68113792	68141548	145	33	14717	-0.52702	0.70091	VTI1B
ENSG00000170917	4	123809852	123844123	263	30	15626	-0.52717	0.70096	NUDT6
ENSG00000122512	7	6012870	6048756	214	42	16373	-0.52737	0.70103	PMS2
ENSG00000189167	13	32877837	32889481	76	10	18807	-0.52753	0.70109	ZAR1L
ENSG00000187994	19	39358470	39368919	47	15	13992	-0.52754	0.70109	RINL
ENSG00000008277	7	87563458	87832204	898	55	15512	-0.52762	0.70112	ADAM22
ENSG00000156076	12	65444406	65515346	249	41	15666	-0.52765	0.70113	WIF1
ENSG00000134775	18	33877677	34360018	2227	177	15839	-0.5277	0.70115	FHOD3
ENSG00000162704	1	183592401	183604892	96	5	18787	-0.52813	0.7013	ARPC5
ENSG00000248235	8	22446787	22459597	54	15	14649	-0.52824	0.70133	AC037459.4
ENSG00000259753	17	45331263	45421658	432	46	18261	-0.52843	0.7014	ITGB3
ENSG00000161574	17	34310692	34328660	106	17	18563	-0.52862	0.70147	CCL15-CCL14
ENSG00000152242	18	43753519	43846949	406	32	13348	-0.52884	0.70154	C18orf25
ENSG00000247270	16	66516775	66519747	13	7	13517	-0.52907	0.70162	AC132186.1
ENSG00000259207	17	45331212	45421658	433	46	18271	-0.5292	0.70167	ITGB3
ENSG00000176974	17	18231187	18266856	198	30	15444	-0.52937	0.70173	SHMT1
ENSG00000107771	10	86088342	86278273	903	35	17423	-0.52951	0.70177	CCSER2
ENSG00000135913	2	219314974	219433084	421	28	14825	-0.52954	0.70178	USP37
ENSG00000011600	19	36395303	36399197	33	10	13260	-0.52967	0.70183	TYROBP
ENSG00000116731	1	14026693	14151574	643	53	16776	-0.52976	0.70186	PRDM2
ENSG00000161682	17	42430583	42441243	30	18	13926	-0.52975	0.70186	FAM171A2
ENSG00000185761	19	1505017	1513603	50	27	11518	-0.52984	0.70189	ADAMTSL5
ENSG00000181143	19	8959520	9092018	766	63	17052	-0.52988	0.7019	MUC16
ENSG00000249109	5	177209198	177221397	52	7	8649	-0.52994	0.70192	RP11-1026M7.2
ENSG00000179454	14	45393522	45511525	402	27	15986	-0.52995	0.70193	KLHL28
ENSG00000119772	2	25455845	25565459	368	75	15694	-0.53026	0.70203	DNMT3A
ENSG00000122863	10	73724123	73773322	279	30	15160	-0.53038	0.70207	CHST3
ENSG00000204304	6	32152512	32157963	28	15	14518	-0.53075	0.7022	PBX2
ENSG00000172775	16	57186378	57220028	105	28	15402	-0.53083	0.70223	FAM192A
ENSG00000196091	12	101962131	102079796	756	64	16190	-0.5309	0.70225	MYBPC1
ENSG00000163072	2	169643049	169722024	411	55	15575	-0.53091	0.70226	NOSTRIN
ENSG00000255292	11	111957627	112064528	483	83	14883	-0.53118	0.70235	SDHD
ENSG00000213762	19	58125601	58134724	42	14	16446	-0.53127	0.70238	ZNF134
ENSG00000268208	14	78227711	78228033	3	1	22711	-0.53152	0.70247	AC008372.1
ENSG00000175143	1	248569296	248570405	5	3	10756	-0.53182	0.70257	OR2T1
ENSG00000177225	11	767220	777488	57	15	14350	-0.53236	0.70276	PDDC1
ENSG00000205209	19	35084234	35166604	579	34	17455	-0.5325	0.70281	SCGB2B2
ENSG00000066336	11	47376411	47400127	134	19	15997	-0.53256	0.70283	SPI1
ENSG00000107821	10	102821598	102827888	22	12	15041	-0.53273	0.70289	KAZALD1
ENSG00000099954	22	17840837	18037850	1398	156	16419	-0.53288	0.70294	CECR2
ENSG00000184500	3	93591881	93692910	257	58	12639	-0.53302	0.70299	PROS1
ENSG00000136235	7	23275586	23314727	171	22	12891	-0.53311	0.70302	GPNMB
ENSG00000109911	11	31531297	31805546	831	44	14284	-0.53312	0.70302	ELP4
ENSG00000163521	2	220101328	220110200	33	15	15437	-0.53313	0.70303	GLB1L
ENSG00000173627	1	183615541	183622451	51	5	18740	-0.53323	0.70306	APOBEC4
ENSG00000158373	6	26158349	26171577	46	20	13427	-0.53322	0.70306	HIST1H2BD
ENSG00000153283	3	111011566	111384597	1813	98	16815	-0.53328	0.70308	CD96
ENSG00000114923	2	220492049	220506702	47	20	13226	-0.53362	0.7032	SLC4A3
ENSG00000074319	11	18489883	18548779	275	29	16225	-0.53369	0.70322	TSG101
ENSG00000165533	14	89290497	89344335	207	41	14038	-0.53412	0.70337	TTC8
ENSG00000128617	7	128412545	128415844	15	6	16834	-0.53431	0.70344	OPN1SW
ENSG00000204421	6	31686425	31689622	17	10	14457	-0.53444	0.70348	LY6G6C
ENSG00000188976	1	879584	894689	83	16	15325	-0.53468	0.70356	NOC2L
ENSG00000145779	5	118604387	118735383	785	64	16759	-0.53483	0.70362	TNFAIP8
ENSG00000100060	22	37865101	37882439	57	25	13561	-0.53487	0.70363	MFNG
ENSG00000160606	17	27051366	27054953	15	9	13386	-0.53503	0.70369	TLCD1
ENSG00000132475	17	73772515	73781974	47	19	14407	-0.53518	0.70374	H3F3B
ENSG00000124782	6	7107830	7252213	596	71	15047	-0.53521	0.70375	RREB1
ENSG00000183401	19	11455360	11465620	30	11	15076	-0.53568	0.70391	CCDC159
ENSG00000110799	12	6058040	6233936	1113	115	16552	-0.53572	0.70392	VWF
ENSG00000268818	22	36023040	36031181	51	16	15680	-0.53586	0.70397	AL049747.1
ENSG00000172995	3	35680437	35835988	606	66	15813	-0.53611	0.70406	ARPP21
ENSG00000144749	3	66429221	66551687	571	66	15615	-0.53612	0.70406	LRIG1
ENSG00000082512	1	211499957	211548288	194	43	16720	-0.53616	0.70407	TRAF5
ENSG00000188848	4	42112955	42154895	202	33	16087	-0.53621	0.70409	BEND4
ENSG00000165566	13	25735822	25746426	48	13	14004	-0.53631	0.70413	AMER2
ENSG00000142765	1	27668513	27680421	45	15	17537	-0.53643	0.70417	SYTL1
ENSG00000197471	16	29674300	29682187	34	14	12899	-0.53653	0.7042	SPN
ENSG00000166311	11	6411655	6416228	23	12	12615	-0.53724	0.70445	SMPD1
ENSG00000114631	3	127348024	127391652	118	42	12752	-0.53739	0.7045	PODXL2
ENSG00000183963	22	31460091	31500743	226	35	17481	-0.53748	0.70453	SMTN
ENSG00000088986	12	120907653	120936296	144	27	16613	-0.53749	0.70454	DYNLL1
ENSG00000125378	14	54416454	54425479	42	14	15087	-0.53757	0.70456	BMP4
ENSG00000168439	11	63952744	63972015	87	25	15052	-0.53759	0.70457	STIP1
ENSG00000236320	17	33875144	33885117	55	13	18309	-0.53759	0.70457	SLFN14
ENSG00000170920	19	9236688	9237626	13	4	12348	-0.53759	0.70457	OR7G3
ENSG00000187650	19	5904869	5910864	41	11	16736	-0.53764	0.70459	VMAC
ENSG00000134240	1	120290619	120311528	86	19	16783	-0.53774	0.70462	HMGCS2
ENSG00000128891	15	40820882	40857256	170	22	16558	-0.53775	0.70462	C15orf57
ENSG00000160753	1	155290687	155300905	23	13	9619	-0.53787	0.70467	RUSC1
ENSG00000183251	11	5322244	5323226	6	3	14719	-0.53788	0.70467	OR51B4
ENSG00000125246	13	100258919	100549387	1511	125	16242	-0.53794	0.70469	CLYBL
ENSG00000270033	17	60349848	60360276	77	14	16305	-0.53817	0.70477	RP11-51L5.7
ENSG00000141580	17	80572438	80606429	209	45	15538	-0.5382	0.70478	WDR45B
ENSG00000180861	12	13524023	13540101	109	13	19240	-0.53826	0.7048	C12orf36
ENSG00000119946	10	101088856	101154087	283	52	15403	-0.5383	0.70482	CNNM1
ENSG00000151465	10	12237964	12292588	295	37	14908	-0.53844	0.70486	CDC123
ENSG00000113249	5	156456424	156486130	203	32	17693	-0.5385	0.70488	HAVCR1
ENSG00000005884	17	48133332	48167845	147	29	15728	-0.53851	0.70489	ITGA3
ENSG00000127445	19	9945933	9960358	63	22	13342	-0.53908	0.70508	PIN1
ENSG00000088899	20	3143263	3154192	61	27	15028	-0.53906	0.70508	LZTS3
ENSG00000178750	3	93733213	93747454	34	14	13637	-0.53912	0.7051	STX19
ENSG00000137198	6	16238811	16295780	318	45	15407	-0.53915	0.70511	GMPR
ENSG00000186442	12	53183469	53189901	26	10	18103	-0.53916	0.70511	KRT3
ENSG00000184313	1	55107463	55175939	405	63	16167	-0.53957	0.70525	MROH7
ENSG00000169371	15	75890424	75918810	106	20	14838	-0.53966	0.70528	SNUPN
ENSG00000221968	11	61640991	61659523	80	19	14228	-0.53972	0.7053	FADS3
ENSG00000185899	7	143140546	143141502	3	1	22381	-0.54008	0.70543	TAS2R60
ENSG00000234776	11	45928085	45928833	2	1	7857	-0.54011	0.70544	C11orf94
ENSG00000163528	3	14153580	14166370	44	15	16433	-0.54017	0.70546	CHCHD4
ENSG00000001617	3	50192478	50226508	117	28	15283	-0.5403	0.7055	SEMA3F
ENSG00000106538	7	150035408	150038763	25	8	14959	-0.54034	0.70552	RARRES2
ENSG00000003400	2	202047604	202094129	135	23	15897	-0.54075	0.70566	CASP10
ENSG00000131620	11	69924408	70035634	742	93	16671	-0.54075	0.70566	ANO1
ENSG00000149531	20	29611857	29634010	112	26	10089	-0.54079	0.70567	FRG1B
ENSG00000171700	20	62704534	62711323	40	12	12307	-0.54078	0.70567	RGS19
ENSG00000183313	11	6007122	6008215	12	5	19737	-0.54081	0.70568	OR52L1
ENSG00000175792	3	127783621	127872757	338	22	16216	-0.54098	0.70574	RUVBL1
ENSG00000188542	2	241499471	241503431	20	9	16541	-0.54117	0.70581	DUSP28
ENSG00000113163	5	74664311	74807963	506	42	15566	-0.54167	0.70598	COL4A3BP
ENSG00000179294	17	36827961	36831187	9	6	12764	-0.54179	0.70602	C17orf96
ENSG00000253958	8	8559448	8561616	20	3	19997	-0.54182	0.70603	CLDN23
ENSG00000256660	12	10163226	10171218	35	15	16422	-0.542	0.70609	CLEC12B
ENSG00000189184	4	138440072	138453648	60	19	15432	-0.54207	0.70612	PCDH18
ENSG00000105248	19	4247076	4269087	149	16	15459	-0.54239	0.70622	CCDC94
ENSG00000183751	16	2022038	2032934	96	16	17241	-0.54265	0.70631	TBL3
ENSG00000154099	16	84178865	84212373	261	43	16975	-0.54279	0.70636	DNAAF1
ENSG00000126856	16	90122974	90158480	187	30	16890	-0.54283	0.70638	PRDM7
ENSG00000177692	21	34860497	34864027	11	4	18178	-0.54283	0.70638	DNAJC28
ENSG00000115368	2	190306159	190340291	249	12	19207	-0.54305	0.70645	WDR75
ENSG00000182333	10	90424198	90438571	59	17	19419	-0.54314	0.70648	LIPF
ENSG00000110429	11	33762485	33796089	167	30	16519	-0.5432	0.7065	FBXO3
ENSG00000179520	12	100750857	100815837	308	53	15645	-0.5433	0.70654	SLC17A8
ENSG00000152137	12	119616447	119658936	205	53	15743	-0.54344	0.70659	HSPB8
ENSG00000134207	1	114631913	114696541	402	84	17080	-0.54358	0.70664	SYT6
ENSG00000138771	4	77356253	77704406	1631	89	17066	-0.5439	0.70674	SHROOM3
ENSG00000170006	4	153539784	153601317	329	57	15933	-0.54403	0.70679	TMEM154
ENSG00000160695	11	118938403	118952688	89	19	13698	-0.54423	0.70686	VPS11
ENSG00000249884	2	86732791	86948245	806	56	15680	-0.54442	0.70692	RNF103-CHMP3
ENSG00000124523	6	13574816	13614790	130	30	15394	-0.54445	0.70693	SIRT5
ENSG00000162378	1	53192126	53293014	551	33	15375	-0.54453	0.70696	ZYG11B
ENSG00000203443	3	172034218	172039513	24	11	13228	-0.54475	0.70704	AC092964.1
ENSG00000119906	10	102672326	102724893	182	40	14523	-0.54491	0.70709	FAM178A
ENSG00000268797	19	41307202	41404187	721	64	15888	-0.54508	0.70715	CTC-490E21.12
ENSG00000167751	19	51364824	51383823	159	29	18686	-0.54518	0.70718	KLK2
ENSG00000117594	1	209859510	209908295	184	35	15567	-0.54519	0.70719	HSD11B1
ENSG00000108239	10	96162261	96295687	556	41	13653	-0.54538	0.70725	TBC1D12
ENSG00000259680	16	33647044	33647696	2	1	13399	-0.54542	0.70727	RP11-812E19.9
ENSG00000138794	4	110609785	110624739	58	18	15175	-0.54544	0.70728	CASP6
ENSG00000160714	1	154521053	154531504	34	12	13497	-0.54553	0.70731	UBE2Q1
ENSG00000205496	11	4976002	4976943	14	4	11038	-0.54553	0.70731	OR51A2
ENSG00000268069	12	48178706	48179787	11	3	21230	-0.54573	0.70738	AC004466.1
ENSG00000270898	2	53897430	54087297	937	49	17051	-0.54576	0.70739	ASB3
ENSG00000234127	6	30152232	30181204	303	31	13439	-0.54591	0.70744	TRIM26
ENSG00000250510	12	6930711	6939136	8	4	15305	-0.54611	0.7075	GPR162
ENSG00000270617	7	43906157	43946188	171	32	16790	-0.54618	0.70753	URGCP-MRPS24
ENSG00000254858	19	18303992	18307758	18	6	17952	-0.54622	0.70754	MPV17L2
ENSG00000155906	6	151725989	151773259	353	34	15453	-0.54629	0.70757	RMND1
ENSG00000227839	1	50459990	50461874	4	2	18101	-0.54646	0.70762	AL645730.2
ENSG00000162761	1	165171104	165325952	857	85	16893	-0.54644	0.70762	LMX1A
ENSG00000100234	22	33197687	33259030	281	48	15105	-0.54663	0.70768	TIMP3
ENSG00000172985	2	109745804	110262207	2275	124	15435	-0.54677	0.70773	SH3RF3
ENSG00000133937	14	95234553	95236562	12	6	10841	-0.54707	0.70783	GSC
ENSG00000082212	18	48405419	48474691	252	27	15126	-0.54705	0.70783	ME2
ENSG00000153498	13	113030633	113089003	383	35	16700	-0.54714	0.70786	SPACA7
ENSG00000198521	19	21987752	22034927	244	36	16462	-0.54721	0.70788	ZNF43
ENSG00000268172	1	144989309	144991365	1	1	4756	-0.54726	0.7079	AL590452.1
ENSG00000170542	6	2887500	2903514	95	39	15006	-0.54734	0.70793	SERPINB9
ENSG00000064601	20	44518783	44527459	34	10	16051	-0.54786	0.70811	CTSA
ENSG00000198556	7	99070464	99101273	96	35	13648	-0.5482	0.70822	ZNF789
ENSG00000102468	13	47405685	47471169	363	57	17983	-0.5482	0.70822	HTR2A
ENSG00000167700	8	145734457	145736596	6	3	9721	-0.54855	0.70834	MFSD3
ENSG00000173585	3	45927996	45944667	60	19	16357	-0.54871	0.7084	CCR9
ENSG00000134551	12	11081835	11084940	11	5	18040	-0.54887	0.70845	PRH2
ENSG00000079805	19	10828755	10944164	572	63	15599	-0.54904	0.70851	DNM2
ENSG00000272762	3	51994317	52008032	27	11	12462	-0.54919	0.70856	RP11-155D18.14
ENSG00000204510	1	12976450	12980569	1	1	10344	-0.54959	0.7087	PRAMEF7
ENSG00000165632	10	7860467	8058590	1104	60	16376	-0.54963	0.70871	TAF3
ENSG00000164695	8	82644669	82671750	117	33	16543	-0.54966	0.70872	CHMP4C
ENSG00000171819	1	11249398	11256038	25	7	15764	-0.55005	0.70886	ANGPTL7
ENSG00000214029	12	133694740	133707059	56	11	17955	-0.55007	0.70887	ZNF891
ENSG00000105258	19	36604612	36606248	12	7	14895	-0.55007	0.70887	POLR2I
ENSG00000156509	8	101145588	101158028	55	10	14722	-0.55017	0.7089	FBXO43
ENSG00000159335	12	6874682	6880116	20	9	15640	-0.5504	0.70898	PTMS
ENSG00000106772	9	79226292	79521003	1656	130	16285	-0.55051	0.70902	PRUNE2
ENSG00000160223	21	45642874	45660849	98	20	12696	-0.55055	0.70903	ICOSLG
ENSG00000269259	10	102882536	102883624	5	3	17556	-0.55071	0.70908	HUG1
ENSG00000154654	21	22370633	22915650	3202	169	16279	-0.55082	0.70912	NCAM2
ENSG00000185947	16	31885079	31928668	110	18	13471	-0.55089	0.70914	ZNF267
ENSG00000122483	1	93645476	93744287	393	29	16887	-0.55097	0.70917	CCDC18
ENSG00000197321	10	29746267	30025710	1952	131	16739	-0.55115	0.70924	SVIL
ENSG00000128340	22	37621301	37640488	103	21	16968	-0.55116	0.70924	RAC2
ENSG00000169918	15	31775329	32162992	1899	67	15818	-0.5514	0.70932	OTUD7A
ENSG00000130714	9	134378289	134399193	140	16	16575	-0.55142	0.70933	POMT1
ENSG00000053371	1	19630459	19638640	40	18	16872	-0.55149	0.70935	AKR7A2
ENSG00000164506	6	147525561	147706866	625	44	14566	-0.55174	0.70944	STXBP5
ENSG00000115966	2	175936978	176033110	404	28	16554	-0.55179	0.70945	ATF2
ENSG00000132305	2	86371055	86422893	268	19	15922	-0.55181	0.70946	IMMT
ENSG00000108963	17	1933404	1946724	74	28	15206	-0.55193	0.7095	DPH1
ENSG00000156475	5	145967936	146464347	1972	121	16327	-0.55208	0.70955	PPP2R2B
ENSG00000186897	12	49726200	49730971	26	10	15157	-0.55226	0.70961	C1QL4
ENSG00000160185	21	43824008	43867791	320	40	17384	-0.55249	0.70969	UBASH3A
ENSG00000159164	1	149874870	149889434	45	18	14577	-0.55268	0.70976	SV2A
ENSG00000136754	10	27035522	27150016	621	43	16583	-0.55275	0.70978	ABI1
ENSG00000134533	12	15260717	15501609	931	70	15790	-0.5528	0.7098	RERG
ENSG00000125166	16	58741035	58768261	191	30	16124	-0.55287	0.70982	GOT2
ENSG00000213494	17	34310327	34329100	111	18	18605	-0.55293	0.70984	CCL14
ENSG00000121690	11	33037410	33055128	102	14	18200	-0.55304	0.70988	DEPDC7
ENSG00000004809	6	110745890	110797844	340	42	17052	-0.55305	0.70989	SLC22A16
ENSG00000082497	1	210406144	210419976	48	27	12371	-0.55313	0.70991	SERTAD4
ENSG00000166896	12	58335324	58351052	90	15	16816	-0.55321	0.70994	XRCC6BP1
ENSG00000058600	16	22308730	22346424	142	34	12923	-0.55326	0.70996	POLR3E
ENSG00000011243	19	15490859	15529952	127	18	14470	-0.55358	0.71007	AKAP8L
ENSG00000113327	5	161494546	161582542	305	50	16330	-0.55379	0.71014	GABRG2
ENSG00000188782	1	26517052	26529459	95	18	17740	-0.55383	0.71015	CATSPER4
ENSG00000135517	12	56843286	56862950	81	30	14507	-0.55422	0.71029	MIP
ENSG00000137944	1	89401456	89458636	208	29	15170	-0.55433	0.71032	CCBL2
ENSG00000159023	1	29213603	29446553	888	52	15412	-0.55445	0.71036	EPB41
ENSG00000021488	19	33321415	33360672	266	26	17761	-0.55452	0.71039	SLC7A9
ENSG00000169047	2	227596033	227664475	288	24	15902	-0.55463	0.71043	IRS1
ENSG00000196776	3	107762145	107809872	165	38	15752	-0.55486	0.7105	CD47
ENSG00000229833	19	7694623	7696842	14	5	12488	-0.55484	0.7105	PET100
ENSG00000138036	2	44001178	44037149	245	30	16174	-0.55488	0.71051	DYNC2LI1
ENSG00000164440	6	139561198	139613276	233	30	15649	-0.55506	0.71057	TXLNB
ENSG00000100426	22	50247490	50283726	250	24	16040	-0.55523	0.71063	ZBED4
ENSG00000171798	10	134973951	135039916	527	38	14923	-0.5556	0.71076	KNDC1
ENSG00000148429	10	11495945	11653753	699	52	16308	-0.55566	0.71078	USP6NL
ENSG00000168329	3	39304985	39323226	102	34	15568	-0.55618	0.71095	CX3CR1
ENSG00000159210	17	47006678	47022479	94	14	16838	-0.55641	0.71104	SNF8
ENSG00000166797	15	64364758	64386217	121	24	14526	-0.55655	0.71108	FAM96A
ENSG00000134453	10	6130950	6159420	201	47	14348	-0.55667	0.71112	RBM17
ENSG00000196391	15	90895477	90909324	84	13	15714	-0.55671	0.71114	ZNF774
ENSG00000116199	1	178994939	179045697	270	27	17055	-0.55675	0.71115	FAM20B
ENSG00000179066	19	35596873	35598141	14	6	12015	-0.55699	0.71123	AC020907.1
ENSG00000203710	1	207669492	207813992	443	42	16352	-0.5572	0.71131	CR1
ENSG00000232850	9	130890612	130891481	4	2	15052	-0.55722	0.71131	AL590708.2
ENSG00000233863	8	35649365	35653384	5	3	9877	-0.55736	0.71136	AC012215.1
ENSG00000164197	5	63461671	63668696	747	60	14022	-0.55803	0.71159	RNF180
ENSG00000114850	3	156257929	156272973	71	11	18789	-0.55815	0.71163	SSR3
ENSG00000204873	17	39388715	39389705	4	2	15856	-0.55816	0.71163	KRTAP9-3
ENSG00000122223	1	160799950	160832692	208	31	14363	-0.55856	0.71177	CD244
ENSG00000124610	6	26017260	26018040	7	4	16330	-0.55893	0.7119	HIST1H1A
ENSG00000111913	6	24797601	25042238	1673	128	15465	-0.55902	0.71193	FAM65B
ENSG00000156017	9	77595936	77643339	179	38	16317	-0.55902	0.71193	C9orf41
ENSG00000139899	14	24895738	24900160	28	9	17856	-0.55946	0.71208	CBLN3
ENSG00000173557	2	26785450	26802400	82	22	15772	-0.55967	0.71215	C2orf70
ENSG00000189403	13	31032884	31191734	784	134	14781	-0.55966	0.71215	HMGB1
ENSG00000105639	19	17935589	17958880	120	40	14863	-0.55981	0.7122	JAK3
ENSG00000178694	3	93781760	93847389	151	60	13472	-0.55995	0.71224	NSUN3
ENSG00000146670	11	64833772	64851636	69	21	16215	-0.56019	0.71233	CDCA5
ENSG00000140264	15	44069285	44094787	93	24	13439	-0.56032	0.71237	SERF2
ENSG00000003147	7	8152814	8302317	933	111	17403	-0.56035	0.71238	ICA1
ENSG00000175393	11	7949180	7950209	9	4	17712	-0.56061	0.71247	OR10A6
ENSG00000113643	5	167913450	167946304	249	25	16666	-0.56074	0.71251	RARS
ENSG00000256825	12	133707570	133778955	334	23	16950	-0.56072	0.71251	CTD-2140B24.4
ENSG00000145781	5	115420688	115748459	3016	50	15902	-0.56086	0.71255	COMMD10
ENSG00000157782	12	121078355	121105127	157	31	17039	-0.56085	0.71255	CABP1
ENSG00000204256	6	32936437	32949282	175	45	15457	-0.56097	0.71259	BRD2
ENSG00000164821	8	6793344	6795860	25	13	16072	-0.56098	0.71259	DEFA4
ENSG00000124788	6	16299343	16761722	2516	247	16296	-0.56113	0.71264	ATXN1
ENSG00000174501	2	96514587	96657541	367	40	13041	-0.56134	0.71272	ANKRD36C
ENSG00000104728	8	1772142	1906807	1173	144	16396	-0.56136	0.71272	ARHGEF10
ENSG00000172159	9	85857905	86153461	1849	121	17368	-0.56135	0.71272	FRMD3
ENSG00000255470	11	18161733	18211042	375	15	17624	-0.56135	0.71272	RP11-113D6.6
ENSG00000119878	2	46843555	46852881	43	14	15791	-0.56148	0.71277	CRIPT
ENSG00000114416	3	180585929	180700541	482	42	15845	-0.56182	0.71288	FXR1
ENSG00000110756	11	18300223	18343745	211	31	16148	-0.56195	0.71292	HPS5
ENSG00000173890	3	169755717	169803191	179	24	16255	-0.56199	0.71294	GPR160
ENSG00000120708	5	135364584	135399507	144	23	16451	-0.56199	0.71294	TGFBI
ENSG00000160882	8	143953772	143961262	68	12	16823	-0.56211	0.71298	CYP11B1
ENSG00000174791	11	66097713	66104311	44	18	14274	-0.5624	0.71308	RIN1
ENSG00000157131	1	57320479	57383894	402	47	15879	-0.56249	0.71311	C8A
ENSG00000119655	14	74942895	74960880	81	14	16737	-0.56254	0.71313	NPC2
ENSG00000090263	7	140705854	140715028	36	10	16690	-0.56258	0.71314	MRPS33
ENSG00000140368	15	77285700	77329673	247	49	13881	-0.56267	0.71317	PSTPIP1
ENSG00000100221	22	39081548	39097561	48	20	14164	-0.56271	0.71318	JOSD1
ENSG00000100036	22	31031639	31065003	210	45	17115	-0.56279	0.71321	SLC35E4
ENSG00000111962	6	149068464	149398126	1829	168	16127	-0.5628	0.71322	UST
ENSG00000095110	11	114392437	114430617	182	18	16785	-0.56295	0.71326	NXPE1
ENSG00000142539	19	50919056	50931666	75	28	15728	-0.56314	0.71333	CTD-2545M3.6
ENSG00000267893	17	70036164	70036872	6	2	18835	-0.56317	0.71334	AC007461.1
ENSG00000267467	19	45445495	45452820	41	9	16141	-0.56316	0.71334	APOC4
ENSG00000224916	19	45445495	45452822	41	9	16141	-0.56316	0.71334	APOC4-APOC2
ENSG00000151116	11	18551156	18610294	283	29	17175	-0.56323	0.71336	UEVLD
ENSG00000105556	19	305575	344798	339	25	15806	-0.56329	0.71338	MIER2
ENSG00000064489	19	19256376	19302967	271	20	17433	-0.56362	0.71349	MEF2BNB-MEF2B
ENSG00000152684	5	52083774	52099880	63	18	17159	-0.56372	0.71353	PELO
ENSG00000149089	11	34874641	34938046	451	26	18838	-0.56375	0.71354	APIP
ENSG00000106608	7	43915493	43966010	237	36	16732	-0.56395	0.71361	URGCP
ENSG00000109756	4	160025330	160281321	980	75	15082	-0.56413	0.71367	RAPGEF2
ENSG00000180708	1	158389718	158390656	4	2	15288	-0.56461	0.71383	OR10K2
ENSG00000184983	22	42481529	42486959	21	8	14731	-0.56464	0.71384	NDUFA6
ENSG00000138050	2	39963200	40006407	210	30	16034	-0.56465	0.71385	THUMPD2
ENSG00000136634	1	206940947	206945839	30	11	14799	-0.5648	0.71389	IL10
ENSG00000178394	5	63256183	63258334	4	2	13179	-0.56506	0.71399	HTR1A
ENSG00000169174	1	55505221	55530525	170	38	17473	-0.5651	0.714	PCSK9
ENSG00000076067	12	56915713	56984745	321	41	16059	-0.56513	0.71401	RBMS2
ENSG00000198203	2	108905095	108926371	121	28	15929	-0.56531	0.71407	SULT1C2
ENSG00000196187	1	226033237	226070069	195	30	16894	-0.56535	0.71408	TMEM63A
ENSG00000100373	22	45680863	45691755	64	17	15921	-0.56545	0.71411	UPK3A
ENSG00000119004	2	204103663	204163009	225	35	15949	-0.56591	0.71427	CYP20A1
ENSG00000089012	20	1609798	1638425	162	29	18165	-0.56594	0.71428	SIRPG
ENSG00000174236	12	27849428	27850566	2	1	22020	-0.56613	0.71435	REP15
ENSG00000205420	12	52880958	52887041	52	9	19043	-0.56613	0.71435	KRT6A
ENSG00000107796	10	90694831	90751147	264	56	15532	-0.56623	0.71438	ACTA2
ENSG00000054796	20	55904815	55919050	73	11	16133	-0.56622	0.71438	SPO11
ENSG00000197951	19	57106632	57137849	201	33	17185	-0.56638	0.71443	ZNF71
ENSG00000126583	19	54382444	54410906	143	42	11726	-0.5664	0.71444	PRKCG
ENSG00000204300	11	123753633	123756349	16	7	16670	-0.56652	0.71448	TMEM225
ENSG00000121406	19	58038693	58068910	78	36	13442	-0.56668	0.71454	ZNF549
ENSG00000060971	3	38144620	38178733	117	43	14473	-0.56677	0.71456	ACAA1
ENSG00000177370	17	900357	906911	41	17	13018	-0.56697	0.71463	TIMM22
ENSG00000133104	13	36875775	36944317	321	26	16324	-0.56701	0.71465	SPG20
ENSG00000162066	16	2570358	2581423	43	24	9198	-0.56705	0.71466	AMDHD2
ENSG00000272104	3	50388323	50405354	43	21	11366	-0.56709	0.71467	XXcos-LUCA11.5
ENSG00000185974	13	114321470	114440708	139	26	11359	-0.56708	0.71467	GRK1
ENSG00000102891	16	56598961	56602869	21	7	19269	-0.56732	0.71475	MT4
ENSG00000116747	1	193028552	193060907	111	28	12956	-0.56739	0.71477	TROVE2
ENSG00000179918	16	30454952	30457502	3	2	19808	-0.56752	0.71482	SEPHS2
ENSG00000070159	9	112137746	112260590	565	50	16375	-0.56758	0.71484	PTPN3
ENSG00000152990	4	22346694	22517677	1059	79	16082	-0.56833	0.71509	GPR125
ENSG00000135837	1	179923873	180084015	776	37	15756	-0.56869	0.71522	CEP350
ENSG00000187244	19	45312328	45324673	73	19	15907	-0.56869	0.71522	BCAM
ENSG00000180370	3	196466728	196559518	674	66	15666	-0.5691	0.71535	PAK2
ENSG00000138246	3	132136370	132257876	452	47	16210	-0.56922	0.7154	DNAJC13
ENSG00000166886	12	57482677	57489259	24	14	16239	-0.56923	0.7154	NAB2
ENSG00000035115	2	217730	266398	177	27	16249	-0.56925	0.71541	SH3YL1
ENSG00000138434	2	182756560	182795465	121	22	14934	-0.5693	0.71542	SSFA2
ENSG00000152147	2	38978676	39012142	162	33	14774	-0.56941	0.71546	GEMIN6
ENSG00000175197	12	57910371	57914300	7	2	14593	-0.56948	0.71548	DDIT3
ENSG00000081800	7	122753585	122840040	337	46	16567	-0.56956	0.71551	SLC13A1
ENSG00000107863	10	24872538	25012597	497	63	13818	-0.56955	0.71551	ARHGAP21
ENSG00000165416	13	53226844	53275044	255	18	15904	-0.56965	0.71554	SUGT1
ENSG00000143363	1	150980896	151008189	184	37	13724	-0.56971	0.71556	PRUNE
ENSG00000188612	17	73163408	73179078	80	28	13318	-0.56972	0.71557	SUMO2
ENSG00000226742	18	77724561	77730822	38	9	18202	-0.56974	0.71557	HSBP1L1
ENSG00000137142	9	38408991	38424444	97	25	17900	-0.56977	0.71558	IGFBPL1
ENSG00000166912	15	31231144	31283810	292	31	15233	-0.56983	0.7156	MTMR10
ENSG00000066654	16	20744986	20753406	39	12	15744	-0.57018	0.71572	THUMPD1
ENSG00000135049	9	88161455	88356944	1012	32	17030	-0.57032	0.71577	AGTPBP1
ENSG00000198252	14	53196898	53241716	168	29	15192	-0.57062	0.71587	STYX
ENSG00000155087	8	103563800	103573245	84	15	16514	-0.57069	0.71589	ODF1
ENSG00000118503	6	138188351	138204449	61	16	15244	-0.57074	0.71591	TNFAIP3
ENSG00000145743	5	107194736	107717799	2364	77	15638	-0.57087	0.71595	FBXL17
ENSG00000156206	15	81299374	81441516	700	63	15472	-0.57088	0.71596	C15orf26
ENSG00000204843	2	74588281	74619214	94	28	13578	-0.57102	0.71601	DCTN1
ENSG00000038945	8	15965387	16424999	3064	112	15182	-0.57103	0.71601	MSR1
ENSG00000078070	3	182733006	182833863	374	35	16058	-0.57108	0.71603	MCCC1
ENSG00000139292	12	71833550	71980090	888	46	17665	-0.5713	0.7161	LGR5
ENSG00000183853	1	157963063	158070052	559	87	16967	-0.57133	0.71611	KIRREL
ENSG00000258572	14	95982473	95984248	13	5	18495	-0.57136	0.71612	RP11-1070N10.3
ENSG00000178691	17	30264037	30328064	354	23	14334	-0.57162	0.71621	SUZ12
ENSG00000205106	11	45792983	45793909	5	3	20422	-0.57188	0.7163	CTD-2210P24.4
ENSG00000213213	9	139690802	139702193	53	16	14578	-0.57201	0.71634	CCDC183
ENSG00000143942	2	53994929	54002333	44	19	14647	-0.57209	0.71637	CHAC2
ENSG00000137710	11	110045605	110167447	433	37	14843	-0.57212	0.71638	RDX
ENSG00000149187	11	47487496	47587121	287	49	14119	-0.57216	0.71639	CELF1
ENSG00000164509	5	55147207	55218678	355	47	15579	-0.5722	0.71641	IL31RA
ENSG00000267173	19	44833848	44905774	526	53	15697	-0.57231	0.71644	CTC-512J12.6
ENSG00000101350	20	30865467	30922814	210	33	13899	-0.57262	0.71655	KIF3B
ENSG00000267857	21	46520728	46534873	59	14	16377	-0.57276	0.7166	PRED58
ENSG00000004939	17	42325753	42345509	79	31	16128	-0.57357	0.71687	SLC4A1
ENSG00000042753	19	47341393	47354249	49	23	13728	-0.57363	0.71689	AP2S1
ENSG00000125872	20	6021424	6034695	68	13	16669	-0.57371	0.71692	LRRN4
ENSG00000178607	17	62116502	62208179	359	48	14280	-0.57379	0.71695	ERN1
ENSG00000139914	14	24600484	24602058	5	3	13723	-0.57392	0.71699	FITM1
ENSG00000172215	3	45982425	45989845	28	12	14429	-0.574	0.71702	CXCR6
ENSG00000162337	11	68080077	68216743	680	59	14711	-0.57401	0.71702	LRP5
ENSG00000121552	3	122044091	122060819	100	24	15626	-0.57415	0.71707	CSTA
ENSG00000167701	8	145728356	145732557	17	8	12767	-0.57429	0.71711	GPT
ENSG00000138207	10	95351444	95361501	68	11	18125	-0.57453	0.7172	RBP4
ENSG00000158435	2	101869264	101886778	58	23	14789	-0.57482	0.71729	CNOT11
ENSG00000204381	11	111411005	111432264	63	18	15275	-0.57485	0.71731	LAYN
ENSG00000115286	19	1383526	1395583	76	21	14760	-0.57501	0.71736	NDUFS7
ENSG00000178695	13	77454312	77460540	32	16	15247	-0.5751	0.71739	KCTD12
ENSG00000148296	9	136197552	136203235	33	14	14252	-0.57522	0.71743	SURF6
ENSG00000156127	14	75988768	76013358	109	26	15808	-0.57535	0.71747	BATF
ENSG00000164691	6	159455500	159466184	59	11	17843	-0.57539	0.71749	TAGAP
ENSG00000182327	17	4692254	4693685	7	4	13601	-0.57565	0.71757	GLTPD2
ENSG00000163288	4	46995740	47428461	2005	133	15787	-0.57588	0.71765	GABRB1
ENSG00000163104	4	95128762	95212443	381	28	14894	-0.57595	0.71768	SMARCAD1
ENSG00000169189	16	27236312	27280115	189	30	16013	-0.57638	0.71782	NSMCE1
ENSG00000204480	1	13694889	13698405	12	3	6611	-0.57669	0.71793	PRAMEF19
ENSG00000113719	5	172261278	172379688	648	100	16001	-0.57704	0.71804	ERGIC1
ENSG00000232810	6	31543344	31546113	12	7	15549	-0.57725	0.71811	TNF
ENSG00000165650	10	119040000	119134978	433	29	16478	-0.5773	0.71813	PDZD8
ENSG00000065613	10	105726959	105788991	319	26	16418	-0.57735	0.71815	SLK
ENSG00000132846	5	76367897	76383148	79	21	17239	-0.57779	0.7183	ZBED3
ENSG00000165521	14	89078775	89259096	667	39	15545	-0.57838	0.71849	EML5
ENSG00000100599	14	92980118	93155339	1038	122	16973	-0.57868	0.7186	RIN3
ENSG00000258388	6	32121622	32139755	87	32	16613	-0.57954	0.71889	PPT2-EGFL8
ENSG00000255359	11	22868477	22881972	79	13	17301	-0.57962	0.71891	CCDC179
ENSG00000171488	1	90098631	90235462	455	42	15814	-0.57969	0.71894	LRRC8C
ENSG00000103769	15	66018392	66184329	630	47	15739	-0.57973	0.71895	RAB11A
ENSG00000118407	6	76001575	76203454	776	42	13585	-0.57974	0.71896	FILIP1
ENSG00000174373	14	36007558	36278510	786	37	14639	-0.58003	0.71905	RALGAPA1
ENSG00000155330	16	46830519	46865323	76	27	12409	-0.58001	0.71905	C16orf87
ENSG00000095752	19	55875757	55881831	36	13	15668	-0.58015	0.71909	IL11
ENSG00000011478	19	46195741	46207247	43	15	16320	-0.58095	0.71936	QPCTL
ENSG00000254505	14	24678789	24683075	15	9	15989	-0.58101	0.71938	CHMP4A
ENSG00000213999	19	19256377	19303400	273	21	17470	-0.58108	0.71941	MEF2B
ENSG00000118640	2	85788685	85809154	105	17	17403	-0.58111	0.71942	VAMP8
ENSG00000136231	7	23349828	23510086	744	99	15115	-0.58124	0.71946	IGF2BP3
ENSG00000125775	20	1290619	1309883	119	40	17052	-0.58136	0.7195	SDCBP2
ENSG00000180921	8	144806103	144815971	59	14	14940	-0.5818	0.71965	FAM83H
ENSG00000196177	10	124768495	124817827	268	38	17951	-0.58207	0.71974	ACADSB
ENSG00000254462	11	57480077	57559058	278	36	13398	-0.58213	0.71976	TMX2-CTNND1
ENSG00000171873	20	4201329	4229721	163	37	16494	-0.58219	0.71978	ADRA1D
ENSG00000005339	16	3775055	3930727	595	49	11036	-0.58251	0.71989	CREBBP
ENSG00000101421	20	32399110	32442172	103	29	13647	-0.58275	0.71997	CHMP4B
ENSG00000204501	1	13421176	13428191	2	1	5582	-0.58311	0.72009	PRAMEF9
ENSG00000167232	19	23487793	23578362	457	25	17695	-0.58341	0.72019	ZNF91
ENSG00000156282	21	31538241	31538971	3	2	12791	-0.58343	0.7202	CLDN17
ENSG00000101474	20	24943561	24973615	146	22	17193	-0.58347	0.72021	APMAP
ENSG00000101473	20	44470360	44486045	86	28	15795	-0.58348	0.72022	ACOT8
ENSG00000091009	5	145583113	145718814	486	36	15569	-0.58359	0.72025	RBM27
ENSG00000163214	2	39024871	39103075	359	38	14246	-0.58369	0.72029	DHX57
ENSG00000139144	12	18400548	18801348	2060	90	16431	-0.58375	0.72031	PIK3C2G
ENSG00000171824	1	11126675	11159938	157	14	16786	-0.58405	0.72041	EXOSC10
ENSG00000174132	5	99871009	99922445	229	31	14876	-0.58413	0.72043	FAM174A
ENSG00000117525	1	94994781	95007356	47	17	14847	-0.58428	0.72048	F3
ENSG00000198901	15	91509270	91538859	171	24	17500	-0.5844	0.72053	PRC1
ENSG00000166006	12	75433857	75603648	736	63	16984	-0.58451	0.72056	KCNC2
ENSG00000164741	8	12940870	13373167	3575	124	17631	-0.58457	0.72058	DLC1
ENSG00000205186	8	82370576	82373814	17	10	15400	-0.58465	0.72061	FABP9
ENSG00000181039	1	145470508	145475646	10	6	17523	-0.58469	0.72062	ANKRD34A
ENSG00000177301	1	111136202	111174096	170	29	16649	-0.58495	0.72071	KCNA2
ENSG00000123739	4	110631145	110651233	65	19	14705	-0.58495	0.72071	PLA2G12A
ENSG00000089091	20	18364011	18447925	459	52	16242	-0.58497	0.72072	DZANK1
ENSG00000176697	11	27676440	27743605	248	48	14224	-0.58507	0.72075	BDNF
ENSG00000259332	15	80137537	80216096	514	42	16202	-0.58517	0.72078	ST20-MTHFS
ENSG00000125823	20	23420322	23425567	26	10	17993	-0.58551	0.7209	CSTL1
ENSG00000015133	14	91737667	91884188	819	106	15384	-0.58566	0.72095	CCDC88C
ENSG00000183580	5	15500305	15939900	1832	95	15671	-0.58578	0.72099	FBXL7
ENSG00000116752	1	115110178	115124260	66	25	14298	-0.58586	0.72102	BCAS2
ENSG00000262039	17	47448102	47554350	544	91	15733	-0.58594	0.72104	RP11-81K2.1
ENSG00000175455	3	123616152	123680564	234	34	13537	-0.58613	0.7211	CCDC14
ENSG00000228567	19	53769929	53770972	1	1	22220	-0.58611	0.7211	VN1R4
ENSG00000105364	19	10362577	10370721	32	13	16392	-0.58631	0.72117	MRPL4
ENSG00000036565	8	20002366	20040717	251	37	17675	-0.58643	0.72121	SLC18A1
ENSG00000172361	18	47753563	47792892	161	23	16744	-0.5865	0.72123	CCDC11
ENSG00000106400	7	100860949	100867471	32	10	16884	-0.58657	0.72125	ZNHIT1
ENSG00000196504	2	153508107	153574511	278	30	15967	-0.5867	0.7213	PRPF40A
ENSG00000085831	1	51752930	51810788	232	53	14724	-0.58675	0.72131	TTC39A
ENSG00000189051	17	8294022	8301144	37	14	16724	-0.58678	0.72133	RNF222
ENSG00000166704	19	58488421	58514717	138	20	17480	-0.58705	0.72141	ZNF606
ENSG00000112462	6	29341200	29343068	15	8	18749	-0.58753	0.72157	OR12D3
ENSG00000136689	2	113864791	113891593	172	19	17985	-0.58759	0.72159	IL1RN
ENSG00000242441	2	48844937	48960287	715	63	16886	-0.58759	0.7216	GTF2A1L
ENSG00000129103	7	56131695	56148363	77	22	17131	-0.58793	0.72171	SUMF2
ENSG00000175267	16	22103859	22168287	193	52	13635	-0.58793	0.72171	VWA3A
ENSG00000168824	4	4349867	4420785	484	80	16483	-0.58796	0.72172	NSG1
ENSG00000198492	1	29063133	29096287	137	27	13598	-0.58798	0.72173	YTHDF2
ENSG00000213057	1	178511887	178518024	41	7	18451	-0.58806	0.72175	C1orf220
ENSG00000196781	9	84198598	84304220	614	109	16226	-0.58805	0.72175	TLE1
ENSG00000184378	3	169484709	169487683	17	6	15701	-0.58813	0.72178	ACTRT3
ENSG00000170180	4	145030457	145061904	272	24	15707	-0.58813	0.72178	GYPA
ENSG00000177932	5	178487416	178510538	105	26	15929	-0.58817	0.72179	ZNF354C
ENSG00000134955	11	124932963	124959131	176	41	18315	-0.58837	0.72186	SLC37A2
ENSG00000180878	11	6226796	6232362	18	9	13972	-0.58844	0.72188	C11orf42
ENSG00000184949	22	38974125	39052634	343	29	15916	-0.58851	0.72191	FAM227A
ENSG00000135315	6	84833960	84937353	380	33	15954	-0.58874	0.72198	KIAA1009
ENSG00000033100	7	150929575	150935908	30	10	13987	-0.58877	0.72199	CHPF2
ENSG00000129559	14	24686058	24701660	58	22	14298	-0.58902	0.72207	NEDD8
ENSG00000105722	19	42751724	42759309	25	7	13448	-0.58929	0.72217	ERF
ENSG00000137251	6	54172657	54254950	410	50	16546	-0.58937	0.72219	TINAG
ENSG00000155868	5	156564423	156586030	137	24	16070	-0.58964	0.72229	MED7
ENSG00000176198	14	20710898	20711979	6	4	15103	-0.58978	0.72233	OR11H4
ENSG00000112305	6	71377479	71571718	803	45	15597	-0.58986	0.72236	SMAP1
ENSG00000168090	7	99686577	99689823	15	9	11179	-0.59001	0.72241	COPS6
ENSG00000115946	2	68384976	68403370	77	14	16166	-0.59008	0.72243	PNO1
ENSG00000147457	8	23101150	23119512	111	28	17050	-0.59015	0.72245	CHMP7
ENSG00000138071	2	65454887	65498387	195	29	16490	-0.59017	0.72246	ACTR2
ENSG00000154065	18	21178890	21242849	218	61	14348	-0.59078	0.72266	ANKRD29
ENSG00000173281	8	8993765	9009084	91	18	14999	-0.591	0.72274	PPP1R3B
ENSG00000198873	10	120967101	121215131	1378	120	16276	-0.59105	0.72276	GRK5
ENSG00000014914	1	149900543	149908791	27	8	15600	-0.59114	0.72279	MTMR11
ENSG00000040608	22	20228938	20270769	175	48	13593	-0.59127	0.72283	RTN4R
ENSG00000133083	13	36345478	36705443	1874	141	17056	-0.59131	0.72284	DCLK1
ENSG00000158161	1	28296855	28415207	561	41	14360	-0.59157	0.72293	EYA3
ENSG00000164112	4	122680088	122686582	30	9	19068	-0.5917	0.72297	TMEM155
ENSG00000004399	3	129274018	129325661	291	34	16332	-0.5919	0.72304	PLXND1
ENSG00000107175	9	35732332	35737001	16	11	14276	-0.59208	0.7231	CREB3
ENSG00000198363	8	62413116	62627155	902	72	16526	-0.59212	0.72311	ASPH
ENSG00000179950	8	144898514	144912029	40	13	16562	-0.5922	0.72314	PUF60
ENSG00000021826	2	211342406	211543831	909	64	15656	-0.59226	0.72316	CPS1
ENSG00000131233	1	39330175	39347289	84	21	16319	-0.59233	0.72319	GJA9
ENSG00000100319	22	30126945	30163000	184	25	17628	-0.59239	0.72321	ZMAT5
ENSG00000170074	5	177134982	177210399	196	25	11298	-0.59259	0.72327	FAM153A
ENSG00000224130	11	58672897	58676071	18	4	14806	-0.5933	0.72351	AP001652.1
ENSG00000175203	12	57923885	57941114	47	10	15707	-0.59331	0.72351	DCTN2
ENSG00000178172	5	147582357	147594700	45	13	12641	-0.59332	0.72352	SPINK6
ENSG00000173947	1	111888910	111895635	41	9	18491	-0.59353	0.72359	PIFO
ENSG00000206013	11	298200	299526	8	5	18209	-0.59366	0.72363	IFITM5
ENSG00000237693	5	150226085	150280298	308	13	17738	-0.59382	0.72368	IRGM
ENSG00000203666	1	245133007	245290466	807	56	16131	-0.59403	0.72376	EFCAB2
ENSG00000172377	11	57885972	57886916	3	2	10006	-0.5942	0.72381	OR9I1
ENSG00000135100	12	121416346	121440315	127	23	18842	-0.59444	0.72389	HNF1A
ENSG00000161921	17	4636821	4643217	47	10	16412	-0.59448	0.7239	CXCL16
ENSG00000269795	1	243388058	243395911	33	11	14715	-0.59454	0.72392	AC092782.1
ENSG00000233024	16	18451943	18473188	2	1	13895	-0.59457	0.72393	NPIPA7
ENSG00000239857	7	916189	936073	176	43	12813	-0.59501	0.72408	GET4
ENSG00000254531	4	102268937	102270040	5	3	12990	-0.59526	0.72416	AP001816.1
ENSG00000106460	7	12250867	12282993	291	14	18159	-0.59524	0.72416	TMEM106B
ENSG00000171792	12	2985424	2998626	50	5	17826	-0.59553	0.72425	RHNO1
ENSG00000101049	20	42187608	42216877	170	51	15208	-0.59571	0.72432	SGK2
ENSG00000148303	9	136215069	136218281	24	9	13524	-0.59581	0.72435	RPL7A
ENSG00000181350	17	16344891	16395467	271	33	16566	-0.59587	0.72437	FAM211A
ENSG00000171931	17	18647326	18682662	164	32	15249	-0.59612	0.72445	FBXW10
ENSG00000124467	19	43256838	43359843	815	45	15702	-0.59637	0.72453	PSG8
ENSG00000135245	7	128095903	128098472	17	9	14159	-0.59641	0.72455	HILPDA
ENSG00000225683	6	163586446	163612840	153	29	16546	-0.59657	0.7246	AL078585.1
ENSG00000197774	16	1823208	1831709	61	29	12859	-0.59655	0.7246	EME2
ENSG00000121068	17	59477257	59486827	56	11	14415	-0.59685	0.7247	TBX2
ENSG00000221880	17	39190142	39191107	6	2	14840	-0.5969	0.72471	KRTAP1-3
ENSG00000178996	5	53813589	53842415	182	29	18541	-0.59696	0.72473	SNX18
ENSG00000066923	7	99775186	99819111	185	21	16806	-0.59694	0.72473	STAG3
ENSG00000130363	6	159393903	159421219	223	11	19554	-0.59699	0.72474	RSPH3
ENSG00000159111	17	45900638	45908900	59	12	17792	-0.59728	0.72484	MRPL10
ENSG00000205212	17	20739760	20799453	274	48	14678	-0.59741	0.72488	CCDC144NL
ENSG00000171557	4	155525286	155534119	19	13	12220	-0.59761	0.72495	FGG
ENSG00000197858	8	145137493	145141119	12	5	14881	-0.59778	0.72501	GPAA1
ENSG00000166347	18	71920530	71959251	297	27	14148	-0.59787	0.72504	CYB5A
ENSG00000213462	7	64451187	64467121	73	16	17195	-0.59806	0.7251	ERV3-1
ENSG00000132821	20	36531499	36573752	216	43	16356	-0.59807	0.7251	VSTM2L
ENSG00000248483	5	93070508	93077343	15	6	14989	-0.59837	0.7252	POU5F2
ENSG00000269165	10	52094298	52095876	5	2	19720	-0.59841	0.72522	AC069547.1
ENSG00000203734	6	139117063	139225207	615	72	16516	-0.59853	0.72526	ECT2L
ENSG00000101680	18	6941743	7117813	1129	169	15655	-0.59853	0.72526	LAMA1
ENSG00000103199	16	4798240	4817625	135	24	16730	-0.59857	0.72527	ZNF500
ENSG00000124557	6	26501449	26510650	49	15	14482	-0.59869	0.72531	BTN1A1
ENSG00000258708	14	37641093	37643016	8	5	15853	-0.59897	0.7254	SLC25A21-AS1
ENSG00000183250	21	46352729	46359828	52	13	16322	-0.59897	0.7254	C21orf67
ENSG00000173611	9	127704887	127905785	764	47	14133	-0.59914	0.72546	SCAI
ENSG00000079277	1	47023090	47082515	239	38	15776	-0.59923	0.72549	MKNK1
ENSG00000177212	1	248436073	248437138	2	1	11758	-0.59923	0.72549	OR2T33
ENSG00000233539	7	46713383	46799449	546	48	16457	-0.5995	0.72558	AC011294.3
ENSG00000049192	5	64444563	64777747	1397	73	16502	-0.59955	0.7256	ADAMTS6
ENSG00000172748	8	182137	197342	77	22	15760	-0.59959	0.72561	ZNF596
ENSG00000186440	1	158532441	158533394	9	5	13296	-0.59965	0.72563	OR6P1
ENSG00000130513	19	18485541	18499986	85	16	16915	-0.59981	0.72568	GDF15
ENSG00000167642	19	38734675	38783254	271	37	16260	-0.59999	0.72574	SPINT2
ENSG00000138032	2	44395108	44471523	342	34	14588	-0.6001	0.72578	PPM1B
ENSG00000240230	7	938415	1015235	759	96	13807	-0.60009	0.72578	COX19
ENSG00000258289	14	65381079	65411309	175	21	17525	-0.60017	0.7258	CHURC1
ENSG00000115604	2	102927989	103015218	571	31	17227	-0.60029	0.72584	IL18R1
ENSG00000186352	4	186317175	186321782	26	10	16143	-0.60029	0.72584	ANKRD37
ENSG00000148158	9	115513118	115643951	693	36	16132	-0.60041	0.72588	SNX30
ENSG00000205060	7	133974084	134001803	152	14	14940	-0.60043	0.72589	SLC35B4
ENSG00000166454	16	81069452	81080963	58	18	14126	-0.60048	0.72591	ATMIN
ENSG00000243566	7	76139745	76648340	2324	94	14913	-0.60079	0.72601	UPK3B
ENSG00000151065	12	2055220	2113701	325	18	17433	-0.60089	0.72604	DCP1B
ENSG00000188060	1	28918712	28921955	14	9	15024	-0.60113	0.72612	RAB42
ENSG00000167553	12	49582519	49667114	327	58	14035	-0.60111	0.72612	TUBA1C
ENSG00000177674	1	11796141	11814859	92	19	16649	-0.60129	0.72618	AGTRAP
ENSG00000143740	1	227916240	227968927	267	36	15546	-0.60132	0.72619	SNAP47
ENSG00000121691	11	34460472	34493609	133	23	17087	-0.60166	0.7263	CAT
ENSG00000267318	17	58018269	58050462	98	23	16184	-0.60167	0.7263	RP11-178C3.1
ENSG00000161583	17	34745936	34808104	28	12	6711	-0.60173	0.72632	TBC1D3G
ENSG00000111249	12	111471828	111788358	1072	81	13401	-0.60178	0.72634	CUX2
ENSG00000165572	13	41701705	41706882	11	7	12304	-0.60184	0.72636	KBTBD6
ENSG00000134324	2	11817721	11967535	886	97	15928	-0.60187	0.72637	LPIN1
ENSG00000175193	3	183547173	183602721	256	26	17482	-0.60217	0.72647	PARL
ENSG00000156011	8	18384811	18942240	4541	234	17079	-0.60219	0.72648	PSD3
ENSG00000150672	11	83166055	85338966	10779	298	16350	-0.60227	0.7265	DLG2
ENSG00000142227	19	48824766	48833810	50	13	16732	-0.60225	0.7265	EMP3
ENSG00000109424	4	141480588	141489959	31	9	16231	-0.60248	0.72657	UCP1
ENSG00000166562	18	56806709	56826068	120	20	16913	-0.60272	0.72665	SEC11C
ENSG00000254550	11	76813886	76814377	3	2	17275	-0.60281	0.72668	OMP
ENSG00000145386	4	122737599	122745087	20	6	21167	-0.60282	0.72669	CCNA2
ENSG00000172238	4	94750042	94751221	4	2	11573	-0.60288	0.7267	ATOH1
ENSG00000127511	19	16940211	16991164	217	49	14496	-0.60296	0.72673	SIN3B
ENSG00000089123	20	13246709	13619587	1986	98	15526	-0.60327	0.72683	TASP1
ENSG00000204793	9	69199480	69202204	2	1	4762	-0.60327	0.72684	FOXD4L6
ENSG00000179913	19	17905637	17923891	126	31	16149	-0.60368	0.72697	B3GNT3
ENSG00000249016	5	54252063	54253674	12	2	21634	-0.60399	0.72707	RP11-45H22.3
ENSG00000164252	5	76325076	76361059	156	33	16849	-0.60401	0.72708	AGGF1
ENSG00000164967	9	34610483	34612101	5	3	13778	-0.60406	0.7271	RPP25L
ENSG00000176009	11	8959119	8964580	43	8	16575	-0.60428	0.72717	ASCL3
ENSG00000050730	4	122052563	122148621	428	34	17475	-0.60446	0.72723	TNIP3
ENSG00000125304	13	100153671	100216260	259	35	16168	-0.60452	0.72725	TM9SF2
ENSG00000175514	11	67218772	67220200	9	2	7857	-0.60458	0.72727	GPR152
ENSG00000180919	11	6128914	6130065	4	2	15257	-0.60462	0.72729	OR56B4
ENSG00000026508	11	35160417	35253949	521	81	16981	-0.60464	0.72729	CD44
ENSG00000176720	2	242498136	242513546	89	28	15245	-0.60479	0.72734	BOK
ENSG00000140090	14	92788925	92962596	1206	90	17146	-0.60517	0.72747	SLC24A4
ENSG00000187664	19	19366450	19373605	29	7	16667	-0.60525	0.72749	HAPLN4
ENSG00000114125	3	141457046	141466402	50	10	17031	-0.60536	0.72753	RNF7
ENSG00000203784	1	153175919	153177596	5	3	12768	-0.60549	0.72757	LELP1
ENSG00000135956	2	96914254	96931732	47	25	13114	-0.60558	0.7276	TMEM127
ENSG00000072444	10	48001603	48055018	40	9	7009	-0.6056	0.72761	ASAH2C
ENSG00000114554	3	126707437	126756235	255	32	16540	-0.60565	0.72763	PLXNA1
ENSG00000037897	12	58162254	58166576	12	5	15260	-0.60567	0.72763	METTL1
ENSG00000232629	6	32723875	32731311	81	8	16575	-0.60572	0.72765	HLA-DQB2
ENSG00000183605	10	120900279	120925179	139	23	15441	-0.60583	0.72768	SFXN4
ENSG00000091262	16	16242785	16317379	460	61	15140	-0.60616	0.72779	ABCC6
ENSG00000197846	6	26199748	26200942	19	11	15600	-0.6062	0.72781	HIST1H2BF
ENSG00000269510	9	35042390	35042824	1	1	22677	-0.60647	0.7279	FLJ00273
ENSG00000197177	10	134884433	134945179	484	75	13828	-0.60659	0.72794	GPR123
ENSG00000125815	20	23471738	23476655	22	7	18853	-0.60663	0.72795	CST8
ENSG00000175279	1	10490159	10512210	116	17	14969	-0.60677	0.728	APITD1
ENSG00000251503	1	10490159	10512210	116	17	14969	-0.60677	0.728	APITD1-CORT
ENSG00000140093	14	94749650	94759608	55	18	16138	-0.60695	0.72806	SERPINA10
ENSG00000142798	1	22148738	22263790	639	74	15907	-0.60706	0.72809	HSPG2
ENSG00000171794	10	135043778	135045062	9	4	16409	-0.6071	0.72811	UTF1
ENSG00000197479	5	140579183	140582618	24	13	13246	-0.60726	0.72816	PCDHB11
ENSG00000189182	12	53083410	53097247	76	21	15262	-0.60736	0.7282	KRT77
ENSG00000103995	15	49005125	49103343	308	36	15370	-0.60741	0.72821	CEP152
ENSG00000088726	3	12775024	12810956	221	45	14326	-0.60749	0.72824	TMEM40
ENSG00000150779	11	111955524	111957522	6	3	11221	-0.6075	0.72824	TIMM8B
ENSG00000107262	9	33247818	33264761	55	15	14048	-0.60768	0.7283	BAG1
ENSG00000071246	14	77228532	77249354	99	31	17030	-0.60768	0.7283	VASH1
ENSG00000112214	6	97010424	97064512	268	24	16223	-0.60803	0.72841	FHL5
ENSG00000214708	17	30468245	30470154	8	3	17216	-0.60855	0.72859	AC090616.2
ENSG00000119703	14	75530873	75545126	51	11	14842	-0.60913	0.72878	ZC2HC1C
ENSG00000132855	1	63063158	63071830	18	11	11983	-0.60918	0.7288	ANGPTL3
ENSG00000188687	2	74443369	74570541	435	68	14904	-0.60927	0.72883	SLC4A5
ENSG00000083307	8	102504660	102681954	921	101	15792	-0.60927	0.72883	GRHL2
ENSG00000160271	9	135973107	136039301	345	55	14921	-0.6094	0.72887	RALGDS
ENSG00000143498	1	222731244	222763275	132	23	16863	-0.60948	0.7289	TAF1A
ENSG00000131591	1	1017198	1051741	187	22	15941	-0.60953	0.72891	C1orf159
ENSG00000237172	16	67182008	67185117	9	6	7857	-0.60959	0.72893	B3GNT9
ENSG00000243073	1	12939045	12946025	66	10	9419	-0.60963	0.72895	PRAMEF4
ENSG00000111424	12	48235320	48336831	560	71	15929	-0.6097	0.72897	VDR
ENSG00000112769	6	112429963	112576141	736	76	15367	-0.6098	0.729	LAMA4
ENSG00000095539	10	102729275	102745628	59	19	14453	-0.61006	0.72909	SEMA4G
ENSG00000002745	7	120965421	120981158	74	20	16674	-0.61009	0.7291	WNT16
ENSG00000162517	1	32095463	32110497	41	9	16715	-0.61027	0.72916	PEF1
ENSG00000141293	17	46210802	46507637	1095	45	17404	-0.61033	0.72918	SKAP1
ENSG00000133466	22	37576207	37595425	121	19	17278	-0.61059	0.72926	C1QTNF6
ENSG00000196937	7	120988905	121036418	206	26	15317	-0.6106	0.72927	FAM3C
ENSG00000137200	6	37400995	37450603	201	44	13155	-0.61075	0.72932	CMTR1
ENSG00000197465	4	144792020	144826716	253	29	12297	-0.61091	0.72937	GYPE
ENSG00000128713	2	176968944	176974722	26	11	13810	-0.61098	0.72939	HOXD11
ENSG00000100417	22	41972898	41985894	43	9	11775	-0.61137	0.72952	PMM1
ENSG00000163738	4	74979891	75168816	666	64	13924	-0.61159	0.7296	MTHFD2L
ENSG00000177614	1	230457392	230561475	663	77	16707	-0.61196	0.72972	PGBD5
ENSG00000173083	4	84213614	84256306	214	27	15715	-0.6121	0.72976	HPSE
ENSG00000212928	14	57671888	57673291	9	3	18551	-0.61226	0.72982	AL391152.1
ENSG00000152818	6	144606837	145174170	2590	131	14438	-0.61236	0.72985	UTRN
ENSG00000186204	19	15783567	15807984	251	17	17584	-0.61235	0.72985	CYP4F12
ENSG00000135847	1	180244515	180472089	1143	43	16073	-0.61238	0.72986	ACBD6
ENSG00000170967	11	103907308	103909922	10	5	16280	-0.61251	0.7299	DDI1
ENSG00000122484	1	92764522	92867613	376	42	12620	-0.61265	0.72995	RPAP2
ENSG00000248710	3	159945241	160167617	776	58	14442	-0.61268	0.72995	RP11-432B6.3
ENSG00000099194	10	102106881	102124591	79	22	14589	-0.6127	0.72996	SCD
ENSG00000124201	20	47854483	47894963	233	26	16992	-0.61293	0.73004	ZNFX1
ENSG00000033170	14	65877310	66210839	1668	52	14930	-0.61303	0.73007	FUT8
ENSG00000163449	2	216946589	216967506	87	20	15319	-0.61367	0.73028	TMEM169
ENSG00000120328	5	140588269	140591696	18	12	11776	-0.61425	0.73048	PCDHB12
ENSG00000168952	14	25278862	25519503	1169	88	17572	-0.61445	0.73054	STXBP6
ENSG00000109103	17	26873725	26879686	10	5	9232	-0.61451	0.73056	UNC119
ENSG00000105819	7	102937869	102969958	103	39	14663	-0.61484	0.73067	PMPCB
ENSG00000010310	19	46171502	46186982	70	22	14070	-0.6149	0.73069	GIPR
ENSG00000133739	8	86019382	86058311	111	26	15025	-0.61494	0.7307	LRRCC1
ENSG00000131400	19	50861734	50869087	22	6	15419	-0.61502	0.73073	NAPSA
ENSG00000163935	3	52937588	53080766	569	33	15712	-0.6152	0.73079	SFMBT1
ENSG00000122194	6	161123270	161174347	263	28	16065	-0.61535	0.73084	PLG
ENSG00000196296	16	28889726	28915830	90	23	13372	-0.61537	0.73084	ATP2A1
ENSG00000150316	11	94695787	94706776	49	17	15927	-0.61547	0.73088	CWC15
ENSG00000198909	17	61699775	61773663	211	27	14259	-0.61554	0.7309	MAP3K3
ENSG00000111275	12	112204691	112247782	104	26	13443	-0.61559	0.73092	ALDH2
ENSG00000171649	19	58089824	58105145	51	12	15758	-0.61574	0.73097	ZIK1
ENSG00000110768	11	18343842	18388591	190	32	15152	-0.61603	0.73106	GTF2H1
ENSG00000228768	17	29898161	29902678	9	4	17176	-0.61601	0.73106	AC003101.1
ENSG00000105486	19	48618702	48673860	357	23	17114	-0.61617	0.73111	LIG1
ENSG00000143622	1	155867599	155881195	45	11	14952	-0.6162	0.73112	RIT1
ENSG00000149609	20	32250090	32253425	6	4	9804	-0.61624	0.73113	C20orf144
ENSG00000135632	2	73441350	73454365	49	19	16439	-0.61628	0.73115	SMYD5
ENSG00000124120	20	43104526	43123244	72	20	14585	-0.61631	0.73115	TTPAL
ENSG00000228919	4	7940728	7942022	9	2	20921	-0.61647	0.73121	AC097381.1
ENSG00000134779	18	34359987	34409158	192	22	15358	-0.61648	0.73121	TPGS2
ENSG00000156265	21	30449792	30548210	501	35	17233	-0.61656	0.73124	MAP3K7CL
ENSG00000070778	14	88932122	89021077	382	29	16063	-0.61677	0.73131	PTPN21
ENSG00000163956	4	3508103	3534286	223	34	17632	-0.61688	0.73134	LRPAP1
ENSG00000129084	11	14515329	14665181	467	70	14318	-0.61699	0.73138	PSMA1
ENSG00000132485	1	71528974	71546980	69	25	14568	-0.61706	0.7314	ZRANB2
ENSG00000162623	1	75198836	75232362	182	28	17478	-0.61712	0.73142	TYW3
ENSG00000187091	3	38048987	38071253	133	30	16431	-0.61726	0.73147	PLCD1
ENSG00000170855	12	120881764	120884215	8	4	13412	-0.61734	0.7315	TRIAP1
ENSG00000182983	3	42947223	42960825	39	10	15820	-0.61752	0.73156	ZNF662
ENSG00000156990	3	9879533	9886286	25	13	13509	-0.61765	0.7316	RPUSD3
ENSG00000100351	22	40297086	40369725	196	58	15092	-0.61765	0.7316	GRAP2
ENSG00000133872	8	29920528	29940723	71	18	14796	-0.61769	0.73161	TMEM66
ENSG00000184005	1	76540404	77100286	2865	215	16888	-0.61811	0.73175	ST6GALNAC3
ENSG00000170390	4	150999426	151178609	905	62	16778	-0.61849	0.73188	DCLK2
ENSG00000075043	20	62037542	62103993	474	61	15901	-0.61858	0.7319	KCNQ2
ENSG00000138772	4	79472673	79531597	275	32	15149	-0.61878	0.73197	ANXA3
ENSG00000166452	11	8932686	8941631	58	13	16489	-0.61893	0.73202	AKIP1
ENSG00000164611	5	159848829	159855748	25	10	16688	-0.61896	0.73203	PTTG1
ENSG00000198642	9	21329670	21335379	15	4	18277	-0.61907	0.73206	KLHL9
ENSG00000089199	20	5892076	5906007	69	15	17002	-0.61916	0.7321	CHGB
ENSG00000132164	3	10857885	10982419	641	66	15979	-0.6192	0.73211	SLC6A11
ENSG00000254709	22	23229960	23238287	33	19	11480	-0.6195	0.73221	IGLL5
ENSG00000148482	10	18240768	18332221	749	75	15593	-0.61963	0.73225	SLC39A12
ENSG00000204305	6	32148745	32152101	23	13	15874	-0.61971	0.73227	AGER
ENSG00000227450	17	36905613	36906969	5	3	17361	-0.61971	0.73227	CTB-58E17.5
ENSG00000127334	12	68042118	68059186	60	17	14667	-0.61979	0.7323	DYRK2
ENSG00000092010	14	24605367	24608176	13	6	13616	-0.6198	0.73231	PSME1
ENSG00000159208	1	150254953	150259505	17	6	14532	-0.61985	0.73232	C1orf51
ENSG00000160685	1	154975127	154990998	42	20	14964	-0.62047	0.73253	ZBTB7B
ENSG00000182134	1	151742583	151763892	94	12	17782	-0.62053	0.73255	TDRKH
ENSG00000165338	10	93170096	93274586	332	26	15473	-0.62057	0.73256	HECTD2
ENSG00000163041	1	226249552	226259702	43	19	12416	-0.62059	0.73257	H3F3A
ENSG00000117335	1	207925402	207968858	173	29	16257	-0.62072	0.73261	CD46
ENSG00000203965	1	63989043	64038364	201	27	17158	-0.62079	0.73263	EFCAB7
ENSG00000005486	7	75471920	75518244	216	51	14694	-0.62095	0.73268	RHBDD2
ENSG00000145192	3	186330712	186339107	36	14	15677	-0.62104	0.73271	AHSG
ENSG00000119523	9	101978708	101984238	20	6	14664	-0.62167	0.73292	ALG2
ENSG00000074590	12	106457118	106533811	353	59	17138	-0.6217	0.73293	NUAK1
ENSG00000204049	10	79626633	79629368	14	7	14188	-0.62177	0.73295	AL391421.1
ENSG00000111452	12	131438452	131626014	1336	97	16933	-0.622	0.73303	GPR133
ENSG00000127364	7	141478242	141479235	5	2	15485	-0.62215	0.73308	TAS2R4
ENSG00000108443	17	57970447	58027925	189	29	15789	-0.62216	0.73308	RPS6KB1
ENSG00000242220	21	33948862	33959683	64	15	17566	-0.62236	0.73315	TCP10L
ENSG00000051620	6	138724668	138743334	96	27	15023	-0.62254	0.73321	HEBP2
ENSG00000162711	1	247579458	247612410	241	56	16189	-0.62259	0.73322	NLRP3
ENSG00000198704	6	28471073	28495992	155	39	15340	-0.62351	0.73352	GPX6
ENSG00000172653	17	34181955	34195895	51	14	16141	-0.62379	0.73362	C17orf66
ENSG00000088926	4	187187099	187210835	117	32	16122	-0.62411	0.73372	F11
ENSG00000126368	17	38249040	38256978	27	11	16048	-0.62409	0.73372	NR1D1
ENSG00000250210	8	142091	150563	3	2	7750	-0.62444	0.73383	RP11-585F1.10
ENSG00000135899	2	231032009	231090444	364	27	17706	-0.62446	0.73384	SP110
ENSG00000169469	1	153003678	153005376	19	1	20943	-0.62457	0.73387	SPRR1B
ENSG00000186275	1	146373546	146467744	103	29	8931	-0.62464	0.7339	NBPF12
ENSG00000155926	8	134048973	134115298	463	37	17028	-0.62469	0.73391	SLA
ENSG00000134308	2	9724101	9771143	210	36	14946	-0.6249	0.73398	YWHAQ
ENSG00000134186	1	109234945	109244425	16	11	14045	-0.62492	0.73399	PRPF38B
ENSG00000104499	8	143915663	143997922	529	21	17017	-0.62541	0.73415	GML
ENSG00000197713	2	210867289	210886300	52	25	14061	-0.62543	0.73416	RPE
ENSG00000120738	5	137801179	137805004	9	6	14259	-0.62545	0.73416	EGR1
ENSG00000003509	2	37458774	37480546	140	27	16544	-0.62567	0.73423	NDUFAF7
ENSG00000223874	2	217735495	217736362	2	1	22662	-0.62579	0.73427	AC007557.1
ENSG00000100350	22	36883237	36903148	140	29	14769	-0.62585	0.73429	FOXRED2
ENSG00000205670	21	35747779	35780164	164	16	13329	-0.62591	0.73431	SMIM11
ENSG00000153294	6	47653600	47689757	240	18	17925	-0.6261	0.73438	GPR115
ENSG00000180658	6	132021520	132022635	3	1	9047	-0.6261	0.73438	OR2A4
ENSG00000105954	7	25264189	25268105	36	11	17550	-0.62621	0.73441	NPVF
ENSG00000118363	11	74660292	74690076	107	25	15246	-0.62622	0.73441	SPCS2
ENSG00000153291	6	46620678	46645930	88	28	14071	-0.62653	0.73452	SLC25A27
ENSG00000057294	12	32943679	33049774	567	52	16899	-0.62664	0.73455	PKP2
ENSG00000141429	18	33161081	33291798	652	32	16911	-0.62675	0.73459	GALNT1
ENSG00000196597	9	99578754	99637905	204	35	13878	-0.6269	0.73464	ZNF782
ENSG00000060656	1	29563028	29653325	393	63	16381	-0.6271	0.7347	PTPRU
ENSG00000148215	9	125551150	125552237	3	2	7857	-0.62721	0.73474	OR5C1
ENSG00000143079	1	112938803	113006078	254	12	17393	-0.62738	0.73479	CTTNBP2NL
ENSG00000187720	15	71389291	72075722	3772	249	16461	-0.62747	0.73482	THSD4
ENSG00000164180	5	87485450	87565293	263	38	15219	-0.62758	0.73486	TMEM161B
ENSG00000043143	5	133860003	133918918	272	42	16024	-0.62765	0.73488	JADE2
ENSG00000170667	7	102122892	102158228	27	14	7387	-0.62774	0.73491	RASA4B
ENSG00000100916	14	36295524	36401531	391	57	14581	-0.62778	0.73492	BRMS1L
ENSG00000123545	6	97337189	97345757	48	16	17512	-0.62805	0.73501	NDUFAF4
ENSG00000169714	3	128888327	128902765	42	25	12350	-0.62854	0.73518	CNBP
ENSG00000169836	4	104507188	104640973	834	56	15495	-0.62856	0.73518	TACR3
ENSG00000170955	11	6340176	6341877	11	6	17875	-0.62856	0.73518	PRKCDBP
ENSG00000172795	5	112312399	112356667	260	37	14742	-0.62876	0.73525	DCP2
ENSG00000110090	11	68522088	68611878	354	52	15723	-0.62902	0.73533	CPT1A
ENSG00000198339	6	27107076	27108418	4	2	12763	-0.62909	0.73535	HIST1H4I
ENSG00000187498	13	110801318	110959496	1166	133	16769	-0.62916	0.73538	COL4A1
ENSG00000141644	18	47793252	47808144	49	18	16188	-0.62918	0.73538	MBD1
ENSG00000152784	4	81105033	81125483	98	20	17229	-0.62925	0.73541	PRDM8
ENSG00000111906	6	125541108	125623282	417	39	17100	-0.62932	0.73543	HDDC2
ENSG00000268175	3	149689066	149690535	6	4	14052	-0.62969	0.73555	AC117395.1
ENSG00000104689	8	23047965	23082639	197	37	15751	-0.62972	0.73556	TNFRSF10A
ENSG00000170162	6	117586721	117594728	33	8	16286	-0.63001	0.73566	VGLL2
ENSG00000119782	2	24272571	24286551	63	20	14688	-0.63006	0.73567	FKBP1B
ENSG00000122218	1	160259063	160313190	159	38	15236	-0.6301	0.73569	COPA
ENSG00000176024	19	52430400	52452012	132	20	16957	-0.6302	0.73572	ZNF613
ENSG00000155367	1	113252616	113258099	22	13	15256	-0.63025	0.73573	PPM1J
ENSG00000144214	2	99900701	99921205	76	17	15870	-0.63023	0.73573	LYG1
ENSG00000248751	22	30681227	30695471	48	21	16597	-0.63041	0.73579	RP1-130H16.18
ENSG00000168481	8	22004338	22014597	44	11	13509	-0.63059	0.73585	LGI3
ENSG00000099834	11	616565	626078	75	24	15878	-0.63077	0.7359	CDHR5
ENSG00000188523	9	135285430	135448704	827	114	16316	-0.63081	0.73592	C9orf171
ENSG00000121335	12	11544476	11653975	690	47	16398	-0.63138	0.73611	PRB2
ENSG00000171135	3	9932238	9936033	25	8	15042	-0.63179	0.73624	JAGN1
ENSG00000084636	1	32117848	32169920	205	52	14810	-0.63187	0.73626	COL16A1
ENSG00000163017	2	74119441	74146992	186	23	16925	-0.63197	0.7363	ACTG2
ENSG00000140478	15	75575176	75586816	6	4	4741	-0.63202	0.73631	GOLGA6D
ENSG00000179388	8	22545172	22550815	12	7	15007	-0.63208	0.73633	EGR3
ENSG00000147889	9	21967751	21995300	89	30	13520	-0.63228	0.7364	CDKN2A
ENSG00000144045	2	74745258	74753463	21	14	11639	-0.63236	0.73643	DQX1
ENSG00000121807	3	46395225	46402419	29	9	17271	-0.63245	0.73645	CCR2
ENSG00000163131	1	150702672	150738433	134	22	15070	-0.63266	0.73652	CTSS
ENSG00000133115	13	39540062	39565203	134	28	17806	-0.63265	0.73652	STOML3
ENSG00000172794	17	72666717	72743474	300	59	14065	-0.63311	0.73667	RAB37
ENSG00000130348	6	107077453	107116292	217	30	18658	-0.63319	0.7367	QRSL1
ENSG00000151655	10	7745232	7791483	322	41	16231	-0.63338	0.73676	ITIH2
ENSG00000171484	9	125390858	125391852	10	3	19427	-0.63361	0.73683	OR1B1
ENSG00000122852	10	81370695	81375196	46	11	15468	-0.63379	0.73689	SFTPA1
ENSG00000038295	4	166794410	167025047	1099	110	15760	-0.63387	0.73692	TLL1
ENSG00000133026	17	8377523	8534079	675	43	12376	-0.63392	0.73693	MYH10
ENSG00000185100	14	105190523	105213662	129	27	14875	-0.634	0.73696	ADSSL1
ENSG00000176937	11	4824663	4825847	8	4	16667	-0.6342	0.73703	OR52R1
ENSG00000030066	11	47799639	47870107	254	28	15324	-0.63437	0.73708	NUP160
ENSG00000169727	17	80008567	80015346	30	13	14071	-0.63438	0.73708	GPS1
ENSG00000124212	20	48120411	48184683	278	54	13542	-0.63468	0.73718	PTGIS
ENSG00000198965	1	158449668	158450675	6	3	20244	-0.63483	0.73723	OR10R2
ENSG00000133030	17	16945859	17120993	942	50	14757	-0.63516	0.73734	MPRIP
ENSG00000177174	1	248512077	248513015	6	2	20232	-0.63523	0.73736	OR14C36
ENSG00000267901	14	71683031	71683462	1	1	22721	-0.63535	0.7374	AC004817.1
ENSG00000110375	11	118795873	118829269	160	37	16078	-0.63542	0.73742	UPK2
ENSG00000248333	1	1570603	1590473	52	10	12845	-0.6356	0.73748	CDK11B
ENSG00000164430	6	74123238	74161999	182	66	14334	-0.63609	0.73764	MB21D1
ENSG00000206532	3	110607231	110612323	29	14	12661	-0.63615	0.73766	RP11-553A10.1
ENSG00000076604	17	27071002	27077974	27	13	12960	-0.63614	0.73766	TRAF4
ENSG00000114790	3	153838792	153975616	632	44	15902	-0.63622	0.73768	ARHGEF26
ENSG00000107242	9	71320575	71624092	1536	74	16499	-0.63629	0.73771	PIP5K1B
ENSG00000146733	7	56078744	56119297	192	36	15499	-0.63642	0.73775	PSPH
ENSG00000142082	11	215458	236931	194	22	17165	-0.63654	0.73779	SIRT3
ENSG00000136870	9	104161155	104172942	64	11	17942	-0.63671	0.73784	ZNF189
ENSG00000166840	11	58672871	58811000	708	41	16395	-0.63677	0.73786	GLYATL1
ENSG00000144228	2	139259371	139331117	226	46	15304	-0.63686	0.73789	SPOPL
ENSG00000153898	1	85391268	85462796	437	42	16582	-0.63688	0.7379	MCOLN2
ENSG00000145919	5	173034517	173043663	43	10	18071	-0.637	0.73794	BOD1
ENSG00000189171	1	153591263	153606568	65	15	15170	-0.63707	0.73796	S100A13
ENSG00000215695	1	15986364	15988217	6	4	14659	-0.63717	0.73799	RSC1A1
ENSG00000124196	20	42354804	42355638	3	2	11593	-0.63715	0.73799	GTSF1L
ENSG00000027644	1	156809855	156828810	49	25	13503	-0.63721	0.73801	INSRR
ENSG00000068885	3	159974774	160117668	461	55	14070	-0.63734	0.73805	IFT80
ENSG00000083782	12	91357456	91398803	188	25	17675	-0.63737	0.73806	EPYC
ENSG00000105261	19	36602104	36604613	15	8	13821	-0.6374	0.73807	OVOL3
ENSG00000060642	1	27113963	27124889	27	12	14254	-0.63746	0.73809	PIGV
ENSG00000162630	1	193148175	193155784	20	7	15990	-0.63753	0.73811	B3GALT2
ENSG00000090615	12	133345495	133405444	417	44	15461	-0.63759	0.73813	GOLGA3
ENSG00000168906	2	85766288	85772403	14	8	17988	-0.63762	0.73814	MAT2A
ENSG00000232258	16	8619502	8622304	19	7	17810	-0.63775	0.73818	TMEM114
ENSG00000187486	11	17407406	17410878	16	7	16201	-0.63783	0.73821	KCNJ11
ENSG00000170961	8	122624356	122653630	117	18	16462	-0.63786	0.73822	HAS2
ENSG00000204682	10	21781587	21786191	15	8	15426	-0.63799	0.73826	CASC10
ENSG00000143368	1	149895209	149900236	16	3	18215	-0.63817	0.73832	SF3B4
ENSG00000268324	3	46598888	46601178	20	6	18233	-0.63817	0.73832	LUZPP1
ENSG00000039537	5	41142336	41261540	610	47	16847	-0.63818	0.73832	C6
ENSG00000196475	4	80327508	80329372	3	2	12699	-0.63822	0.73833	GK2
ENSG00000164850	7	1121844	1133451	88	27	15913	-0.63838	0.73839	GPER1
ENSG00000206181	18	44558943	44561988	23	9	16221	-0.6384	0.73839	TCEB3B
ENSG00000122741	9	37800499	37867663	297	13	17703	-0.6386	0.73846	DCAF10
ENSG00000070087	3	149682691	149768575	383	40	17085	-0.63874	0.7385	PFN2
ENSG00000124564	6	25833294	25882514	255	31	16151	-0.63886	0.73854	SLC17A3
ENSG00000164035	4	101316498	101801283	2634	82	17650	-0.63892	0.73856	EMCN
ENSG00000240764	5	140868808	140892546	120	31	15190	-0.63892	0.73856	PCDHGC5
ENSG00000167196	15	76196200	76227609	98	19	16541	-0.63906	0.73861	FBXO22
ENSG00000204444	6	31620193	31625987	27	14	14501	-0.63926	0.73867	APOM
ENSG00000235268	11	94758422	94760760	14	8	12788	-0.63962	0.73879	KDM4E
ENSG00000008226	3	38080696	38165516	417	37	16053	-0.64028	0.739	DLEC1
ENSG00000065833	6	83920108	84140797	867	33	16576	-0.64029	0.73901	ME1
ENSG00000108602	17	19641297	19652256	38	13	13682	-0.6403	0.73901	ALDH3A1
ENSG00000135436	12	49976668	49999422	89	21	13117	-0.64052	0.73908	FAM186B
ENSG00000182261	11	7980971	7986973	30	11	17577	-0.64066	0.73913	NLRP10
ENSG00000184811	17	1182957	1204281	196	34	15926	-0.64065	0.73913	TUSC5
ENSG00000148942	11	26688566	26744974	347	57	16074	-0.64095	0.73922	SLC5A12
ENSG00000175414	5	175792471	175828866	166	45	15213	-0.64123	0.73931	ARL10
ENSG00000149633	20	36838890	36889174	238	42	16534	-0.64121	0.73931	KIAA1755
ENSG00000122257	16	24549014	24584184	158	22	15982	-0.64146	0.73939	RBBP6
ENSG00000111181	12	299243	323736	192	45	14522	-0.64159	0.73943	SLC6A12
ENSG00000134152	15	34432875	34502297	442	32	16406	-0.64161	0.73944	KATNBL1
ENSG00000068024	2	239969864	240323348	2142	161	15680	-0.64209	0.73959	HDAC4
ENSG00000113583	5	133291201	133304478	47	19	14051	-0.6425	0.73973	C5orf15
ENSG00000182040	17	72912176	72919351	21	12	10159	-0.64266	0.73978	USH1G
ENSG00000162374	1	50513686	50669458	444	76	13946	-0.64273	0.7398	ELAVL4
ENSG00000126262	19	35934809	35942669	40	16	16679	-0.64284	0.73984	FFAR2
ENSG00000153250	2	161128662	161350305	914	50	16231	-0.64305	0.73991	RBMS1
ENSG00000099260	1	100111499	100160097	275	37	15650	-0.6431	0.73992	PALMD
ENSG00000007174	17	11501748	11873065	1867	163	15567	-0.64321	0.73996	DNAH9
ENSG00000186136	12	11338599	11339543	8	2	17492	-0.64348	0.74004	TAS2R42
ENSG00000101752	18	19284918	19450918	556	42	14001	-0.64348	0.74004	MIB1
ENSG00000132938	13	29598748	30077892	3116	162	16104	-0.64348	0.74005	MTUS2
ENSG00000091129	7	107788068	108097161	1681	70	17731	-0.64362	0.74009	NRCAM
ENSG00000144468	2	227700297	227863931	633	41	15026	-0.64384	0.74016	RHBDD1
ENSG00000162444	1	10057264	10076078	74	14	16003	-0.64389	0.74018	RBP7
ENSG00000163993	4	6694796	6698897	24	6	16811	-0.644	0.74021	S100P
ENSG00000273049	12	54379629	54428672	155	37	15174	-0.64421	0.74028	RP11-834C11.12
ENSG00000136059	3	38029550	38048679	85	14	17542	-0.64433	0.74032	VILL
ENSG00000051180	15	40986972	41024354	145	20	15829	-0.64437	0.74033	RAD51
ENSG00000248905	15	33057747	33486897	3207	200	17115	-0.6444	0.74034	FMN1
ENSG00000061273	12	48176505	48226915	262	44	16828	-0.64517	0.74059	HDAC7
ENSG00000100077	22	25960816	26125261	747	44	15841	-0.64519	0.7406	ADRBK2
ENSG00000162746	1	161691353	161697933	48	15	18495	-0.64523	0.74061	FCRLB
ENSG00000116017	19	925781	975939	407	64	14559	-0.64522	0.74061	ARID3A
ENSG00000033122	1	70034081	70617628	2751	124	16844	-0.64528	0.74063	LRRC7
ENSG00000125089	4	8183799	8243530	396	80	14645	-0.64529	0.74063	SH3TC1
ENSG00000012061	19	45910591	45982086	402	58	14806	-0.64553	0.74071	ERCC1
ENSG00000177119	12	45609770	45834187	928	45	15932	-0.64567	0.74075	ANO6
ENSG00000122008	5	74807581	74896969	258	33	15916	-0.64588	0.74082	POLK
ENSG00000117748	1	28218035	28241257	119	17	14984	-0.6459	0.74083	RPA2
ENSG00000126705	1	27860546	27930942	173	41	13683	-0.64607	0.74088	AHDC1
ENSG00000081154	3	101292939	101313281	86	18	17057	-0.64623	0.74093	PCNP
ENSG00000101150	20	62496596	62522898	133	35	15021	-0.64625	0.74094	TPD52L2
ENSG00000240053	6	31637944	31641553	26	12	15781	-0.64632	0.74096	LY6G5B
ENSG00000176547	11	48346472	48347507	3	2	14131	-0.6463	0.74096	OR4C3
ENSG00000162441	1	9982173	10003465	97	25	14772	-0.64634	0.74097	LZIC
ENSG00000105967	7	115575202	115799950	901	61	17041	-0.64634	0.74097	TFEC
ENSG00000111879	6	119280928	119470552	967	72	16569	-0.64636	0.74098	FAM184A
ENSG00000163563	1	158801107	158819296	75	21	15763	-0.64655	0.74104	MNDA
ENSG00000165629	10	7830092	7849778	120	24	14747	-0.6468	0.74112	ATP5C1
ENSG00000115677	2	242166679	242256476	468	60	15063	-0.64701	0.74119	HDLBP
ENSG00000167702	8	145691426	145699585	30	12	11172	-0.64712	0.74122	KIFC2
ENSG00000163479	1	155978839	155990750	36	15	14915	-0.64716	0.74124	SSR2
ENSG00000108588	17	61822610	61853711	134	21	14606	-0.64733	0.74129	CCDC47
ENSG00000214102	7	141408153	141431071	75	15	14132	-0.64753	0.74135	WEE2
ENSG00000203908	6	74072400	74073894	5	2	20967	-0.64768	0.7414	KHDC3L
ENSG00000117501	1	170904612	171033906	737	45	16739	-0.6477	0.74141	MROH9
ENSG00000111665	12	6953957	6961230	4	2	15477	-0.64773	0.74142	CDCA3
ENSG00000160299	21	47744036	47865682	869	43	16553	-0.64795	0.74149	PCNT
ENSG00000204595	19	54135310	54140263	24	9	14884	-0.64837	0.74163	DPRX
ENSG00000172350	11	119019722	119033360	46	13	15281	-0.64841	0.74164	ABCG4
ENSG00000178913	5	140698057	140700330	10	6	16384	-0.64843	0.74165	TAF7
ENSG00000185670	11	62515791	62521660	19	11	14753	-0.6485	0.74167	ZBTB3
ENSG00000138078	2	44543420	44589001	257	27	15107	-0.6488	0.74177	PREPL
ENSG00000197343	7	99156029	99174076	53	21	15745	-0.64922	0.7419	ZNF655
ENSG00000268485	2	242167319	242168850	6	4	15212	-0.64924	0.74191	AC104841.2
ENSG00000080293	2	120197419	120282070	576	49	15286	-0.64995	0.74214	SCTR
ENSG00000082898	2	61704984	61765761	226	32	14631	-0.65	0.74215	XPO1
ENSG00000127804	17	2308856	2415185	516	70	14006	-0.6501	0.74218	METTL16
ENSG00000067900	18	18526867	18691812	318	46	13654	-0.65007	0.74218	ROCK1
ENSG00000082516	5	154266976	154317769	208	30	16982	-0.65018	0.74221	GEMIN5
ENSG00000116791	1	75171170	75199092	156	40	15059	-0.65021	0.74222	CRYZ
ENSG00000198298	10	44101855	44113351	60	13	19392	-0.6503	0.74225	ZNF485
ENSG00000173821	17	78234665	78372586	819	90	15077	-0.65106	0.7425	RNF213
ENSG00000144134	2	114384806	114400973	87	18	13845	-0.65127	0.74257	RABL2A
ENSG00000224870	1	1334902	1337426	15	6	17832	-0.65139	0.7426	RP4-758J18.2
ENSG00000116815	1	117057157	117113661	155	41	13060	-0.65147	0.74263	CD58
ENSG00000127528	19	16435628	16438685	16	8	17876	-0.65168	0.7427	KLF2
ENSG00000249209	21	34956993	35284635	1147	123	15259	-0.65249	0.74296	AP000304.12
ENSG00000197892	8	28924796	29120641	887	67	14518	-0.65251	0.74297	KIF13B
ENSG00000174032	13	45967451	45992590	101	25	15526	-0.65267	0.74302	SLC25A30
ENSG00000205307	7	100169855	100171270	3	2	13862	-0.65276	0.74304	SAP25
ENSG00000158445	20	47980414	48099184	611	60	17637	-0.65284	0.74307	KCNB1
ENSG00000182185	14	68286496	69196935	4060	169	15157	-0.65309	0.74315	RAD51B
ENSG00000183087	13	114523522	114567046	356	44	15776	-0.65323	0.7432	GAS6
ENSG00000122691	7	19060614	19157295	548	44	15658	-0.65326	0.74321	TWIST1
ENSG00000143839	1	204123944	204135465	70	19	16945	-0.6533	0.74322	REN
ENSG00000083857	4	187508937	187647876	818	97	15487	-0.65336	0.74324	FAT1
ENSG00000204542	6	31079000	31080336	20	6	20391	-0.6539	0.74341	C6orf15
ENSG00000127561	16	2039661	2044276	26	10	12114	-0.65397	0.74343	SYNGR3
ENSG00000263563	17	21729601	21731762	13	5	16747	-0.65406	0.74346	UBBP4
ENSG00000144935	3	142442916	142526730	328	32	15106	-0.65407	0.74347	TRPC1
ENSG00000137634	11	114441313	114466484	103	34	15610	-0.65423	0.74352	NXPE4
ENSG00000244038	1	20978270	20988000	60	16	15626	-0.65427	0.74353	DDOST
ENSG00000114544	3	125725198	125820404	622	29	16346	-0.65426	0.74353	SLC41A3
ENSG00000139946	14	56584532	56768244	945	44	17440	-0.65435	0.74356	PELI2
ENSG00000167900	17	76170160	76183314	92	24	16675	-0.65436	0.74356	TK1
ENSG00000166900	11	59480929	59573354	499	23	16172	-0.65452	0.74361	STX3
ENSG00000143536	1	152381719	152386739	19	6	12380	-0.65455	0.74362	CRNN
ENSG00000052723	1	115312100	115323306	23	13	10378	-0.65467	0.74366	SIKE1
ENSG00000065989	19	10527449	10580305	190	36	14946	-0.65472	0.74368	PDE4A
ENSG00000082196	5	34019553	34043937	105	15	17938	-0.65477	0.74369	C1QTNF3
ENSG00000198393	12	133562951	133589154	1	1	4751	-0.65479	0.7437	ZNF26
ENSG00000170921	17	61086917	61505060	1364	61	14927	-0.65478	0.7437	TANC2
ENSG00000185897	19	35849362	35851387	5	2	12107	-0.65518	0.74382	FFAR3
ENSG00000269155	6	168196210	168198927	18	8	16219	-0.65519	0.74383	AL009178.1
ENSG00000164176	5	83236373	83680611	1677	156	16018	-0.65528	0.74386	EDIL3
ENSG00000144290	2	162280843	162841792	2159	54	15983	-0.65533	0.74387	SLC4A10
ENSG00000123636	2	160175490	160473203	1479	94	16490	-0.65535	0.74388	BAZ2B
ENSG00000255633	6	62284008	62284534	7	2	22197	-0.65542	0.7439	MTRNR2L9
ENSG00000145975	6	4049668	4087578	201	28	16999	-0.65549	0.74392	FAM217A
ENSG00000106336	7	100181605	100198740	41	24	13185	-0.65561	0.74396	FBXO24
ENSG00000108001	10	131633547	131762105	609	134	14448	-0.65562	0.74396	EBF3
ENSG00000162600	1	58881056	59012474	771	57	17752	-0.65583	0.74403	OMA1
ENSG00000007392	16	238968	279462	172	40	13861	-0.65672	0.74432	LUC7L
ENSG00000172404	22	41255553	41258130	10	6	12206	-0.65678	0.74434	DNAJB7
ENSG00000006118	11	60691935	60704631	80	14	16725	-0.65682	0.74435	TMEM132A
ENSG00000105835	7	105888731	105926772	161	30	16305	-0.65706	0.74443	NAMPT
ENSG00000169519	11	28129795	28355054	689	46	14885	-0.65708	0.74443	METTL15
ENSG00000182256	15	27216429	27778373	2847	279	16709	-0.65713	0.74445	GABRG3
ENSG00000181464	17	15468797	15469590	4	2	7065	-0.65711	0.74445	CDRT1
ENSG00000157881	1	2439972	2458039	110	27	12819	-0.6573	0.74451	PANK4
ENSG00000143819	1	225997794	226033260	211	64	16374	-0.65734	0.74452	EPHX1
ENSG00000115091	2	114647537	114720173	369	26	18157	-0.65739	0.74453	ACTR3
ENSG00000125888	20	17674317	17716516	237	37	17257	-0.65736	0.74453	BANF2
ENSG00000050130	14	59951161	59972128	120	16	17355	-0.65757	0.74459	JKAMP
ENSG00000083817	19	58082934	58090295	24	13	14158	-0.6577	0.74464	ZNF416
ENSG00000109132	4	41746099	41750987	15	4	22223	-0.65775	0.74465	PHOX2B
ENSG00000128989	15	52839242	52862080	140	24	15590	-0.65779	0.74466	ARPP19
ENSG00000124875	4	74702214	74714781	56	23	15195	-0.65793	0.74471	CXCL6
ENSG00000143418	1	150933059	150947479	62	18	16326	-0.65809	0.74476	CERS2
ENSG00000185800	19	46286205	46296060	37	16	15850	-0.65818	0.74479	DMWD
ENSG00000256061	15	55702723	55800432	604	43	15840	-0.65862	0.74493	DYX1C1
ENSG00000198060	10	94050920	94113721	186	34	14348	-0.65897	0.74504	MARCH5
ENSG00000125741	19	46030685	46105470	369	51	15566	-0.65897	0.74504	OPA3
ENSG00000106123	7	142552792	142568847	69	16	16772	-0.6591	0.74508	EPHB6
ENSG00000008710	16	2138711	2185899	247	45	13326	-0.65923	0.74513	PKD1
ENSG00000127418	4	1003724	1020685	131	35	14462	-0.65935	0.74516	FGFRL1
ENSG00000174945	7	2719156	2815134	826	70	14665	-0.65942	0.74519	AMZ1
ENSG00000146842	7	129804555	129847610	160	31	16375	-0.65953	0.74522	TMEM209
ENSG00000212724	17	39215495	39216344	10	4	11483	-0.65982	0.74531	KRTAP2-3
ENSG00000143815	1	225589204	225616627	118	28	16711	-0.65987	0.74533	LBR
ENSG00000243789	15	42120283	42129779	55	14	17242	-0.6602	0.74544	JMJD7
ENSG00000054277	1	241753404	241840678	448	78	16512	-0.66045	0.74552	OPN3
ENSG00000268361	19	44058844	44097188	194	38	17252	-0.66045	0.74552	L34079.2
ENSG00000120160	9	27284656	27297137	84	17	18439	-0.66056	0.74555	EQTN
ENSG00000121410	19	58856544	58864865	29	9	14010	-0.66056	0.74555	A1BG
ENSG00000017427	12	102789645	102874423	277	44	15537	-0.66086	0.74565	IGF1
ENSG00000162654	1	89646831	89664615	85	20	13851	-0.66095	0.74568	GBP4
ENSG00000169764	2	64068074	64118696	227	48	15489	-0.66101	0.7457	UGP2
ENSG00000152904	1	235490665	235507847	90	19	14299	-0.66106	0.74571	GGPS1
ENSG00000137764	15	67835047	68099461	1125	49	15598	-0.66117	0.74575	MAP2K5
ENSG00000266953	19	34887220	34900269	52	23	15229	-0.66118	0.74575	RP11-618P17.4
ENSG00000143401	1	150190717	150208504	55	13	14530	-0.66132	0.7458	ANP32E
ENSG00000184459	22	32809834	32860471	338	66	17575	-0.66132	0.7458	BPIFC
ENSG00000189430	19	55417508	55427508	75	16	16043	-0.66137	0.74581	NCR1
ENSG00000119285	1	236712305	236767804	501	25	17590	-0.66177	0.74594	HEATR1
ENSG00000198756	1	183898796	184006863	632	79	16124	-0.66183	0.74596	COLGALT2
ENSG00000139546	12	53894705	53900215	9	6	10395	-0.66235	0.74613	TARBP2
ENSG00000137478	11	72547790	72853306	874	56	12389	-0.66243	0.74615	FCHSD2
ENSG00000070182	14	65213002	65346601	789	62	17282	-0.66246	0.74616	SPTB
ENSG00000184478	11	5968570	5969591	2	1	22671	-0.66252	0.74618	OR56A3
ENSG00000167617	19	54976210	54984411	45	11	14828	-0.66263	0.74622	CDC42EP5
ENSG00000204677	5	177433406	177482560	164	30	11957	-0.66292	0.74631	FAM153C
ENSG00000119638	14	75548822	75594047	142	18	14590	-0.66303	0.74634	NEK9
ENSG00000150995	3	4535032	4889524	2149	235	16205	-0.66316	0.74638	ITPR1
ENSG00000105778	7	32535038	33078516	3172	71	16050	-0.66316	0.74639	AVL9
ENSG00000122034	13	27998681	28009958	60	12	18440	-0.66365	0.74654	GTF3A
ENSG00000113597	5	64920543	64962060	213	21	17298	-0.66373	0.74657	TRAPPC13
ENSG00000198722	9	35161999	35405335	940	44	13696	-0.66384	0.7466	UNC13B
ENSG00000120669	13	36742345	36871979	783	44	17953	-0.66388	0.74661	SOHLH2
ENSG00000175063	20	44441215	44445596	25	11	13707	-0.66398	0.74665	UBE2C
ENSG00000006712	19	39876492	39881835	21	9	14452	-0.66433	0.74676	PAF1
ENSG00000185272	21	15588451	15600693	101	20	17909	-0.66432	0.74676	RBM11
ENSG00000133997	14	71047974	71067384	122	22	16955	-0.6646	0.74685	MED6
ENSG00000228727	6	31730576	31732628	14	10	13490	-0.66482	0.74692	SAPCD1
ENSG00000100344	22	44319619	44360368	263	27	17392	-0.66507	0.747	PNPLA3
ENSG00000140451	15	65107831	65117867	70	16	16040	-0.66526	0.74706	PIF1
ENSG00000174514	1	205538013	205572046	201	38	16719	-0.66574	0.74721	MFSD4
ENSG00000101052	20	42219571	42275936	302	25	14604	-0.66573	0.74721	IFT52
ENSG00000166411	15	78423840	78464291	167	34	16417	-0.6658	0.74723	IDH3A
ENSG00000114353	3	50263724	50296787	84	29	14590	-0.66583	0.74724	GNAI2
ENSG00000250709	13	36742931	36871979	781	44	17960	-0.66611	0.74733	CCDC169-SOHLH2
ENSG00000172156	17	32612687	32615353	13	7	16331	-0.66613	0.74734	CCL11
ENSG00000182318	19	58838385	58853698	78	9	16617	-0.66632	0.7474	ZSCAN22
ENSG00000115355	2	55514978	55647057	814	33	15998	-0.66655	0.74747	CCDC88A
ENSG00000167236	17	34340096	34345005	34	10	17696	-0.66665	0.7475	CCL23
ENSG00000149380	11	73946846	74022702	375	39	15782	-0.66668	0.74751	P4HA3
ENSG00000137310	6	31126319	31134936	81	15	18342	-0.66672	0.74752	TCF19
ENSG00000227921	9	40028620	40032417	3	2	5481	-0.66675	0.74753	AL353791.1
ENSG00000135902	2	233390703	233401377	57	17	15237	-0.6668	0.74755	CHRND
ENSG00000266076	17	63534220	63637151	492	76	15175	-0.66693	0.74759	CTD-2535L24.2
ENSG00000204414	17	61986957	61996198	59	22	12300	-0.66718	0.74767	CSHL1
ENSG00000183134	11	60618413	60623444	33	11	18979	-0.6673	0.74771	PTGDR2
ENSG00000166927	11	60145955	60163424	58	15	16550	-0.66776	0.74786	MS4A7
ENSG00000184860	16	82031221	82045093	87	23	11266	-0.66784	0.74788	SDR42E1
ENSG00000111647	12	100422233	100536626	546	41	15887	-0.66789	0.7479	UHRF1BP1L
ENSG00000106367	7	100797678	100804877	45	9	17563	-0.66796	0.74792	AP1S1
ENSG00000170604	19	46386866	46389376	7	4	17517	-0.66797	0.74792	IRF2BP1
ENSG00000179399	13	92050929	93519490	7708	325	16166	-0.66798	0.74793	GPC5
ENSG00000137364	6	18128542	18155305	136	24	17714	-0.6681	0.74796	TPMT
ENSG00000120162	9	27325207	27529779	1312	133	15844	-0.6684	0.74806	MOB3B
ENSG00000188859	1	166026674	166136206	557	50	16411	-0.66847	0.74808	FAM78B
ENSG00000187672	3	55542336	56502391	4858	167	16776	-0.66849	0.74809	ERC2
ENSG00000167608	19	54663846	54676944	70	22	13532	-0.66852	0.7481	TMC4
ENSG00000250317	4	25863452	25931435	320	42	16914	-0.66874	0.74817	SMIM20
ENSG00000118292	1	150240600	150253327	35	12	14820	-0.66931	0.74835	C1orf54
ENSG00000035720	4	68424446	68473055	281	36	18061	-0.66932	0.74835	STAP1
ENSG00000117122	1	17300997	17307330	30	9	15740	-0.66946	0.7484	MFAP2
ENSG00000236939	8	104145191	104153703	39	15	16794	-0.66949	0.74841	C8orf56
ENSG00000235645	10	71444655	71452208	55	13	18268	-0.6695	0.74841	RP11-242G20.1
ENSG00000126070	1	36396319	36538101	361	49	12545	-0.66987	0.74853	AGO3
ENSG00000159433	15	42867857	43013179	502	78	13511	-0.6701	0.7486	STARD9
ENSG00000224226	17	34493061	34503996	5	2	5802	-0.67032	0.74867	TBC1D3B
ENSG00000197880	1	23907985	23967058	255	57	14202	-0.67039	0.74869	MDS2
ENSG00000161980	16	96407	103628	40	8	17444	-0.67039	0.74869	POLR3K
ENSG00000104450	8	101170134	101271506	401	38	14809	-0.67047	0.74872	SPAG1
ENSG00000134443	18	56887400	56898006	67	9	17395	-0.67086	0.74885	GRP
ENSG00000159263	21	38071433	38122218	277	70	15161	-0.6709	0.74886	SIM2
ENSG00000186501	1	27648651	27662891	66	24	14834	-0.67105	0.74891	TMEM222
ENSG00000184990	14	105219437	105234831	84	21	14000	-0.67108	0.74891	SIVA1
ENSG00000172016	2	79384132	79386879	8	5	15757	-0.67114	0.74893	REG3A
ENSG00000101166	20	57608200	57617964	41	17	14403	-0.67112	0.74893	SLMO2
ENSG00000167183	17	46029333	46035244	31	10	17411	-0.67141	0.74902	PRR15L
ENSG00000272790	11	112041253	112071394	153	34	15560	-0.67152	0.74906	AP002884.3
ENSG00000183643	15	93014884	93044347	177	44	15267	-0.67161	0.74908	C15orf32
ENSG00000124155	20	44044717	44054884	36	15	15039	-0.6716	0.74908	PIGT
ENSG00000197045	14	54941202	54955914	42	17	14533	-0.67175	0.74913	GMFB
ENSG00000108175	10	80828792	81076276	1408	170	16261	-0.67192	0.74918	ZMIZ1
ENSG00000261359	16	31213206	31214773	5	3	7857	-0.67202	0.74921	C16orf98
ENSG00000188316	10	118609023	118671299	207	55	13462	-0.67225	0.74929	ENO4
ENSG00000116198	1	3728645	3773778	414	24	18249	-0.67236	0.74932	CEP104
ENSG00000186951	22	46546424	46639653	450	67	14443	-0.67239	0.74933	PPARA
ENSG00000198033	13	19747910	19755992	96	15	16903	-0.67247	0.74936	TUBA3C
ENSG00000177688	6	149721495	149722177	4	2	15417	-0.67268	0.74942	SUMO4
ENSG00000105329	19	41807492	41859816	202	40	14686	-0.6731	0.74956	TGFB1
ENSG00000183340	11	96123153	96240738	584	47	15343	-0.67351	0.74969	JRKL
ENSG00000104973	19	50321539	50342073	101	28	13266	-0.67351	0.74969	MED25
ENSG00000197182	22	46449749	46509808	307	70	14958	-0.67353	0.74969	FLJ27365
ENSG00000144711	3	12938719	13114617	914	135	16109	-0.67383	0.74979	IQSEC1
ENSG00000181786	19	8807751	8809172	5	2	17441	-0.67387	0.7498	ACTL9
ENSG00000182077	10	27687116	27703297	159	21	17262	-0.67395	0.74983	PTCHD3
ENSG00000157916	1	2323267	2336883	71	26	15508	-0.67397	0.74984	RER1
ENSG00000178460	8	67782984	67834283	144	29	14393	-0.67402	0.74985	MCMDC2
ENSG00000236882	5	95187936	95195837	52	16	17712	-0.67416	0.7499	C5orf27
ENSG00000268434	19	46282695	46289231	17	7	17005	-0.67462	0.75004	AC011530.4
ENSG00000269741	19	51499274	51512837	79	14	17054	-0.67467	0.75006	KLK9
ENSG00000071539	5	892758	919472	149	18	14569	-0.67507	0.75018	TRIP13
ENSG00000203943	1	84764049	84855640	440	55	13759	-0.67547	0.75031	SAMD13
ENSG00000215218	5	6448736	6495022	271	53	16726	-0.67576	0.7504	UBE2QL1
ENSG00000231360	1	144339738	144521058	14	7	3689	-0.67586	0.75044	AL592284.1
ENSG00000110888	12	30862486	30907885	217	30	17100	-0.67628	0.75057	CAPRIN2
ENSG00000204869	19	46543006	46580376	182	29	17747	-0.67641	0.75061	IGFL4
ENSG00000130684	20	25654851	25677477	88	17	15335	-0.67641	0.75061	ZNF337
ENSG00000137776	15	59171244	59225852	173	38	14154	-0.67646	0.75062	SLTM
ENSG00000153823	2	229715242	230136001	2170	164	17198	-0.67647	0.75063	PID1
ENSG00000077312	19	41256542	41271294	53	17	16511	-0.67646	0.75063	SNRPA
ENSG00000144015	2	96257766	96265526	14	9	11143	-0.67706	0.75081	TRIM43
ENSG00000117013	1	41249684	41306124	280	55	17442	-0.67715	0.75085	KCNQ4
ENSG00000071243	7	120590803	120617270	90	19	15834	-0.67728	0.75089	ING3
ENSG00000237435	1	96403457	96488436	483	42	16288	-0.6774	0.75092	RP11-147C23.1
ENSG00000119328	9	111696461	111713024	65	15	18028	-0.67752	0.75096	FAM206A
ENSG00000189120	17	45922279	45933240	40	10	18724	-0.67782	0.75106	SP6
ENSG00000074657	18	56529832	56653712	597	47	16020	-0.67789	0.75108	ZNF532
ENSG00000232040	6	28539407	28583989	190	40	15178	-0.67793	0.75109	SCAND3
ENSG00000177294	17	6679542	6700420	160	29	17474	-0.67801	0.75112	FBXO39
ENSG00000272162	6	10748027	10930656	918	95	14650	-0.67826	0.7512	RP11-637O19.3
ENSG00000269558	7	65112081	65113280	2	1	8004	-0.67831	0.75121	AC104057.1
ENSG00000178567	3	37027357	37034795	26	11	13057	-0.67839	0.75124	EPM2AIP1
ENSG00000169548	22	22868060	22874613	63	9	8644	-0.67856	0.75129	ZNF280A
ENSG00000148384	9	139323071	139334274	76	15	17105	-0.67918	0.75149	INPP5E
ENSG00000251537	17	15474805	15554967	425	44	13776	-0.67927	0.75152	RP11-385D13.1
ENSG00000188293	19	46733009	46734500	7	3	18388	-0.67928	0.75152	IGFL1
ENSG00000167748	19	51322404	51327043	28	8	18517	-0.67933	0.75154	KLK1
ENSG00000186081	12	52908359	52914471	38	6	17922	-0.67952	0.7516	KRT5
ENSG00000177426	18	3411606	3458409	276	63	15096	-0.67962	0.75163	TGIF1
ENSG00000186283	1	179050512	179067158	84	26	17187	-0.67986	0.7517	TOR3A
ENSG00000122756	9	34551430	34590121	189	36	17159	-0.67985	0.7517	CNTFR
ENSG00000100647	14	70078313	70181859	348	56	15069	-0.68042	0.75188	KIAA0247
ENSG00000149823	11	64856796	64879332	68	25	15071	-0.68063	0.75195	VPS51
ENSG00000226209	10	13350145	13350447	1	1	22685	-0.6808	0.752	AL138764.1
ENSG00000258466	14	68126537	68157084	153	36	14241	-0.68099	0.75206	RP11-1012A1.4
ENSG00000198443	17	39340354	39341594	13	2	19399	-0.68109	0.75209	KRTAP4-1
ENSG00000153976	17	13399006	13505244	688	66	17124	-0.68116	0.75211	HS3ST3A1
ENSG00000101608	18	3247479	3256234	58	9	19260	-0.68115	0.75211	MYL12A
ENSG00000144426	2	203879602	204091101	627	46	14853	-0.68128	0.75215	NBEAL1
ENSG00000112763	6	26458150	26476849	124	29	16639	-0.68127	0.75215	BTN2A1
ENSG00000155329	5	132332677	132362296	140	14	15691	-0.68159	0.75225	ZCCHC10
ENSG00000136938	9	100745643	100778225	129	38	12446	-0.68159	0.75225	ANP32B
ENSG00000197272	16	28510683	28523372	44	10	16182	-0.68184	0.75233	IL27
ENSG00000124444	19	44100544	44105309	12	9	12486	-0.6819	0.75235	ZNF576
ENSG00000198668	14	90862846	90874605	58	20	14252	-0.68205	0.7524	CALM1
ENSG00000128881	15	43030932	43213007	613	62	13110	-0.68206	0.7524	TTBK2
ENSG00000144061	2	110879888	110962643	314	26	14990	-0.68218	0.75244	NPHP1
ENSG00000127022	5	179105629	179157926	275	30	15072	-0.68236	0.75249	CANX
ENSG00000085365	5	77656339	77776562	599	27	15763	-0.68239	0.7525	SCAMP1
ENSG00000132383	17	1732996	1803376	386	39	15536	-0.68273	0.75261	RPA1
ENSG00000109686	4	152023903	152246784	1058	49	15572	-0.6828	0.75263	SH3D19
ENSG00000142655	1	10532345	10690815	674	57	16045	-0.68313	0.75274	PEX14
ENSG00000182187	2	209007297	209010892	29	7	17618	-0.68313	0.75274	CRYGB
ENSG00000121316	12	14656595	14721283	288	41	15104	-0.68316	0.75275	PLBD1
ENSG00000196743	5	150591711	150650001	318	41	16529	-0.6832	0.75276	GM2A
ENSG00000060709	12	130880682	131200826	2364	239	16310	-0.68322	0.75277	RIMBP2
ENSG00000163618	3	62384022	62861054	2905	171	17445	-0.68332	0.7528	CADPS
ENSG00000105401	19	10501810	10530797	108	21	16023	-0.68336	0.75281	CDC37
ENSG00000116830	1	117602925	117650075	180	46	16287	-0.68354	0.75287	TTF2
ENSG00000206503	6	29909037	29913661	279	22	12820	-0.68354	0.75287	HLA-A
ENSG00000110328	11	11292423	11643552	2506	245	17361	-0.68363	0.7529	GALNT18
ENSG00000112419	6	143857982	144152322	1601	88	16576	-0.68366	0.75291	PHACTR2
ENSG00000136531	2	166095912	166248818	693	56	16649	-0.6837	0.75292	SCN2A
ENSG00000077044	2	234263153	234380750	478	56	15131	-0.6837	0.75292	DGKD
ENSG00000236637	9	21186617	21187598	6	3	17655	-0.68373	0.75293	IFNA4
ENSG00000177191	19	41931264	41934635	14	5	14138	-0.68378	0.75294	B3GNT8
ENSG00000114388	3	50384761	50388522	7	3	11260	-0.68383	0.75296	NPRL2
ENSG00000180155	8	143845752	143859640	67	17	17042	-0.68382	0.75296	LYNX1
ENSG00000167515	16	88922628	88929094	52	14	15575	-0.68382	0.75296	TRAPPC2L
ENSG00000175895	8	96146032	96168912	111	17	17415	-0.68392	0.75299	PLEKHF2
ENSG00000177989	22	50968139	50971009	8	4	15186	-0.68428	0.7531	ODF3B
ENSG00000138592	15	50716577	50793280	388	32	17881	-0.68505	0.75334	USP8
ENSG00000131323	14	103243813	103377837	624	39	14162	-0.68506	0.75335	TRAF3
ENSG00000169783	15	77905369	78113242	1049	70	16854	-0.6852	0.75339	LINGO1
ENSG00000138678	4	84457067	84527028	360	33	15256	-0.68542	0.75346	AGPAT9
ENSG00000204287	6	32407619	32412823	80	14	19036	-0.68556	0.75351	HLA-DRA
ENSG00000111907	6	125440195	125585553	742	58	17103	-0.68565	0.75353	TPD52L1
ENSG00000242114	22	30821518	30825045	15	8	16753	-0.68568	0.75354	MTFP1
ENSG00000204850	19	46997765	46999755	7	5	14100	-0.68577	0.75357	AC011484.1
ENSG00000133454	22	26138111	26427007	1797	166	16967	-0.68599	0.75364	MYO18B
ENSG00000182087	19	1009647	1021117	113	22	17801	-0.68604	0.75365	TMEM259
ENSG00000054267	1	235294949	235491534	861	33	15757	-0.68641	0.75377	ARID4B
ENSG00000167632	8	140742586	141468678	3949	273	16033	-0.68654	0.75381	TRAPPC9
ENSG00000105963	7	937540	995043	575	91	13258	-0.68672	0.75387	ADAP1
ENSG00000081692	1	227918126	227923112	24	12	16978	-0.68681	0.7539	JMJD4
ENSG00000269071	5	138852108	138852506	1	1	22617	-0.68681	0.7539	AC138517.1
ENSG00000100359	22	40766595	40806293	140	35	13340	-0.68713	0.754	SGSM3
ENSG00000083099	6	90277863	90348472	305	38	16677	-0.68728	0.75405	LYRM2
ENSG00000135372	11	34127149	34169217	174	23	14562	-0.68742	0.75409	NAT10
ENSG00000176248	9	140069236	140082989	71	18	13048	-0.68744	0.7541	ANAPC2
ENSG00000215014	1	1510355	1511373	6	2	19587	-0.68762	0.75415	AL645728.1
ENSG00000143702	1	243287730	243418650	434	47	14462	-0.68761	0.75415	CEP170
ENSG00000145088	3	121554030	121605373	237	23	17622	-0.6877	0.75418	EAF2
ENSG00000109452	4	142944313	143768585	3949	158	16783	-0.68774	0.75419	INPP4B
ENSG00000113621	5	134209493	134237215	83	30	11926	-0.68772	0.75419	TXNDC15
ENSG00000138081	2	48016455	48132932	634	40	15340	-0.6879	0.75424	FBXO11
ENSG00000267041	19	37205285	37263727	238	36	15392	-0.68789	0.75424	ZNF850
ENSG00000144048	2	73989311	74007284	39	16	12461	-0.68811	0.75431	DUSP11
ENSG00000099797	19	14627897	14676792	266	46	15209	-0.68818	0.75433	TECR
ENSG00000115705	2	1377995	1547483	1237	82	15858	-0.68824	0.75435	TPO
ENSG00000198246	10	73079015	73123142	237	43	17425	-0.68828	0.75436	SLC29A3
ENSG00000138658	4	113460492	113558151	370	38	15459	-0.68869	0.75449	C4orf21
ENSG00000197016	19	57078880	57100279	114	17	16505	-0.6889	0.75456	ZNF470
ENSG00000175334	11	65769550	65771620	14	5	19451	-0.68908	0.75461	BANF1
ENSG00000198589	4	151185594	151936879	2762	77	15566	-0.68913	0.75463	LRBA
ENSG00000011007	1	24069645	24088549	56	20	12832	-0.68935	0.7547	TCEB3
ENSG00000123219	5	64813593	64858998	242	24	17574	-0.68935	0.7547	CENPK
ENSG00000167754	19	51446559	51456349	78	28	15001	-0.68937	0.7547	KLK5
ENSG00000240720	7	91741473	91808845	206	22	15517	-0.68946	0.75473	LRRD1
ENSG00000106785	9	100831557	100881494	189	44	15462	-0.68951	0.75475	TRIM14
ENSG00000105643	19	18111941	18124911	69	14	16955	-0.68953	0.75476	ARRDC2
ENSG00000188352	9	20658308	20995954	1674	76	16248	-0.68969	0.75481	FOCAD
ENSG00000089250	12	117645947	117889975	1158	98	16478	-0.69004	0.75492	NOS1
ENSG00000006025	17	45884738	45899200	67	14	19143	-0.69009	0.75493	OSBPL7
ENSG00000071909	2	171034655	171511681	2877	247	16414	-0.69021	0.75497	MYO3B
ENSG00000178732	3	194115550	194119995	27	7	16297	-0.69054	0.75507	GP5
ENSG00000213339	19	10812106	10824113	50	16	14286	-0.69082	0.75516	QTRT1
ENSG00000168653	1	39491990	39500308	53	9	17177	-0.6909	0.75519	NDUFS5
ENSG00000044459	9	17134980	17503921	2530	52	15714	-0.69098	0.75521	CNTLN
ENSG00000150593	10	112631565	112659764	110	32	16191	-0.69114	0.75526	PDCD4
ENSG00000174177	16	88772871	88781794	113	27	15824	-0.69121	0.75528	CTU2
ENSG00000204536	6	31110216	31126015	219	32	18854	-0.69131	0.75531	CCHCR1
ENSG00000228300	19	1275026	1279248	18	7	14150	-0.69159	0.7554	C19orf24
ENSG00000137171	6	43008515	43042837	135	24	16440	-0.69173	0.75545	KLC4
ENSG00000168014	11	73723763	73882255	763	39	14300	-0.69197	0.75552	C2CD3
ENSG00000135093	12	109460894	109525831	231	49	13658	-0.69198	0.75553	USP30
ENSG00000101343	20	20015012	20036690	129	20	17519	-0.69206	0.75555	CRNKL1
ENSG00000159398	16	55880066	55989943	558	63	15846	-0.69227	0.75562	CES5A
ENSG00000186191	20	31667450	31699557	219	33	16689	-0.69248	0.75568	BPIFB4
ENSG00000143847	1	202995626	203047868	288	41	16648	-0.69252	0.75569	PPFIA4
ENSG00000198502	6	32485120	32498064	873	25	9025	-0.69252	0.7557	HLA-DRB5
ENSG00000089723	14	94492675	94515276	149	25	16179	-0.69259	0.75572	OTUB2
ENSG00000168913	9	34521038	34523039	7	5	16167	-0.69269	0.75575	ENHO
ENSG00000171617	5	73923234	73937249	49	11	17607	-0.69279	0.75578	ENC1
ENSG00000164587	5	149822753	149829319	45	6	18010	-0.69306	0.75586	RPS14
ENSG00000121039	8	74206847	74237516	145	29	16358	-0.69316	0.7559	RDH10
ENSG00000138175	10	104433488	104474164	162	32	13370	-0.69317	0.7559	ARL3
ENSG00000107371	9	37766975	37801434	157	24	17157	-0.69331	0.75594	EXOSC3
ENSG00000187021	10	118349897	118368687	111	28	17113	-0.69368	0.75606	PNLIPRP1
ENSG00000242221	19	43568363	43587197	208	30	16890	-0.69376	0.75608	PSG2
ENSG00000118246	2	207630081	207657233	118	27	15624	-0.69409	0.75619	FASTKD2
ENSG00000135090	12	118587606	118810750	920	50	14606	-0.69421	0.75622	TAOK3
ENSG00000183617	19	3762662	3768573	28	9	16140	-0.69423	0.75623	MRPL54
ENSG00000185523	1	213003483	213020991	132	23	17548	-0.69425	0.75624	C1orf227
ENSG00000090621	1	40026488	40042462	70	25	15473	-0.69432	0.75626	PABPC4
ENSG00000133328	11	63320242	63330855	28	16	14166	-0.69454	0.75633	HRASLS2
ENSG00000185482	12	57637236	57644976	24	12	12663	-0.69479	0.75641	STAC3
ENSG00000112218	6	97242002	97285353	210	33	16762	-0.69482	0.75642	GPR63
ENSG00000122507	7	33168856	33645680	2495	87	16558	-0.69498	0.75646	BBS9
ENSG00000152953	4	5053169	5502725	3535	153	16604	-0.69498	0.75647	STK32B
ENSG00000088826	20	4101627	4168394	474	59	18139	-0.69506	0.75649	SMOX
ENSG00000197077	22	25348697	25593415	1178	96	16421	-0.69513	0.75651	KIAA1671
ENSG00000261130	16	15489611	15609205	481	68	14971	-0.69515	0.75652	RP11-1021N1.1
ENSG00000166926	11	60102304	60164069	251	33	17316	-0.69524	0.75655	MS4A6E
ENSG00000115525	2	86066267	86116137	225	25	18057	-0.69534	0.75658	ST3GAL5
ENSG00000162976	2	11295324	11319000	158	32	16132	-0.69619	0.75685	PQLC3
ENSG00000198108	5	129240165	129522327	1130	51	14552	-0.69663	0.75698	CHSY3
ENSG00000185689	6	4079440	4131185	265	28	16765	-0.69665	0.75699	C6orf201
ENSG00000157450	15	59157374	59389618	951	66	15443	-0.6967	0.75701	RNF111
ENSG00000245017	12	98879322	98897633	111	26	16418	-0.6968	0.75703	RP11-181C3.1
ENSG00000108733	17	33901814	33905882	16	7	18035	-0.6968	0.75703	PEX12
ENSG00000166233	15	72766667	72879692	373	44	14516	-0.69704	0.75711	ARIH1
ENSG00000154678	7	31790793	32338941	3279	184	17357	-0.69733	0.7572	PDE1C
ENSG00000124818	6	47749718	47800516	281	29	16256	-0.69736	0.75721	OPN5
ENSG00000105325	19	3506271	3538328	155	31	13601	-0.69755	0.75727	FZR1
ENSG00000255154	3	58303341	58303847	1	1	7857	-0.69764	0.7573	RPP14
ENSG00000176435	14	38723308	38725574	3	2	12778	-0.69776	0.75734	CLEC14A
ENSG00000109133	4	41937137	41962589	127	19	16402	-0.69779	0.75735	TMEM33
ENSG00000136205	7	47314752	47622156	1501	164	15790	-0.69785	0.75737	TNS3
ENSG00000139405	12	113623331	113630173	27	8	15030	-0.69803	0.75742	RITA1
ENSG00000255526	14	24683161	24701558	66	24	14542	-0.69804	0.75743	NEDD8-MDP1
ENSG00000160796	3	47021173	47051193	99	21	14276	-0.69841	0.75754	NBEAL2
ENSG00000260286	6	24797549	24799117	6	4	17742	-0.69848	0.75756	C6orf229
ENSG00000124243	20	49411431	49493714	458	60	16719	-0.69854	0.75758	BCAS4
ENSG00000143554	1	153746830	153752633	18	12	13513	-0.69886	0.75768	SLC27A3
ENSG00000108309	17	42385781	42396039	38	17	14383	-0.6989	0.75769	RUNDC3A
ENSG00000085760	2	55463731	55496483	176	32	15682	-0.69897	0.75772	MTIF2
ENSG00000120332	1	175036994	175117202	501	46	16573	-0.69969	0.75794	TNN
ENSG00000162994	2	55401927	55459699	295	34	15516	-0.70007	0.75806	CLHC1
ENSG00000141756	17	39968932	39979465	48	16	15250	-0.70006	0.75806	FKBP10
ENSG00000101290	20	5107432	5178533	295	29	17415	-0.70035	0.75815	CDS2
ENSG00000113805	3	74311719	74570291	1245	128	15517	-0.70043	0.75817	CNTN3
ENSG00000171865	2	3592383	3606206	88	26	15432	-0.7005	0.75819	RNASEH1
ENSG00000120438	6	160199530	160210781	58	14	16302	-0.70052	0.7582	TCP1
ENSG00000213922	19	39930212	39932082	10	3	16972	-0.70072	0.75826	AC011500.1
ENSG00000175785	14	94184644	94254827	391	92	15666	-0.70074	0.75827	PRIMA1
ENSG00000105509	19	52216365	52227247	67	17	16906	-0.70079	0.75828	HAS1
ENSG00000039600	5	157052687	157098488	221	41	16332	-0.70091	0.75832	SOX30
ENSG00000129595	5	111478138	111755013	1591	81	15918	-0.70106	0.75837	EPB41L4A
ENSG00000241978	9	112542769	112934792	2148	175	16506	-0.70123	0.75842	AKAP2
ENSG00000143870	2	10923517	10978103	518	23	17967	-0.70146	0.75849	PDIA6
ENSG00000128918	15	58245622	58790065	3423	211	16638	-0.70175	0.75858	ALDH1A2
ENSG00000128815	10	49892921	50191001	1607	120	17268	-0.70217	0.75871	WDFY4
ENSG00000256018	6	26271146	26271612	3	2	12603	-0.70232	0.75876	HIST1H3G
ENSG00000166889	11	59404189	59436453	99	23	14844	-0.70264	0.75886	PATL1
ENSG00000066739	14	96747595	96830207	308	36	16241	-0.70268	0.75887	ATG2B
ENSG00000166922	15	32933877	32989299	290	73	16646	-0.70275	0.7589	SCG5
ENSG00000145642	5	63986135	64013917	93	25	13956	-0.70279	0.75891	FAM159B
ENSG00000106348	7	128032331	128050306	89	24	18198	-0.70284	0.75892	IMPDH1
ENSG00000112715	6	43737921	43754224	77	25	17195	-0.703	0.75897	VEGFA
ENSG00000135773	1	230883130	230937749	411	46	17120	-0.70317	0.75902	CAPN9
ENSG00000198585	3	131100515	131107674	20	11	14319	-0.70321	0.75904	NUDT16
ENSG00000084463	12	14939410	14956474	62	22	14896	-0.70327	0.75906	WBP11
ENSG00000076864	1	21922708	21995801	403	63	17730	-0.70335	0.75908	RAP1GAP
ENSG00000196367	7	98475556	98610866	498	40	15144	-0.70337	0.75909	TRRAP
ENSG00000154975	17	49707674	50237377	2442	138	15798	-0.70343	0.75911	CA10
ENSG00000230062	6	46714654	46727243	44	18	16112	-0.70365	0.75917	ANKRD66
ENSG00000147697	8	130760442	130799134	221	44	15621	-0.7038	0.75922	GSDMC
ENSG00000100312	22	51176624	51183762	51	16	13163	-0.70402	0.75929	ACR
ENSG00000134042	18	48324574	48351772	209	47	16635	-0.70417	0.75934	MRO
ENSG00000069431	12	21950335	22094336	542	56	16194	-0.70439	0.7594	ABCC9
ENSG00000124491	6	6144318	6321246	1177	159	15805	-0.70451	0.75944	F13A1
ENSG00000157654	9	112542589	112934792	2150	175	16505	-0.70453	0.75945	PALM2-AKAP2
ENSG00000229859	11	60970779	60980570	14	6	8537	-0.70457	0.75946	PGA3
ENSG00000214655	10	75545340	75561551	23	12	12367	-0.70464	0.75948	ZSWIM8
ENSG00000164649	7	21940518	21985702	282	47	16167	-0.70487	0.75955	CDCA7L
ENSG00000170584	5	162873532	162887146	52	19	14959	-0.7049	0.75956	NUDCD2
ENSG00000187082	8	7340026	7343922	3	1	8188	-0.70488	0.75956	DEFB106B
ENSG00000134121	3	238279	451090	1515	115	16387	-0.70524	0.75967	CHL1
ENSG00000092978	1	217600334	217804424	1021	95	15687	-0.70539	0.75972	GPATCH2
ENSG00000234224	7	123670973	123673523	5	3	14451	-0.70588	0.75987	TMEM229A
ENSG00000123444	11	47593749	47600567	17	9	12282	-0.70592	0.75988	KBTBD4
ENSG00000255835	1	226074396	226111978	194	37	16491	-0.70596	0.75989	RP4-559A3.7
ENSG00000198064	16	30234258	30265831	1	1	4754	-0.70598	0.7599	RP11-347C12.1
ENSG00000180787	17	4981543	4999669	90	24	14752	-0.70638	0.76003	ZFP3
ENSG00000174807	11	66081958	66084515	10	6	11256	-0.70642	0.76004	CD248
ENSG00000261794	15	30896329	30906764	35	13	8256	-0.70688	0.76018	GOLGA8H
ENSG00000114745	3	39138150	39149854	54	17	17040	-0.70708	0.76024	GORASP1
ENSG00000168071	11	64107695	64125006	77	20	15520	-0.70712	0.76026	CCDC88B
ENSG00000203797	6	110712974	110736765	145	33	17302	-0.70719	0.76028	DDO
ENSG00000087263	16	56485402	56513012	115	23	16682	-0.7072	0.76028	OGFOD1
ENSG00000169717	1	2938046	2939465	8	3	13992	-0.70728	0.7603	ACTRT2
ENSG00000176102	11	33098734	33183917	354	27	17630	-0.70736	0.76033	CSTF3
ENSG00000018625	1	160085549	160113381	155	39	16774	-0.70759	0.7604	ATP1A2
ENSG00000127526	19	16660642	16683193	82	21	14091	-0.70801	0.76053	SLC35E1
ENSG00000133639	12	92536286	92539673	19	11	16151	-0.70806	0.76055	BTG1
ENSG00000144736	3	72798428	72911065	376	31	13720	-0.70811	0.76056	SHQ1
ENSG00000214941	17	15879874	15903031	104	13	14920	-0.70833	0.76063	ZSWIM7
ENSG00000233050	8	11921898	11929256	4	2	9104	-0.70839	0.76065	DEFB130
ENSG00000108774	17	40276994	40307035	100	16	16238	-0.70857	0.7607	RAB5C
ENSG00000158497	5	143191726	143200284	40	16	15132	-0.70859	0.76071	HMHB1
ENSG00000180872	6	50011288	50016364	30	12	12914	-0.70865	0.76073	DEFB112
ENSG00000153029	1	181003067	181031074	153	37	16480	-0.70879	0.76077	MR1
ENSG00000173153	11	64073044	64084215	28	14	12852	-0.70899	0.76083	ESRRA
ENSG00000131508	5	138906016	139008018	395	34	14719	-0.70908	0.76086	UBE2D2
ENSG00000138641	4	89442199	89629693	750	56	16584	-0.70938	0.76096	HERC3
ENSG00000171262	15	38746328	38779911	198	29	17710	-0.71003	0.76116	FAM98B
ENSG00000108813	17	48046334	48052321	23	7	16231	-0.71008	0.76117	DLX4
ENSG00000182156	17	77704681	77716021	69	19	16526	-0.71024	0.76122	ENPP7
ENSG00000225940	5	55807394	55902059	658	92	17672	-0.71046	0.76129	AC022431.2
ENSG00000175029	10	126676421	126849739	1156	122	16761	-0.71087	0.76142	CTBP2
ENSG00000091732	7	129658126	129691291	157	19	17100	-0.71093	0.76144	ZC3HC1
ENSG00000141437	18	29339525	29340843	4	2	13246	-0.7112	0.76152	SLC25A52
ENSG00000111615	12	75890684	75905416	66	14	16961	-0.71131	0.76155	KRR1
ENSG00000253368	1	27320198	27327389	16	8	14285	-0.71149	0.76161	TRNP1
ENSG00000126870	7	158649269	158749438	608	40	16110	-0.71165	0.76166	WDR60
ENSG00000182230	5	175487692	175559261	161	34	10963	-0.71217	0.76182	FAM153B
ENSG00000149100	11	32605344	32627808	102	23	17394	-0.71235	0.76187	EIF3M
ENSG00000166780	16	15528152	15718885	744	91	13537	-0.71232	0.76187	C16orf45
ENSG00000196968	10	75532049	75540009	29	11	12816	-0.71261	0.76196	FUT11
ENSG00000117640	1	26145131	26159432	61	10	15593	-0.71285	0.76203	MTFR1L
ENSG00000129277	17	34430983	34433014	21	6	16737	-0.71296	0.76207	CCL4
ENSG00000152661	6	121756838	121770873	61	15	16371	-0.71307	0.7621	GJA1
ENSG00000204704	6	29011990	29013017	5	3	14531	-0.7132	0.76214	OR2W1
ENSG00000167244	11	2150342	2170833	99	27	15602	-0.71338	0.7622	IGF2
ENSG00000173193	3	122399465	122449687	266	32	17689	-0.71351	0.76224	PARP14
ENSG00000104055	15	43524793	43559055	105	22	15514	-0.7137	0.76229	TGM5
ENSG00000160844	7	99798283	99869855	261	42	15348	-0.71373	0.7623	GATS
ENSG00000168036	3	41236328	41301587	234	42	13675	-0.71398	0.76238	CTNNB1
ENSG00000136908	9	130697378	130700763	11	3	15964	-0.71405	0.7624	DPM2
ENSG00000040531	17	3539762	3564836	193	26	16619	-0.71414	0.76243	CTNS
ENSG00000197102	14	102430865	102517129	325	35	15206	-0.71458	0.76256	DYNC1H1
ENSG00000178821	1	1849029	1850712	8	3	18113	-0.71464	0.76258	TMEM52
ENSG00000143420	1	150573327	150602088	125	33	13492	-0.71471	0.76261	ENSA
ENSG00000130433	19	54495542	54515923	142	28	16068	-0.71472	0.76261	CACNG6
ENSG00000067208	1	92974253	93257961	1329	35	14856	-0.71487	0.76266	EVI5
ENSG00000128536	7	105517242	105676877	916	124	17402	-0.71489	0.76266	CDHR3
ENSG00000145824	5	134906373	134914969	35	19	12873	-0.71494	0.76268	CXCL14
ENSG00000184351	21	31852018	31852663	1	1	22717	-0.71501	0.7627	KRTAP19-1
ENSG00000139350	12	97301001	97347129	191	29	14750	-0.71558	0.76287	NEDD1
ENSG00000164620	5	141016517	141020644	18	9	17249	-0.71585	0.76296	RELL2
ENSG00000154447	4	170015407	170192256	749	51	16447	-0.71602	0.76301	SH3RF1
ENSG00000074219	19	49843852	49865714	100	16	13303	-0.71605	0.76302	TEAD2
ENSG00000151835	13	23902965	24007841	581	61	16372	-0.71613	0.76304	SACS
ENSG00000186439	6	123537483	123958238	2179	110	16627	-0.71625	0.76308	TRDN
ENSG00000055118	7	150642049	150675403	140	30	16235	-0.71669	0.76322	KCNH2
ENSG00000198150	17	8261731	8263538	3	2	12985	-0.71716	0.76336	AC135178.1
ENSG00000169604	2	69240310	69476459	1145	108	16050	-0.7173	0.76341	ANTXR1
ENSG00000146216	6	43211418	43255997	215	40	15921	-0.71756	0.76348	TTBK1
ENSG00000164465	6	117774980	117891021	606	47	17765	-0.71754	0.76348	DCBLD1
ENSG00000189308	4	83831126	83934079	448	26	14618	-0.71765	0.76351	LIN54
ENSG00000105989	7	116916685	116963343	168	49	15545	-0.71769	0.76353	WNT2
ENSG00000188334	19	48471303	48495427	186	28	16952	-0.71792	0.7636	BSPH1
ENSG00000162849	1	245318287	245872733	3801	304	15974	-0.71797	0.76361	KIF26B
ENSG00000110484	11	62037627	62040628	13	8	13755	-0.71815	0.76367	SCGB2A2
ENSG00000108798	17	47287589	47300587	65	19	16808	-0.71819	0.76368	ABI3
ENSG00000253251	5	64920592	64926718	37	12	15198	-0.71835	0.76373	CTC-534A2.2
ENSG00000226479	2	120978854	120980984	10	5	15002	-0.71861	0.76381	TMEM185B
ENSG00000168589	16	80574631	80584657	72	13	17029	-0.71881	0.76387	DYNLRB2
ENSG00000176593	19	58513429	58522600	60	15	16795	-0.71882	0.76387	CTD-2368P22.1
ENSG00000111186	12	1639057	1756409	830	149	15919	-0.71923	0.764	WNT5B
ENSG00000048052	7	18126572	19042039	4536	272	15540	-0.7195	0.76408	HDAC9
ENSG00000188342	13	45694650	45858237	593	29	15243	-0.71949	0.76408	GTF2F2
ENSG00000082684	3	122628041	122747452	657	92	16670	-0.71961	0.76412	SEMA5B
ENSG00000064102	12	27058114	27091259	127	30	17061	-0.71963	0.76412	ASUN
ENSG00000224854	9	21967137	21967738	3	2	7857	-0.71966	0.76413	C9orf53
ENSG00000183255	21	46269500	46293752	190	40	15837	-0.71965	0.76413	PTTG1IP
ENSG00000064042	4	41361624	41702061	1665	131	15305	-0.72012	0.76427	LIMCH1
ENSG00000138594	15	52121825	52239492	577	27	14823	-0.72033	0.76434	TMOD3
ENSG00000271605	17	62461569	62464760	10	6	10846	-0.72033	0.76434	MILR1
ENSG00000159648	16	58010339	58022020	63	18	15749	-0.72044	0.76437	TEPP
ENSG00000010244	17	30677136	30708905	125	35	14545	-0.72047	0.76438	ZNF207
ENSG00000143862	1	202102532	202113869	46	18	13041	-0.72057	0.76441	ARL8A
ENSG00000118873	1	220321635	220445796	477	45	15604	-0.72079	0.76448	RAB3GAP2
ENSG00000164220	5	75911307	75919259	47	14	18117	-0.72085	0.7645	F2RL2
ENSG00000184254	15	101417919	101456831	158	33	15282	-0.72102	0.76455	ALDH1A3
ENSG00000163785	3	133784147	133969689	906	47	16428	-0.72105	0.76456	RYK
ENSG00000234829	9	21227242	21228221	10	3	16326	-0.72108	0.76457	IFNA17
ENSG00000101333	20	9049410	9461889	1761	144	15371	-0.72129	0.76464	PLCB4
ENSG00000167969	16	2289396	2302301	74	17	13830	-0.72145	0.76468	ECI1
ENSG00000268457	20	30309001	30309134	1	1	7857	-0.7215	0.7647	AL160175.1
ENSG00000163581	3	170714137	170744539	141	19	16327	-0.72187	0.76481	SLC2A2
ENSG00000174607	4	115519611	115599380	334	40	14569	-0.72234	0.76496	UGT8
ENSG00000157856	2	26624784	26679579	255	38	14199	-0.72241	0.76498	DRC1
ENSG00000110446	11	60704556	60720002	77	25	15781	-0.72257	0.76503	SLC15A3
ENSG00000171587	21	41382926	42219065	5498	331	16456	-0.72259	0.76503	DSCAM
ENSG00000175348	11	8968841	8986558	91	16	16414	-0.72272	0.76507	TMEM9B
ENSG00000143337	1	179851177	179894135	205	31	16155	-0.72277	0.76509	TOR1AIP1
ENSG00000115170	2	158592958	158732374	479	96	14052	-0.72291	0.76513	ACVR1
ENSG00000183638	8	10463859	10569697	647	99	14593	-0.72289	0.76513	RP1L1
ENSG00000129422	8	17501304	17658426	1449	102	16890	-0.72296	0.76515	MTUS1
ENSG00000134115	3	1134260	1445901	2350	159	17251	-0.72304	0.76517	CNTN6
ENSG00000187186	9	34664160	34666109	7	4	19476	-0.72363	0.76535	RP11-195F19.5
ENSG00000185379	17	33426811	33448541	68	30	13369	-0.72386	0.76543	RAD51D
ENSG00000094914	12	53701240	53718648	50	13	15429	-0.72391	0.76544	AAAS
ENSG00000104129	15	41060067	41099675	143	28	14811	-0.72406	0.76548	DNAJC17
ENSG00000104897	19	2236520	2248678	75	25	15765	-0.72406	0.76548	SF3A2
ENSG00000016391	3	53846362	53880417	194	45	15778	-0.72414	0.76551	CHDH
ENSG00000177414	1	64669310	64733051	285	30	16458	-0.7243	0.76556	UBE2U
ENSG00000124214	20	47729878	47804904	325	35	15006	-0.72462	0.76566	STAU1
ENSG00000100299	22	51061182	51066607	48	19	17853	-0.72477	0.7657	ARSA
ENSG00000268863	16	30996808	30997533	1	1	6908	-0.72508	0.7658	AC135048.1
ENSG00000135390	12	54026510	54071192	218	23	16382	-0.72512	0.76581	ATP5G2
ENSG00000181803	14	21108855	21109850	9	3	17969	-0.72511	0.76581	OR6S1
ENSG00000162999	2	183943287	183964733	99	24	17115	-0.72526	0.76585	DUSP19
ENSG00000118096	11	118415243	118443685	121	20	15418	-0.72527	0.76586	IFT46
ENSG00000168710	1	110527308	110566357	114	26	11795	-0.72565	0.76597	AHCYL1
ENSG00000126581	17	40962152	40985367	40	25	10113	-0.72566	0.76598	BECN1
ENSG00000236104	6	33282183	33285719	12	7	12383	-0.72594	0.76606	ZBTB22
ENSG00000253206	8	50448945	50466973	61	12	14790	-0.72599	0.76608	RP11-738G5.2
ENSG00000172058	5	70196492	70214357	4	2	7542	-0.72609	0.76611	SERF1A
ENSG00000107902	10	126150403	126306457	1309	82	17403	-0.72627	0.76616	LHPP
ENSG00000110422	11	33278218	33378569	376	39	15697	-0.72658	0.76626	HIPK3
ENSG00000242498	15	90443159	90456188	56	18	16404	-0.72658	0.76626	C15orf38
ENSG00000086967	19	50936160	50969578	190	37	15215	-0.72679	0.76632	MYBPC2
ENSG00000241322	17	15468798	15522826	317	35	14352	-0.72698	0.76638	CDRT1
ENSG00000172987	10	100218875	100995619	3765	95	15401	-0.72712	0.76642	HPSE2
ENSG00000152580	3	151143172	151176497	170	33	14787	-0.72715	0.76643	IGSF10
ENSG00000065491	6	37225548	37300746	418	31	13201	-0.72714	0.76643	TBC1D22B
ENSG00000148356	9	130213765	130265780	242	27	15417	-0.72715	0.76643	LRSAM1
ENSG00000188375	12	31944123	31945175	7	4	19928	-0.72728	0.76647	H3F3C
ENSG00000134897	13	103451399	103493885	215	30	17130	-0.72789	0.76666	BIVM
ENSG00000092421	5	115779312	115910630	777	111	16389	-0.72858	0.76687	SEMA6A
ENSG00000163497	2	219845809	219850379	8	4	15199	-0.72877	0.76693	FEV
ENSG00000151892	10	117816444	118032979	1094	116	16527	-0.72889	0.76697	GFRA1
ENSG00000240857	2	18735989	18741946	23	15	15276	-0.72932	0.7671	RDH14
ENSG00000132964	13	26828276	26979375	864	46	14611	-0.72938	0.76712	CDK8
ENSG00000175274	11	44907454	44972840	352	58	16140	-0.72945	0.76714	TP53I11
ENSG00000132507	17	7210318	7215774	29	12	14888	-0.72962	0.76719	EIF5A
ENSG00000070540	17	66417089	66453654	180	37	16564	-0.72964	0.7672	WIPI1
ENSG00000116171	1	53392901	53517375	770	33	16954	-0.72995	0.76729	SCP2
ENSG00000172071	2	88856259	88927094	166	40	15050	-0.72997	0.76729	EIF2AK3
ENSG00000105829	7	93592074	93633694	130	38	14639	-0.73003	0.76731	BET1
ENSG00000124406	4	42410390	42659122	1214	58	17399	-0.73008	0.76733	ATP8A1
ENSG00000179603	7	126078652	126893348	3673	113	16682	-0.73009	0.76733	GRM8
ENSG00000141979	19	16589878	16739015	641	45	15213	-0.7303	0.7674	CTD-3222D19.2
ENSG00000182742	17	46652875	46657473	25	11	14489	-0.73037	0.76742	HOXB4
ENSG00000154127	11	122526383	122685181	900	121	16498	-0.73051	0.76746	UBASH3B
ENSG00000182307	8	146277764	146281416	16	11	12820	-0.73064	0.7675	C8orf33
ENSG00000204308	6	32146131	32151930	35	14	17502	-0.7307	0.76752	RNF5
ENSG00000131037	19	55583388	55599291	110	21	15298	-0.73073	0.76753	EPS8L1
ENSG00000163888	3	183977001	183979251	8	5	15171	-0.73144	0.76774	CAMK2N2
ENSG00000266958	19	45690646	45720191	217	44	17294	-0.73154	0.76778	AC006126.3
ENSG00000225996	1	150521897	150524367	8	4	12533	-0.73163	0.7678	AL356356.1
ENSG00000111269	12	12764761	12798042	155	35	14271	-0.73208	0.76794	CREBL2
ENSG00000125952	14	65472892	65569413	462	60	15339	-0.7322	0.76798	MAX
ENSG00000141127	17	18743398	18834581	444	25	17482	-0.73237	0.76803	PRPSAP2
ENSG00000141867	19	15347647	15443356	285	54	12614	-0.73236	0.76803	BRD4
ENSG00000227184	8	144939497	144952632	73	31	12984	-0.73276	0.76815	EPPK1
ENSG00000064961	19	3572775	3579086	24	12	13364	-0.73291	0.76819	HMG20B
ENSG00000181090	9	140513444	140764468	1344	85	15199	-0.73294	0.7682	EHMT1
ENSG00000075213	7	83585093	84122040	3040	111	16597	-0.73313	0.76826	SEMA3A
ENSG00000165810	5	180467225	180488523	110	19	17370	-0.73319	0.76828	BTNL9
ENSG00000160472	19	55888204	55889612	6	3	10273	-0.73331	0.76831	TMEM190
ENSG00000148925	11	13409548	13484844	337	28	16446	-0.73342	0.76835	BTBD10
ENSG00000109163	4	68605046	68620078	74	13	17984	-0.7336	0.7684	GNRHR
ENSG00000105197	19	39971052	39984422	58	15	15858	-0.73395	0.76851	TIMM50
ENSG00000115267	2	163123589	163175213	202	19	15413	-0.73401	0.76853	IFIH1
ENSG00000160323	9	136279478	136324508	270	37	15845	-0.73432	0.76862	ADAMTS13
ENSG00000175564	11	73711326	73720480	47	13	16157	-0.7344	0.76865	UCP3
ENSG00000264324	2	74438731	74590504	522	58	14808	-0.73461	0.76871	RP11-287D1.3
ENSG00000125285	13	95361886	95364389	5	3	17985	-0.73487	0.76879	SOX21
ENSG00000151575	15	56536207	56738195	1093	47	15643	-0.73491	0.7688	TEX9
ENSG00000186930	21	31970909	31971219	1	1	7857	-0.7349	0.7688	KRTAP6-2
ENSG00000179409	17	647654	657239	59	19	16542	-0.73493	0.76881	GEMIN4
ENSG00000153930	17	54188319	54589020	1545	101	16360	-0.73511	0.76886	ANKFN1
ENSG00000255767	2	3579574	3595547	103	30	15613	-0.73522	0.7689	RP13-512J5.1
ENSG00000061492	5	137419581	137428054	33	12	14270	-0.73523	0.7689	WNT8A
ENSG00000143575	1	154244987	154248351	5	3	13693	-0.73525	0.76891	HAX1
ENSG00000164142	4	152330368	152584784	944	29	15987	-0.73535	0.76894	FAM160A1
ENSG00000205423	16	50058321	50070999	46	11	17615	-0.73548	0.76898	CNEP1R1
ENSG00000267802	14	52436014	52436247	3	2	12810	-0.73553	0.76899	AL358333.1
ENSG00000099985	22	30658818	30662829	19	13	12524	-0.73562	0.76902	OSM
ENSG00000128534	7	117824086	117832878	79	10	17853	-0.73589	0.7691	NAA38
ENSG00000198848	16	55836763	55867249	163	29	11988	-0.73623	0.7692	CES1
ENSG00000228835	18	30349758	30354376	12	6	16775	-0.73643	0.76926	AC012123.1
ENSG00000149256	11	78363876	79151992	4034	317	16105	-0.73644	0.76927	TENM4
ENSG00000140519	15	89998680	90039844	194	29	12511	-0.73649	0.76928	RHCG
ENSG00000133103	13	40229764	40365802	609	33	17152	-0.73665	0.76933	COG6
ENSG00000175707	1	27276053	27286897	30	14	13977	-0.73673	0.76936	C1orf172
ENSG00000161267	3	197236654	197300194	389	42	16808	-0.73706	0.76946	BDH1
ENSG00000168214	4	26165077	26436541	1163	96	13934	-0.7377	0.76965	RBPJ
ENSG00000145416	4	164445450	165305202	4951	172	16320	-0.73777	0.76967	MARCH1
ENSG00000104643	8	11141925	11185646	227	30	15017	-0.73785	0.7697	MTMR9
ENSG00000196772	1	247978102	247979031	6	3	17596	-0.7379	0.76971	OR14A16
ENSG00000113749	5	175085033	175113245	104	36	14245	-0.73789	0.76971	HRH2
ENSG00000142794	1	21766621	21811498	278	22	15678	-0.73794	0.76972	NBPF3
ENSG00000144401	2	208445355	208490652	183	28	13548	-0.73802	0.76975	METTL21A
ENSG00000115361	2	211052663	211090215	83	23	14652	-0.73844	0.76988	ACADL
ENSG00000132470	17	73717408	73753899	174	52	13937	-0.73869	0.76995	ITGB4
ENSG00000180537	6	13924677	13980533	231	37	15257	-0.7387	0.76996	RNF182
ENSG00000026652	6	161551011	161695093	765	75	16543	-0.73875	0.76997	AGPAT4
ENSG00000183111	5	148931510	149014531	440	43	16016	-0.73888	0.77001	ARHGEF37
ENSG00000164483	6	130465460	130686570	1592	49	17855	-0.73889	0.77001	SAMD3
ENSG00000168028	3	39448180	39454033	52	7	16339	-0.73897	0.77004	RPSA
ENSG00000148248	9	136228325	136242970	85	24	14782	-0.73921	0.77011	SURF4
ENSG00000072864	16	15737124	15820210	445	54	14905	-0.73929	0.77013	NDE1
ENSG00000042813	7	49890017	50160925	1220	43	16598	-0.73948	0.77019	ZPBP
ENSG00000164011	1	43312280	43318148	13	8	12734	-0.73952	0.7702	ZNF691
ENSG00000111540	12	56367697	56388490	91	24	13985	-0.73964	0.77024	RAB5B
ENSG00000136146	13	48627459	48669267	275	32	15692	-0.73981	0.77029	MED4
ENSG00000268537	3	46927699	46930171	10	6	14061	-0.74072	0.77057	AC109583.1
ENSG00000172640	12	48596081	48597170	17	4	18622	-0.74114	0.77069	OR10AD1
ENSG00000168646	17	63524681	63557765	145	41	15300	-0.74121	0.77072	AXIN2
ENSG00000163694	4	40425272	40632892	1143	163	15437	-0.74134	0.77076	RBM47
ENSG00000111727	12	104458235	104498639	153	29	17034	-0.74139	0.77077	HCFC2
ENSG00000269175	1	101455761	101457653	3	2	12991	-0.74141	0.77078	AC093157.1
ENSG00000165029	9	107543283	107690518	965	129	17171	-0.74156	0.77082	ABCA1
ENSG00000139998	14	65412532	65439494	130	27	16928	-0.74189	0.77092	RAB15
ENSG00000196208	2	11674242	11782914	626	87	15708	-0.74199	0.77095	GREB1
ENSG00000117114	1	81771845	82458120	3889	255	16670	-0.74212	0.77099	LPHN2
ENSG00000198750	7	74807499	74867509	18	9	6991	-0.74221	0.77102	GATSL2
ENSG00000168060	11	64812290	64826021	39	19	13370	-0.7422	0.77102	NAALADL1
ENSG00000102910	16	48278207	48397033	283	32	15357	-0.74224	0.77103	LONP2
ENSG00000152556	12	48498922	48540187	213	41	15198	-0.7423	0.77105	PFKM
ENSG00000063515	22	19136089	19137796	9	4	14289	-0.74252	0.77111	GSC2
ENSG00000139508	13	29274201	29293107	62	15	15141	-0.74272	0.77117	SLC46A3
ENSG00000107537	10	13319796	13344412	189	32	16492	-0.74318	0.77131	PHYH
ENSG00000167641	19	38741877	38747231	31	10	16118	-0.74331	0.77135	PPP1R14A
ENSG00000106804	9	123714616	123812554	368	39	17047	-0.74355	0.77142	C5
ENSG00000112624	6	42749765	42836298	311	40	14482	-0.74356	0.77143	GLTSCR1L
ENSG00000170802	2	48541776	48606433	345	35	16841	-0.74364	0.77145	FOXN2
ENSG00000204140	6	35748794	35761452	85	16	14804	-0.74381	0.7715	CLPSL1
ENSG00000267937	21	38888740	38888973	1	1	22696	-0.7438	0.7715	AP001421.1
ENSG00000189134	6	28227098	28228736	9	5	17765	-0.74386	0.77152	NKAPL
ENSG00000189320	7	135413096	135433594	137	31	14596	-0.74419	0.77162	FAM180A
ENSG00000149651	20	44350990	44354469	29	4	18975	-0.74452	0.77172	SPINT4
ENSG00000172543	11	65647280	65651212	26	15	12304	-0.74456	0.77173	CTSW
ENSG00000186399	15	30695943	30706463	4	2	7094	-0.74456	0.77173	GOLGA8R
ENSG00000178449	12	50505762	50514240	37	7	16289	-0.74493	0.77184	COX14
ENSG00000104970	19	55043909	55057053	93	37	14454	-0.745	0.77186	KIR3DX1
ENSG00000170545	12	51638342	51664674	121	22	16083	-0.74518	0.77192	SMAGP
ENSG00000196954	11	104813593	104840163	113	25	16074	-0.74524	0.77194	CASP4
ENSG00000168509	1	145413095	145417545	3	2	20272	-0.74528	0.77195	HFE2
ENSG00000222011	7	102389418	102449672	257	32	15218	-0.74529	0.77195	FAM185A
ENSG00000187758	4	100197524	100212185	51	15	17413	-0.74535	0.77197	ADH1A
ENSG00000131236	1	40505905	40538321	199	22	16570	-0.74545	0.772	CAP1
ENSG00000079387	12	48436681	48500091	310	30	16133	-0.7455	0.77201	SENP1
ENSG00000125629	2	118846028	118868573	86	30	16897	-0.74552	0.77202	INSIG2
ENSG00000163093	2	170335688	170382432	203	36	17341	-0.74556	0.77203	BBS5
ENSG00000251569	2	170335990	170382432	203	36	17341	-0.74556	0.77203	RP11-724O16.1
ENSG00000158864	1	161166894	161184185	72	31	14440	-0.7456	0.77204	NDUFS2
ENSG00000136925	9	100362362	100395962	153	14	10942	-0.74569	0.77207	TSTD2
ENSG00000075239	11	107992243	108018503	110	29	14680	-0.74573	0.77209	ACAT1
ENSG00000205090	1	1470554	1475833	18	8	14631	-0.74576	0.7721	TMEM240
ENSG00000127914	7	91570181	91739987	586	21	15912	-0.74588	0.77213	AKAP9
ENSG00000178222	4	1050038	1107350	441	23	17230	-0.74599	0.77216	RNF212
ENSG00000164818	7	766338	829190	460	40	14454	-0.7463	0.77226	HEATR2
ENSG00000120685	13	39584003	39612252	125	22	15821	-0.74642	0.77229	PROSER1
ENSG00000172216	20	48807376	48809212	4	2	17409	-0.74641	0.77229	CEBPB
ENSG00000189057	11	58874658	58894883	68	21	14432	-0.74726	0.77255	FAM111B
ENSG00000171132	2	45878484	46415129	3183	291	16945	-0.7477	0.77268	PRKCE
ENSG00000122696	9	37879400	37904350	83	21	13826	-0.748	0.77277	SLC25A51
ENSG00000144792	3	44619715	44641186	76	23	14245	-0.74812	0.77281	ZNF660
ENSG00000119608	14	75319736	75330537	51	18	14666	-0.74826	0.77285	PROX2
ENSG00000132005	19	14072350	14117851	162	27	10083	-0.74827	0.77285	RFX1
ENSG00000119689	14	75348594	75370448	119	24	15326	-0.74834	0.77287	DLST
ENSG00000138193	10	95753746	96092580	1397	100	15212	-0.74849	0.77292	PLCE1
ENSG00000221882	17	3181193	3182268	6	3	15095	-0.74909	0.7731	OR3A2
ENSG00000248919	7	99017372	99063820	194	33	14594	-0.74913	0.77311	ATP5J2-PTCD1
ENSG00000141971	19	17516531	17544533	194	31	14729	-0.74919	0.77313	MVB12A
ENSG00000176732	2	24338241	24346347	38	8	18198	-0.74937	0.77318	PFN4
ENSG00000169087	3	122458846	122512671	296	25	17087	-0.74974	0.77329	HSPBAP1
ENSG00000115268	19	1438358	1440583	7	5	9940	-0.74997	0.77336	RPS15
ENSG00000198887	9	72873937	72969804	410	32	16675	-0.75022	0.77344	SMC5
ENSG00000100347	22	44351301	44406411	330	45	16670	-0.75042	0.7735	SAMM50
ENSG00000205116	1	1361508	1363167	10	4	17789	-0.75134	0.77377	TMEM88B
ENSG00000188425	19	46416475	46418036	6	3	16058	-0.75137	0.77379	NANOS2
ENSG00000111241	12	4537321	4554780	78	22	14339	-0.75155	0.77384	FGF6
ENSG00000164978	9	34329504	34343709	56	15	17239	-0.75202	0.77398	NUDT2
ENSG00000196365	19	5691845	5720583	183	35	15009	-0.75201	0.77398	LONP1
ENSG00000073803	3	185000729	185206885	837	49	17132	-0.75217	0.77403	MAP3K13
ENSG00000000938	1	27938575	27961788	70	17	16615	-0.7527	0.77418	FGR
ENSG00000184271	12	51580719	51611477	131	33	15951	-0.75269	0.77418	POU6F1
ENSG00000100473	14	31343720	31364271	92	32	15762	-0.75268	0.77418	COCH
ENSG00000198795	18	22641890	22932154	1320	132	16182	-0.75277	0.77421	ZNF521
ENSG00000203618	22	19710468	19712294	7	5	9153	-0.75278	0.77421	GP1BB
ENSG00000172551	12	55224303	55252177	189	18	17661	-0.75293	0.77425	MUCL1
ENSG00000144524	2	232646381	232673963	113	26	14485	-0.75304	0.77429	COPS7B
ENSG00000120337	1	173009100	173020103	51	12	15539	-0.75323	0.77434	TNFSF18
ENSG00000115514	2	99935445	99957165	90	18	16151	-0.75329	0.77436	TXNDC9
ENSG00000176842	16	54964774	54968397	13	6	14889	-0.75327	0.77436	IRX5
ENSG00000170790	11	6890924	6891976	10	2	19701	-0.75337	0.77439	OR10A2
ENSG00000148090	9	93976097	94124195	622	41	16570	-0.75349	0.77442	AUH
ENSG00000230657	12	11460017	11463369	25	9	14781	-0.75354	0.77444	PRB4
ENSG00000147570	8	66933795	67012751	397	65	16526	-0.75385	0.77453	DNAJC5B
ENSG00000095777	10	26223196	26501456	1879	39	18239	-0.75413	0.77461	MYO3A
ENSG00000125347	5	131817301	131826490	66	7	17299	-0.75414	0.77462	IRF1
ENSG00000136250	7	36552456	36764154	1102	109	16747	-0.75428	0.77466	AOAH
ENSG00000179632	8	145159402	145162514	13	7	11075	-0.75447	0.77472	MAF1
ENSG00000137819	15	69591286	69700119	561	39	13979	-0.75472	0.77479	PAQR5
ENSG00000100284	22	35695268	35743985	257	40	15642	-0.75471	0.77479	TOM1
ENSG00000143882	2	10861775	10925236	367	59	15901	-0.75478	0.77481	ATP6V1C2
ENSG00000103316	16	21250195	21314404	283	30	14712	-0.7548	0.77482	CRYM
ENSG00000073734	2	169779448	169887832	597	51	16866	-0.75506	0.77489	ABCB11
ENSG00000109920	11	47738072	47788995	206	40	14292	-0.75508	0.7749	FNBP4
ENSG00000112130	6	37321748	37362514	147	41	11740	-0.75515	0.77492	RNF8
ENSG00000172053	3	49133365	49142553	20	9	14665	-0.75526	0.77495	QARS
ENSG00000111206	12	2966847	2986206	77	28	14207	-0.75525	0.77495	FOXM1
ENSG00000160255	21	46305868	46351904	377	84	16154	-0.75545	0.77501	ITGB2
ENSG00000155265	10	99609996	99631337	88	25	14721	-0.75566	0.77507	GOLGA7B
ENSG00000154237	15	101459420	101610317	989	82	16411	-0.75631	0.77527	LRRK1
ENSG00000055070	1	16679070	16724640	192	29	15734	-0.75655	0.77534	SZRD1
ENSG00000196734	1	152784447	152785585	2	1	15170	-0.7566	0.77535	LCE1B
ENSG00000137812	15	40886218	40956540	254	22	16060	-0.75659	0.77535	CASC5
ENSG00000109265	4	57036361	57194791	876	121	16534	-0.75712	0.77551	KIAA1211
ENSG00000119042	2	200134223	200335989	509	46	15248	-0.75719	0.77553	SATB2
ENSG00000176532	7	29603427	29606911	19	9	18397	-0.75719	0.77553	PRR15
ENSG00000149480	11	62360686	62369312	23	7	14856	-0.75755	0.77564	MTA2
ENSG00000168899	2	85811531	85820535	32	10	18115	-0.75767	0.77568	VAMP5
ENSG00000008838	17	38175350	38217468	203	37	14187	-0.75775	0.7757	MED24
ENSG00000138347	10	69865912	69971774	661	56	17864	-0.75789	0.77574	MYPN
ENSG00000007312	17	62006100	62009714	17	4	17543	-0.75797	0.77576	CD79B
ENSG00000196358	9	135037334	135119921	398	63	14623	-0.75818	0.77583	NTNG2
ENSG00000151743	12	31824071	31882108	253	40	15191	-0.75844	0.77591	AMN1
ENSG00000184305	4	91048686	92523064	8552	252	15808	-0.75869	0.77598	CCSER1
ENSG00000224689	19	9800600	9811452	89	19	15201	-0.75886	0.77603	ZNF812
ENSG00000136267	7	14184674	15014402	5042	248	16236	-0.75911	0.77611	DGKB
ENSG00000087191	17	61904512	61909379	18	7	16161	-0.75948	0.77622	PSMC5
ENSG00000164309	5	78985700	79096063	591	78	16454	-0.7596	0.77625	CMYA5
ENSG00000167779	12	53491220	53496129	16	9	15073	-0.75962	0.77626	IGFBP6
ENSG00000142784	1	27561007	27635110	230	41	14567	-0.75984	0.77632	WDTC1
ENSG00000154310	3	170779128	171178197	1970	193	16073	-0.75988	0.77634	TNIK
ENSG00000108010	10	131934663	131982785	342	34	17172	-0.76008	0.7764	GLRX3
ENSG00000183283	12	51632076	51665146	147	26	16103	-0.76028	0.77645	DAZAP2
ENSG00000162006	16	819428	833370	153	31	12562	-0.7603	0.77646	MSLNL
ENSG00000141759	18	77732867	77793949	284	25	17517	-0.76072	0.77659	TXNL4A
ENSG00000153531	13	114076260	114107839	202	53	14964	-0.76084	0.77662	ADPRHL1
ENSG00000166428	14	105391153	105399574	45	9	16615	-0.76126	0.77675	PLD4
ENSG00000197943	16	81772702	81991899	2116	174	16867	-0.76136	0.77678	PLCG2
ENSG00000143452	1	150670536	150693364	116	13	16206	-0.76141	0.77679	HORMAD1
ENSG00000269514	12	48592170	48595814	36	8	18999	-0.76175	0.7769	DKFZP779L1853
ENSG00000152749	13	95254157	95286899	125	25	15865	-0.76176	0.7769	GPR180
ENSG00000164989	9	15552895	16061661	2872	41	15403	-0.76199	0.77697	CCDC171
ENSG00000123268	12	51157493	51214905	226	32	15622	-0.76203	0.77698	ATF1
ENSG00000216588	19	45116940	45140081	119	26	17031	-0.76213	0.77701	IGSF23
ENSG00000184434	9	26993134	27005691	60	22	16499	-0.76247	0.77711	LRRC19
ENSG00000197403	1	158735466	158736492	10	4	19558	-0.76288	0.77723	OR6N1
ENSG00000198327	6	26240561	26240976	5	3	19720	-0.763	0.77727	HIST1H4F
ENSG00000183597	22	20004537	20053449	279	43	16507	-0.76301	0.77727	TANGO2
ENSG00000142684	1	26496362	26498551	10	3	22496	-0.76327	0.77735	ZNF593
ENSG00000176895	11	4928600	4929538	8	4	15283	-0.76334	0.77737	OR51A7
ENSG00000135823	1	180941861	180992047	187	32	15020	-0.76396	0.77755	STX6
ENSG00000007968	1	23832922	23857712	86	15	15666	-0.76436	0.77767	E2F2
ENSG00000001084	6	53362139	53481768	675	88	16698	-0.76437	0.77768	GCLC
ENSG00000121207	4	155548097	155674270	490	38	14777	-0.76452	0.77772	LRAT
ENSG00000185567	14	105403581	105444694	352	35	12732	-0.76459	0.77774	AHNAK2
ENSG00000269182	15	22456895	22460351	9	4	7537	-0.76479	0.7778	AC010760.1
ENSG00000181495	5	32788945	32791819	12	6	14617	-0.76492	0.77784	AC026703.1
ENSG00000005981	7	95107756	95169544	280	37	17511	-0.76494	0.77785	ASB4
ENSG00000120805	12	101786898	101801598	74	28	15806	-0.76505	0.77788	ARL1
ENSG00000185658	21	40556102	40693485	653	32	17096	-0.76526	0.77794	BRWD1
ENSG00000133106	13	43460524	43566407	634	79	16123	-0.76544	0.778	EPSTI1
ENSG00000113600	5	39284364	39424970	834	64	14983	-0.76563	0.77805	C9
ENSG00000257727	12	56703626	56710120	20	10	14162	-0.76611	0.77819	CNPY2
ENSG00000175265	15	34671269	34880704	1137	34	11775	-0.76609	0.77819	GOLGA8A
ENSG00000177873	3	40518604	40531727	60	21	11886	-0.76685	0.77841	ZNF619
ENSG00000140988	16	2012053	2014861	34	8	16355	-0.7669	0.77843	RPS2
ENSG00000113593	5	64859063	64883376	126	16	17026	-0.76724	0.77853	PPWD1
ENSG00000152078	1	95582894	95663163	412	45	16601	-0.76729	0.77855	TMEM56
ENSG00000100413	22	41921808	41940610	94	23	13647	-0.76754	0.77862	POLR3H
ENSG00000112041	6	35465651	35480715	78	19	17798	-0.76758	0.77863	TULP1
ENSG00000152104	1	214522039	214725792	1208	93	17283	-0.76763	0.77865	PTPN14
ENSG00000162885	1	235613238	235667781	232	31	15751	-0.76775	0.77868	B3GALNT2
ENSG00000161692	17	42785976	42829632	164	45	14841	-0.76775	0.77868	DBF4B
ENSG00000182541	22	31608225	31676066	272	35	14666	-0.76786	0.77871	LIMK2
ENSG00000014216	11	64948037	64979477	108	24	16214	-0.7679	0.77873	CAPN1
ENSG00000158553	6	27253682	27279949	168	39	16542	-0.76803	0.77877	POM121L2
ENSG00000165202	9	125376948	125378026	8	5	16673	-0.76809	0.77878	OR1Q1
ENSG00000160633	19	5623046	5668489	151	31	15790	-0.76809	0.77878	SAFB
ENSG00000049246	1	7844380	7905237	347	35	18088	-0.7681	0.77879	PER3
ENSG00000141858	19	14198652	14201848	11	7	8748	-0.76857	0.77893	SAMD1
ENSG00000166265	21	27838528	27945603	510	84	17577	-0.76864	0.77895	CYYR1
ENSG00000159131	21	34876238	34915797	127	38	14905	-0.76878	0.77899	GART
ENSG00000184988	17	41363854	41372061	24	9	14708	-0.76905	0.77907	TMEM106A
ENSG00000132664	20	18447771	18465287	91	22	16917	-0.76905	0.77907	POLR3F
ENSG00000080802	7	135046547	135194875	492	55	15501	-0.76926	0.77913	CNOT4
ENSG00000016490	1	86934051	86965972	182	42	17999	-0.76929	0.77914	CLCA1
ENSG00000133835	5	118788138	118972894	948	54	16204	-0.76928	0.77914	HSD17B4
ENSG00000172954	2	30670092	30867091	1055	34	17714	-0.76961	0.77923	LCLAT1
ENSG00000120318	5	141032968	141061788	138	37	16785	-0.7699	0.77932	ARAP3
ENSG00000187559	9	70917276	70920000	1	1	9554	-0.77017	0.7794	FOXD4L3
ENSG00000125703	1	63249806	63331184	296	25	16389	-0.77019	0.77941	ATG4C
ENSG00000115073	2	98272431	98280570	28	10	15123	-0.77067	0.77955	ACTR1B
ENSG00000127588	16	848041	850733	30	9	13524	-0.77092	0.77962	GNG13
ENSG00000092621	1	120202421	120286838	360	50	15981	-0.77119	0.7797	PHGDH
ENSG00000148943	11	27516123	27528320	51	15	13413	-0.77147	0.77979	LIN7C
ENSG00000185838	22	19770747	19842462	343	58	14957	-0.77159	0.77982	GNB1L
ENSG00000188868	19	12428291	12444534	62	12	15246	-0.77192	0.77992	ZNF563
ENSG00000169925	9	136895427	136933657	290	41	13830	-0.77195	0.77993	BRD3
ENSG00000158292	1	6307406	6321035	63	9	16090	-0.77225	0.78002	GPR153
ENSG00000166831	15	65032091	65067786	176	31	15437	-0.77247	0.78008	RBPMS2
ENSG00000174038	9	35041092	35045988	14	9	15941	-0.77261	0.78012	C9orf131
ENSG00000062582	7	43906157	43909492	8	4	15658	-0.77329	0.78032	MRPS24
ENSG00000172660	17	34136459	34191619	227	29	15748	-0.77327	0.78032	TAF15
ENSG00000159259	21	37757676	37791313	174	25	17812	-0.77337	0.78035	CHAF1B
ENSG00000185453	19	48673949	48700877	154	30	15412	-0.77344	0.78037	C19orf68
ENSG00000136560	2	161993419	162092732	298	33	15467	-0.77383	0.78048	TANK
ENSG00000025796	6	108188960	108279393	334	27	14711	-0.77384	0.78049	SEC63
ENSG00000197301	12	66245120	66275947	123	34	14436	-0.77448	0.78068	RP11-366L20.2
ENSG00000166046	12	106695707	106740793	193	33	16126	-0.77475	0.78076	TCP11L2
ENSG00000172301	17	30178883	30186356	28	14	16007	-0.77475	0.78076	COPRS
ENSG00000116711	1	186798085	186958113	830	63	17120	-0.77499	0.78083	PLA2G4A
ENSG00000013293	3	170177372	170303863	515	63	15871	-0.77501	0.78083	SLC7A14
ENSG00000130713	9	133569108	133580248	43	22	13501	-0.77507	0.78085	EXOSC2
ENSG00000114030	3	122140796	122233792	417	39	16003	-0.77529	0.78092	KPNA1
ENSG00000116209	1	54497347	54519177	77	21	14228	-0.77593	0.78111	TMEM59
ENSG00000147852	9	2621834	2660053	230	54	16283	-0.77622	0.78119	VLDLR
ENSG00000110436	11	35272753	35441610	875	61	17117	-0.77635	0.78123	SLC1A2
ENSG00000133985	14	71108504	71142077	182	52	15341	-0.77637	0.78123	TTC9
ENSG00000104626	8	8859657	8974256	861	52	15354	-0.77692	0.7814	ERI1
ENSG00000173166	2	204259068	204400133	431	45	14894	-0.77716	0.78147	RAPH1
ENSG00000244694	6	47845764	48036425	1035	71	16845	-0.77745	0.78155	PTCHD4
ENSG00000189050	17	58029601	58042122	39	13	16926	-0.77758	0.78159	RNFT1
ENSG00000130950	9	97077605	97090926	68	20	14088	-0.77788	0.78168	NUTM2F
ENSG00000140274	15	45406519	45410619	10	3	19085	-0.77822	0.78178	DUOXA2
ENSG00000182389	2	152689290	152955593	1162	64	16107	-0.7783	0.7818	CACNB4
ENSG00000197376	12	48901137	48923680	163	23	17458	-0.77839	0.78183	OR8S1
ENSG00000110244	11	116691419	116694022	20	10	18164	-0.77846	0.78185	APOA4
ENSG00000203814	1	149754245	149783928	81	17	12829	-0.77848	0.78186	HIST2H2BF
ENSG00000138039	2	48859428	48982880	795	74	16963	-0.77864	0.7819	LHCGR
ENSG00000155229	10	99218081	99258551	179	45	13494	-0.77904	0.78202	MMS19
ENSG00000072958	19	16308389	16346160	213	18	16943	-0.77975	0.78223	AP1M1
ENSG00000128581	7	100956975	100965104	65	18	16925	-0.7798	0.78225	RABL5
ENSG00000109066	17	72772622	72835918	268	33	15728	-0.77993	0.78228	TMEM104
ENSG00000022567	8	142217265	142318404	625	76	16186	-0.78015	0.78235	SLC45A4
ENSG00000169105	15	40763160	40765353	3	2	12806	-0.78023	0.78237	CHST14
ENSG00000158417	2	99953816	100017789	265	28	16315	-0.78027	0.78238	EIF5B
ENSG00000072134	17	19118928	19240028	338	27	14703	-0.78041	0.78242	EPN2
ENSG00000164161	4	145567173	145666423	305	25	16507	-0.78047	0.78244	HHIP
ENSG00000122566	7	26229547	26241149	66	21	13260	-0.78069	0.78251	HNRNPA2B1
ENSG00000170485	2	101436614	101613291	916	98	16670	-0.7812	0.78266	NPAS2
ENSG00000108479	17	73747675	73761792	67	32	13878	-0.78123	0.78267	GALK1
ENSG00000134531	12	13349650	13369708	94	36	15048	-0.7813	0.78269	EMP1
ENSG00000240891	3	111393523	111565294	1007	65	17109	-0.78152	0.78275	PLCXD2
ENSG00000162989	2	155554811	155714863	872	85	16408	-0.7816	0.78278	KCNJ3
ENSG00000174004	3	196366557	196388875	173	53	17432	-0.78172	0.78281	NRROS
ENSG00000042062	20	49202645	49308065	585	79	15959	-0.78182	0.78284	FAM65C
ENSG00000140104	14	105452112	105476819	160	26	15253	-0.7819	0.78286	C14orf79
ENSG00000187775	17	76419778	76573476	1403	139	16713	-0.78197	0.78288	DNAH17
ENSG00000159202	17	46985731	47006418	96	12	15997	-0.78267	0.78309	UBE2Z
ENSG00000119421	9	124894745	124922098	146	22	18452	-0.78279	0.78313	NDUFA8
ENSG00000187715	3	127634075	127706514	306	33	16199	-0.78317	0.78324	KBTBD12
ENSG00000114107	3	138213186	138313380	349	24	15976	-0.78331	0.78328	CEP70
ENSG00000146147	6	53794780	54131078	1434	89	15772	-0.78355	0.78335	MLIP
ENSG00000067560	3	49396578	49450431	218	33	13750	-0.78367	0.78338	RHOA
ENSG00000049130	12	88886570	88974628	295	19	16873	-0.78389	0.78345	KITLG
ENSG00000182240	21	42539728	42654445	604	107	15788	-0.78392	0.78346	BACE2
ENSG00000160113	19	17342692	17356749	80	31	14677	-0.78404	0.78349	NR2F6
ENSG00000141642	18	48494361	48514491	72	28	12014	-0.78408	0.7835	ELAC1
ENSG00000241878	22	32014477	32058418	263	25	16567	-0.7844	0.7836	PISD
ENSG00000138663	4	83955600	83996971	158	39	12360	-0.78461	0.78366	COPS4
ENSG00000112062	6	35995488	36079013	335	32	17020	-0.78472	0.78369	MAPK14
ENSG00000014641	2	63815743	63834331	58	13	16923	-0.78492	0.78375	MDH1
ENSG00000092345	3	16628299	16711813	592	72	17731	-0.78503	0.78378	DAZL
ENSG00000054598	6	1610681	1614127	11	5	11267	-0.78501	0.78378	FOXC1
ENSG00000197249	14	94843084	94857030	93	29	17258	-0.78524	0.78384	SERPINA1
ENSG00000141646	18	48494410	48611415	380	44	12501	-0.78521	0.78384	SMAD4
ENSG00000117298	1	21543740	21671997	681	81	15233	-0.78542	0.7839	ECE1
ENSG00000188921	9	20995306	21031635	212	29	18100	-0.78546	0.78391	PTPLAD2
ENSG00000112210	6	57053607	57087078	73	24	14731	-0.78595	0.78405	RAB23
ENSG00000196503	4	57371509	57390614	96	22	16400	-0.786	0.78407	ARL9
ENSG00000100664	14	103799881	103811362	66	19	16381	-0.7863	0.78416	EIF5
ENSG00000224940	7	127990379	128001739	46	16	14303	-0.78651	0.78422	PRRT4
ENSG00000173409	1	231114727	231136341	112	21	16856	-0.7866	0.78424	ARV1
ENSG00000233538	2	232316906	232317864	4	2	18661	-0.78659	0.78424	AC017104.2
ENSG00000179456	1	244214585	244220778	15	11	11380	-0.78663	0.78425	ZBTB18
ENSG00000024048	6	42531800	42661242	456	41	15027	-0.78672	0.78428	UBR2
ENSG00000136327	14	37049784	37051812	3	1	17734	-0.78687	0.78432	NKX2-8
ENSG00000114316	3	49315264	49378145	167	37	13734	-0.7872	0.78442	USP4
ENSG00000167548	12	49412758	49453557	93	31	13824	-0.78741	0.78448	KMT2D
ENSG00000149499	11	62369690	62380237	36	10	14585	-0.78763	0.78454	EML3
ENSG00000175497	2	115199876	116603328	6297	215	16259	-0.7877	0.78456	DPP10
ENSG00000180336	17	42733762	42767676	74	30	13926	-0.78796	0.78464	C17orf104
ENSG00000196431	22	27017928	27026636	54	12	18250	-0.78824	0.78472	CRYBA4
ENSG00000173068	9	16409501	16870841	2664	160	15938	-0.78836	0.78476	BNC2
ENSG00000183840	2	133174147	133404132	1190	102	16296	-0.78898	0.78494	GPR39
ENSG00000258729	14	96741383	96743060	2	1	15263	-0.7894	0.78506	DKFZP434O1614
ENSG00000170122	9	116237	118417	12	4	11940	-0.78983	0.78519	FOXD4
ENSG00000011638	16	21169698	21191937	90	23	15679	-0.78984	0.78519	TMEM159
ENSG00000182329	2	202937978	203062585	548	54	16503	-0.79009	0.78526	AC079354.1
ENSG00000090512	3	186353758	186370930	76	26	16347	-0.7902	0.78529	FETUB
ENSG00000186017	19	36936021	36980804	192	25	16382	-0.7903	0.78532	ZNF566
ENSG00000154764	3	13857755	13921618	396	59	16387	-0.79039	0.78535	WNT7A
ENSG00000144331	2	180306709	180726232	2498	161	17383	-0.79049	0.78538	ZNF385B
ENSG00000102804	13	45007655	45151283	566	34	15523	-0.79067	0.78543	TSC22D1
ENSG00000181291	17	32907768	32966337	247	67	14989	-0.79078	0.78546	TMEM132E
ENSG00000011332	19	38701646	38720354	99	23	16189	-0.79075	0.78546	DPF1
ENSG00000126562	17	40932696	40948954	48	14	9876	-0.79088	0.78549	WNK4
ENSG00000234284	5	178450753	178462065	78	11	17815	-0.79096	0.78552	ZNF879
ENSG00000072858	3	113251143	113348425	551	66	16615	-0.79103	0.78554	SIDT1
ENSG00000244067	6	52614897	52628367	72	13	16249	-0.79127	0.78561	GSTA2
ENSG00000158966	1	64936428	65158741	888	117	15886	-0.79167	0.78572	CACHD1
ENSG00000157150	3	12194551	12200851	30	10	16643	-0.79232	0.78591	TIMP4
ENSG00000212916	1	232940643	232946092	18	6	16909	-0.79234	0.78592	MAP10
ENSG00000204592	6	30457244	30461982	16	9	14458	-0.79279	0.78605	HLA-E
ENSG00000171475	17	38375556	38440388	255	28	13697	-0.79279	0.78605	WIPF2
ENSG00000271303	20	627259	634014	51	20	14569	-0.7928	0.78605	SRXN1
ENSG00000137700	11	118894824	118901616	42	17	15003	-0.79316	0.78616	SLC37A4
ENSG00000126777	14	56025790	56168244	834	30	15583	-0.79316	0.78616	KTN1
ENSG00000261221	19	56116771	56128635	36	18	16447	-0.79352	0.78626	ZNF865
ENSG00000196966	6	26225383	26225844	1	1	7857	-0.79365	0.7863	HIST1H3E
ENSG00000122694	9	36136732	36163910	131	36	16707	-0.79366	0.7863	GLIPR2
ENSG00000128203	22	26825239	26840981	92	23	15242	-0.79365	0.7863	ASPHD2
ENSG00000143768	1	226124298	226129189	15	8	15252	-0.79383	0.78635	LEFTY2
ENSG00000147684	8	125551344	125580751	183	36	17969	-0.79393	0.78638	NDUFB9
ENSG00000103549	16	30773066	30787628	27	13	15950	-0.79395	0.78639	RNF40
ENSG00000166833	11	19372271	20143144	4133	352	16131	-0.79401	0.7864	NAV2
ENSG00000125398	17	70117161	70122561	17	6	15373	-0.7941	0.78643	SOX9
ENSG00000138472	3	108626639	108672742	273	36	17380	-0.7942	0.78646	GUCA1C
ENSG00000117090	1	160577890	160617085	194	40	17177	-0.79435	0.7865	SLAMF1
ENSG00000135547	6	126068810	126082415	59	14	13836	-0.79434	0.7865	HEY2
ENSG00000113240	5	178029665	178057616	96	24	15531	-0.79439	0.78652	CLK4
ENSG00000186866	21	46683843	46707813	130	23	15074	-0.79451	0.78655	POFUT2
ENSG00000185813	17	79858841	79869340	29	20	10388	-0.795	0.78669	PCYT2
ENSG00000119487	9	128199672	128469513	1073	51	14312	-0.79509	0.78672	MAPKAP1
ENSG00000196748	6	35744371	35747329	15	8	15703	-0.79511	0.78673	CLPSL2
ENSG00000168765	1	110198703	110208118	42	17	15114	-0.79558	0.78686	GSTM4
ENSG00000128050	4	57301907	57327534	100	16	18025	-0.79585	0.78694	PAICS
ENSG00000262633	17	45000499	45124520	648	36	16725	-0.79588	0.78695	RP11-156P1.2
ENSG00000164061	3	49591922	49708978	330	36	14783	-0.79596	0.78697	BSN
ENSG00000124786	6	8413301	8435794	121	14	17442	-0.79596	0.78697	SLC35B3
ENSG00000163346	1	154916552	154928599	36	23	13143	-0.79606	0.787	PBXIP1
ENSG00000120210	9	5131979	5185668	303	18	15538	-0.79605	0.787	INSL6
ENSG00000205441	21	46020497	46022091	31	7	11671	-0.79622	0.78705	KRTAP10-7
ENSG00000204406	2	148778580	149275805	2064	87	15699	-0.79627	0.78706	MBD5
ENSG00000268657	14	92038788	92041383	14	6	15715	-0.79676	0.7872	AL133373.1
ENSG00000154174	3	100082275	100120242	186	37	14528	-0.79679	0.78721	TOMM70A
ENSG00000182952	6	26538633	26546482	29	7	16171	-0.79685	0.78723	HMGN4
ENSG00000120725	5	138282409	138629246	1034	54	14279	-0.79696	0.78726	SIL1
ENSG00000100280	22	29723669	29819168	437	45	15750	-0.79695	0.78726	AP1B1
ENSG00000131096	17	42030106	42081837	248	39	15635	-0.79712	0.78731	PYY
ENSG00000163207	1	152881021	152884362	23	4	17956	-0.79737	0.78738	IVL
ENSG00000133612	7	150782918	150841523	279	42	15411	-0.79741	0.78739	AGAP3
ENSG00000179813	13	43355686	43365683	57	15	16557	-0.79745	0.78741	FAM216B
ENSG00000167588	12	50497602	50505102	22	15	13212	-0.79752	0.78742	GPD1
ENSG00000100815	14	92432335	92507240	298	31	15890	-0.79788	0.78753	TRIP11
ENSG00000124466	19	43964939	43969812	28	11	14316	-0.79791	0.78754	LYPD3
ENSG00000005810	13	77618792	77901185	975	60	16242	-0.79801	0.78757	MYCBP2
ENSG00000240682	3	128846258	128880136	101	32	12385	-0.79817	0.78761	ISY1
ENSG00000198771	1	167599330	167675486	488	92	16566	-0.7982	0.78762	RCSD1
ENSG00000008256	7	6201407	6312275	545	49	15359	-0.79828	0.78764	CYTH3
ENSG00000175467	11	65729160	65747299	85	18	16497	-0.79829	0.78765	SART1
ENSG00000123154	19	12777614	12786646	36	22	13731	-0.79845	0.7877	WDR83
ENSG00000159363	1	17312453	17338423	90	25	16255	-0.79883	0.78781	ATP13A2
ENSG00000204231	6	33161365	33168630	24	11	15753	-0.79927	0.78793	RXRB
ENSG00000182749	1	26187701	26197744	33	9	10990	-0.79928	0.78794	PAQR7
ENSG00000166448	7	98444111	98468394	107	26	14428	-0.79928	0.78794	TMEM130
ENSG00000112167	6	39071840	39082965	52	22	16345	-0.79939	0.78797	SAYSD1
ENSG00000131459	5	179727690	179780387	444	53	15886	-0.79943	0.78798	GFPT2
ENSG00000088766	20	5986736	6020699	157	24	17012	-0.7995	0.788	CRLS1
ENSG00000255713	17	56247017	56247940	4	1	22643	-0.7999	0.78811	OR4D2
ENSG00000262664	17	1945327	1946724	11	6	16118	-0.79992	0.78812	OVCA2
ENSG00000128951	15	48623208	48635570	49	9	10315	-0.8	0.78814	DUT
ENSG00000148120	9	97488983	97849441	1616	45	14976	-0.80024	0.78821	C9orf3
ENSG00000117054	1	76190036	76253260	415	30	17155	-0.80029	0.78823	ACADM
ENSG00000142192	21	27252861	27543446	1404	104	16258	-0.80048	0.78828	APP
ENSG00000189332	11	18230685	18236109	14	6	15717	-0.80085	0.78839	RP11-113D6.10
ENSG00000163624	4	85504132	85572491	228	47	14924	-0.80093	0.78841	CDS1
ENSG00000189433	1	35225342	35229325	28	17	16378	-0.80096	0.78842	GJB4
ENSG00000129116	4	169418217	169849608	2450	179	16255	-0.80109	0.78846	PALLD
ENSG00000151665	2	46808076	46844258	152	31	16472	-0.80118	0.78849	PIGF
ENSG00000186687	5	130506503	130541119	158	23	14852	-0.80143	0.78856	LYRM7
ENSG00000258247	12	95770984	95774672	46	9	17025	-0.80156	0.7886	RP11-167N24.6
ENSG00000267740	19	5866182	5903798	285	30	16693	-0.80162	0.78861	AC024592.12
ENSG00000077348	19	41892279	41903384	42	8	15026	-0.80162	0.78861	EXOSC5
ENSG00000139200	12	6802958	6809966	16	10	13457	-0.80185	0.78868	PIANP
ENSG00000100612	14	60610838	60636574	112	8	17393	-0.80187	0.78869	DHRS7
ENSG00000164684	8	81540686	81787016	822	47	14184	-0.80205	0.78874	ZNF704
ENSG00000141568	17	80477589	80602538	889	94	16489	-0.80205	0.78874	FOXK2
ENSG00000222047	10	75669727	75682535	61	17	13828	-0.80219	0.78878	C10orf55
ENSG00000184945	2	241631262	241637900	13	6	10273	-0.80242	0.78884	AQP12A
ENSG00000148734	10	72007085	72043432	229	53	16323	-0.80257	0.78889	NPFFR1
ENSG00000115042	2	96068469	96082364	33	21	12394	-0.8026	0.7889	FAHD2A
ENSG00000204007	9	138515502	138531386	128	23	16180	-0.803	0.78901	GLT6D1
ENSG00000167333	11	4619902	4629489	64	18	15878	-0.80351	0.78916	TRIM68
ENSG00000170803	11	6806248	6807245	5	2	18440	-0.80355	0.78917	OR2AG1
ENSG00000235156	3	99904531	99913035	44	12	15755	-0.80358	0.78918	TMEM30C
ENSG00000204519	19	58193337	58228669	153	34	15634	-0.80396	0.78929	ZNF551
ENSG00000177234	10	122357721	122359629	14	7	16047	-0.80401	0.7893	C10orf85
ENSG00000101126	20	49505585	49547958	200	35	15022	-0.80404	0.78931	ADNP
ENSG00000131043	20	34824381	34858840	92	35	14234	-0.80433	0.7894	AAR2
ENSG00000184845	5	174867042	174871211	13	5	15722	-0.80446	0.78943	DRD1
ENSG00000101670	18	47087069	47119272	156	43	15342	-0.80461	0.78948	LIPG
ENSG00000136936	9	100437191	100459639	103	12	11381	-0.80508	0.78961	XPA
ENSG00000187145	1	150266289	150281414	99	16	16433	-0.80513	0.78963	MRPS21
ENSG00000251357	22	24204375	24237410	209	42	16112	-0.80546	0.78972	AP000350.10
ENSG00000138802	4	110354928	110462052	461	33	14097	-0.80554	0.78975	SEC24B
ENSG00000173302	2	131486643	131487909	4	2	19905	-0.80588	0.78985	GPR148
ENSG00000115718	2	128176003	128186822	44	12	17554	-0.80641	0.79	PROC
ENSG00000109171	4	48343339	48428229	410	31	16061	-0.80675	0.79009	SLAIN2
ENSG00000085274	3	169490619	169507504	41	10	14585	-0.80678	0.7901	MYNN
ENSG00000263417	18	68297755	68317980	123	28	16433	-0.80699	0.79016	GTSCR1
ENSG00000268279	3	14176717	14189548	57	14	17516	-0.80709	0.79019	RP11-434D12.1
ENSG00000237136	4	146601356	146692184	464	60	16078	-0.80755	0.79032	C4orf51
ENSG00000198062	22	16256441	16287937	39	19	6624	-0.80756	0.79033	POTEH
ENSG00000137573	8	70378859	70573150	893	138	15971	-0.80762	0.79035	SULF1
ENSG00000085415	18	12947132	12987535	228	38	15328	-0.80778	0.79039	SEH1L
ENSG00000269955	7	139026106	139107345	442	16	16941	-0.80788	0.79042	LUC7L2
ENSG00000183207	19	49496705	49519252	114	19	16143	-0.8083	0.79054	RUVBL2
ENSG00000198146	15	35270542	35280488	34	11	17117	-0.80839	0.79057	ZNF770
ENSG00000171223	19	12902310	12904124	3	2	13721	-0.80848	0.79059	JUNB
ENSG00000093167	3	37094117	37225180	495	32	15143	-0.80854	0.79061	LRRFIP2
ENSG00000151893	10	120433679	120514761	367	33	16813	-0.8087	0.79066	CACUL1
ENSG00000185313	3	38738293	38835501	503	49	17503	-0.80887	0.7907	SCN10A
ENSG00000212933	21	46074130	46074576	3	2	17693	-0.80901	0.79074	KRTAP12-4
ENSG00000244624	21	31988750	31989003	1	1	22631	-0.80955	0.7909	KRTAP20-1
ENSG00000170191	20	25593571	25604811	38	8	19699	-0.80963	0.79092	NANP
ENSG00000196652	7	99102274	99132323	86	27	14873	-0.80971	0.79095	ZKSCAN5
ENSG00000132004	19	12798867	12807457	44	7	15932	-0.80971	0.79095	FBXW9
ENSG00000176239	11	5372738	5373676	21	4	21285	-0.8098	0.79097	OR51B6
ENSG00000263711	18	70818476	70931715	615	52	15056	-0.80984	0.79099	RP11-169F17.1
ENSG00000066032	2	79412357	80875905	7823	409	16442	-0.80988	0.791	CTNNA2
ENSG00000158321	7	69063905	70258054	4548	134	16097	-0.81005	0.79104	AUTS2
ENSG00000156795	8	124428965	124479470	399	13	17867	-0.81003	0.79104	WDYHV1
ENSG00000124731	6	41235664	41254457	135	32	14056	-0.81013	0.79107	TREM1
ENSG00000170777	9	6328349	6331900	20	9	15685	-0.81031	0.79112	TPD52L3
ENSG00000170113	15	23043277	23100005	282	27	17968	-0.81042	0.79115	NIPA1
ENSG00000036530	14	100150641	100193638	198	34	16642	-0.81047	0.79116	CYP46A1
ENSG00000145934	5	166711804	167691162	4453	336	15258	-0.81061	0.7912	TENM2
ENSG00000125740	19	45971253	45978437	32	9	17196	-0.81065	0.79122	FOSB
ENSG00000107949	10	127512115	127542264	102	28	14401	-0.81085	0.79127	BCCIP
ENSG00000178053	3	158288952	158325041	183	21	18066	-0.81101	0.79132	MLF1
ENSG00000009780	1	28052490	28089633	132	15	15945	-0.81126	0.79139	FAM76A
ENSG00000006453	7	97920963	98030380	498	27	15435	-0.81153	0.79147	BAIAP2L1
ENSG00000213022	19	51503806	51512890	42	13	16460	-0.81161	0.79149	KLK9
ENSG00000256060	19	57874879	57876721	7	4	14750	-0.81185	0.79156	TRAPPC2P1
ENSG00000186965	21	31859362	31859755	3	2	10657	-0.81184	0.79156	KRTAP19-2
ENSG00000146112	6	30644166	30655672	55	15	14255	-0.81194	0.79159	PPP1R18
ENSG00000102753	13	50273447	50367057	499	46	16460	-0.81194	0.79159	KPNA3
ENSG00000068724	2	47143296	47303276	1113	86	17476	-0.812	0.79161	TTC7A
ENSG00000260300	16	83941738	83985058	410	54	16332	-0.81225	0.79168	RP11-505K9.4
ENSG00000125954	14	65381203	65528521	716	74	15941	-0.81234	0.7917	CHURC1-FNTB
ENSG00000091972	3	112051194	112081659	151	25	17797	-0.81244	0.79173	CD200
ENSG00000117601	1	173872947	173886516	53	15	15392	-0.81252	0.79175	SERPINC1
ENSG00000169981	3	44690219	44702283	30	19	12840	-0.81296	0.79188	ZNF35
ENSG00000127184	5	85913721	85916779	11	6	15139	-0.81312	0.79192	COX7C
ENSG00000135269	7	115850547	115898837	242	21	18420	-0.81363	0.79207	TES
ENSG00000269559	4	75023327	75024085	1	1	22705	-0.81408	0.7922	AC093677.1
ENSG00000186638	9	34252379	34329198	329	34	15487	-0.81409	0.7922	KIF24
ENSG00000197442	6	136878185	137113656	908	92	14042	-0.81414	0.79222	MAP3K5
ENSG00000130383	19	5865837	5903798	288	31	16740	-0.81436	0.79228	FUT5
ENSG00000136425	15	78396948	78423886	140	28	17940	-0.81448	0.79232	CIB2
ENSG00000157765	4	25656923	25680370	108	43	13652	-0.81452	0.79233	SLC34A2
ENSG00000077514	11	74204896	74380162	968	56	16721	-0.81519	0.79252	POLD3
ENSG00000259024	17	15339338	15466875	598	48	16103	-0.81522	0.79253	TVP23C-CDRT4
ENSG00000124532	6	24403153	24425810	210	26	16753	-0.81539	0.79258	MRS2
ENSG00000092850	1	36549676	36553876	7	4	13997	-0.81582	0.7927	TEKT2
ENSG00000178093	19	19623227	19626838	8	3	15288	-0.8159	0.79272	TSSK6
ENSG00000135218	7	79998891	80308593	1445	90	16938	-0.81624	0.79282	CD36
ENSG00000168959	11	88237744	88799113	2911	72	17075	-0.81642	0.79287	GRM5
ENSG00000197024	7	148823508	148880116	314	23	16049	-0.8166	0.79292	ZNF398
ENSG00000165807	14	65016620	65056098	173	27	17368	-0.81689	0.79301	PPP1R36
ENSG00000248592	3	52867137	52931578	332	24	15006	-0.81711	0.79307	TMEM110-MUSTN1
ENSG00000115661	2	220110177	220115059	20	12	12580	-0.81717	0.79308	STK16
ENSG00000127412	7	142605267	142630905	121	18	17559	-0.81722	0.7931	TRPV5
ENSG00000150676	11	85566144	85631064	353	36	16953	-0.81742	0.79316	CCDC83
ENSG00000127720	12	82752276	82873015	478	26	16590	-0.8175	0.79318	METTL25
ENSG00000140470	15	100511794	100882210	3188	210	16682	-0.81779	0.79326	ADAMTS17
ENSG00000125249	13	98086476	98121382	106	24	15710	-0.81791	0.7933	RAP2A
ENSG00000188092	1	147400506	147465753	72	8	13486	-0.81801	0.79332	GPR89B
ENSG00000104213	8	17433942	17501580	843	74	16649	-0.81802	0.79333	PDGFRL
ENSG00000128272	22	39915700	39918691	12	7	11254	-0.81807	0.79334	ATF4
ENSG00000225828	1	32826871	32829879	3	2	11560	-0.81825	0.79339	FAM229A
ENSG00000196844	11	125646008	125648714	14	4	19415	-0.81823	0.79339	PATE2
ENSG00000159761	16	67700719	67702661	5	3	10828	-0.81829	0.7934	C16orf86
ENSG00000132849	1	62208149	62629592	2319	150	16671	-0.81863	0.7935	INADL
ENSG00000086065	9	33264940	33281977	45	17	14344	-0.81871	0.79352	CHMP5
ENSG00000113070	5	139712428	139726216	53	18	16736	-0.81877	0.79354	HBEGF
ENSG00000184702	22	19701987	19712295	22	15	9060	-0.81883	0.79356	SEPT5
ENSG00000107518	10	116853124	117708503	3644	79	15056	-0.81901	0.79361	ATRNL1
ENSG00000132182	3	13357737	13461809	503	32	17330	-0.81905	0.79362	NUP210
ENSG00000132297	8	133073733	133123406	334	48	16442	-0.81907	0.79363	HHLA1
ENSG00000170959	11	30851916	31391357	1724	74	14196	-0.81912	0.79364	DCDC1
ENSG00000166444	11	8714898	8932498	1114	70	15756	-0.81917	0.79366	ST5
ENSG00000151553	10	116581503	116659591	380	29	16822	-0.81935	0.79371	FAM160B1
ENSG00000112208	6	57037124	57054631	47	15	14826	-0.81939	0.79372	BAG2
ENSG00000186281	2	96687694	96705199	23	12	12202	-0.81955	0.79376	GPAT2
ENSG00000177721	5	43039335	43043272	15	9	13404	-0.81954	0.79376	ANXA2R
ENSG00000112379	6	138483058	138665800	885	69	16712	-0.8197	0.79381	KIAA1244
ENSG00000166446	16	80631803	80838226	1512	98	15398	-0.81971	0.79381	CDYL2
ENSG00000198870	9	136243117	136271220	187	23	14994	-0.82019	0.79395	C9orf96
ENSG00000143476	1	212208919	212280742	385	39	17780	-0.82036	0.79399	DTL
ENSG00000204314	6	32116136	32122150	16	9	14442	-0.82048	0.79403	PRRT1
ENSG00000078098	2	163027194	163101661	229	29	14615	-0.82069	0.79409	FAP
ENSG00000162390	1	55007930	55104865	623	56	17309	-0.82074	0.7941	ACOT11
ENSG00000165985	10	16555742	16564004	42	10	19173	-0.82084	0.79413	C1QL3
ENSG00000214860	17	18280976	18292961	95	11	12578	-0.82099	0.79417	EVPLL
ENSG00000106526	7	149941005	150020814	378	25	14963	-0.82125	0.79425	ACTR3C
ENSG00000071203	11	60260251	60274903	95	7	18240	-0.82131	0.79426	MS4A12
ENSG00000204217	2	203241659	203432474	661	46	15197	-0.82149	0.79432	BMPR2
ENSG00000107672	10	123716603	123734732	113	17	17200	-0.8215	0.79432	NSMCE4A
ENSG00000164919	8	100885428	100906290	105	19	15467	-0.8217	0.79437	COX6C
ENSG00000105507	19	48533210	48547310	141	11	18494	-0.82171	0.79438	CABP5
ENSG00000159086	21	34106210	34144169	106	36	15392	-0.82179	0.7944	PAXBP1
ENSG00000151962	4	155702365	155749965	207	29	14487	-0.82211	0.79449	RBM46
ENSG00000114383	3	50357458	50365682	15	9	12725	-0.82218	0.79451	TUSC2
ENSG00000152767	13	98794816	99102027	1998	213	16609	-0.82238	0.79457	FARP1
ENSG00000146963	7	139025105	139108198	455	16	16902	-0.82247	0.7946	C7orf55-LUC7L2
ENSG00000154930	20	24986868	25039616	236	53	16197	-0.82258	0.79463	ACSS1
ENSG00000170786	8	57212569	57233335	70	22	15871	-0.82268	0.79466	SDR16C5
ENSG00000112659	6	43149913	43192325	161	32	15520	-0.82272	0.79467	CUL9
ENSG00000176402	7	99520892	99527243	30	9	18449	-0.82276	0.79468	GJC3
ENSG00000135314	6	73951037	74020088	436	28	16222	-0.82291	0.79472	KHDC1
ENSG00000076351	17	26721661	26734215	32	10	15843	-0.82289	0.79472	SLC46A1
ENSG00000174886	19	5891287	5904017	83	23	15579	-0.8229	0.79472	NDUFA11
ENSG00000183662	3	68053359	68594776	3081	140	16844	-0.82323	0.79481	FAM19A1
ENSG00000168634	20	44330655	44337456	26	10	17916	-0.82328	0.79482	WFDC13
ENSG00000196711	8	53446597	53478067	110	24	14982	-0.82343	0.79487	FAM150A
ENSG00000100138	22	42069934	42086508	77	13	14209	-0.82362	0.79492	NHP2L1
ENSG00000184908	1	16370272	16383803	185	24	16343	-0.82374	0.79496	CLCNKB
ENSG00000095585	10	97951458	98031344	497	94	15901	-0.82377	0.79497	BLNK
ENSG00000243716	16	22490442	22547842	8	5	5889	-0.8243	0.79511	NPIPB5
ENSG00000163982	4	4190530	4228616	263	29	16961	-0.82434	0.79513	OTOP1
ENSG00000123124	8	87354967	87490649	664	35	16603	-0.82463	0.79521	WWP1
ENSG00000213533	3	52870235	52931612	310	22	14957	-0.82471	0.79523	TMEM110
ENSG00000180574	12	10658201	10675734	94	11	17224	-0.82473	0.79524	EIF2S3L
ENSG00000006125	17	33905065	34053436	770	39	16334	-0.82538	0.79542	AP2B1
ENSG00000197408	19	41497204	41524303	211	31	15998	-0.82539	0.79542	CYP2B6
ENSG00000176476	16	28565236	28603111	172	28	16782	-0.82559	0.79548	CCDC101
ENSG00000087338	2	70056774	70108528	175	27	14838	-0.82607	0.79562	GMCL1
ENSG00000231880	11	47599277	47599823	1	1	19067	-0.82671	0.7958	KBTBD4
ENSG00000240344	2	201735630	201754026	68	22	14569	-0.8268	0.79583	PPIL3
ENSG00000205129	4	186347394	186370980	150	22	15181	-0.82706	0.7959	C4orf47
ENSG00000197363	8	146024261	146036554	73	12	16260	-0.82705	0.7959	ZNF517
ENSG00000180440	13	37248049	37271976	99	24	16227	-0.8276	0.79605	SERTM1
ENSG00000100206	22	38914954	38966291	169	49	14777	-0.82768	0.79607	DMC1
ENSG00000100033	22	18900294	18924066	153	24	14541	-0.82829	0.79625	PRODH
ENSG00000100365	22	37257030	37274057	143	31	13921	-0.82847	0.7963	NCF4
ENSG00000064115	12	27126128	27167367	175	40	17528	-0.82931	0.79654	TM7SF3
ENSG00000150048	12	10222153	10264226	276	18	16337	-0.82968	0.79664	CLEC1A
ENSG00000141577	17	79163393	79196799	260	37	15299	-0.82981	0.79668	AZI1
ENSG00000187166	12	48722763	48724062	9	4	19933	-0.83032	0.79682	H1FNT
ENSG00000167074	22	41763337	41795330	130	23	14816	-0.83101	0.79702	TEF
ENSG00000157741	7	138915102	138992982	250	49	14256	-0.83123	0.79708	UBN2
ENSG00000134697	1	38032417	38061536	112	27	17095	-0.83138	0.79712	GNL2
ENSG00000172890	11	71164155	71235153	377	22	17778	-0.83143	0.79713	NADSYN1
ENSG00000268822	2	241624478	241624705	4	2	9072	-0.83156	0.79717	AC011298.1
ENSG00000134250	1	120454176	120612240	303	28	13680	-0.8316	0.79718	NOTCH2
ENSG00000107099	9	214854	465259	2045	112	17361	-0.83171	0.79721	DOCK8
ENSG00000107862	10	104005289	104142656	413	50	15298	-0.83175	0.79722	GBF1
ENSG00000118960	2	20760208	20850849	682	66	16817	-0.83192	0.79727	HS1BP3
ENSG00000138660	4	113152893	113191203	128	29	14306	-0.83193	0.79728	AP1AR
ENSG00000115339	2	166604101	166651192	170	38	12631	-0.83209	0.79732	GALNT3
ENSG00000164342	4	186990306	187009223	98	29	16847	-0.83245	0.79742	TLR3
ENSG00000113812	3	53901093	53916229	81	18	17011	-0.83257	0.79746	ACTR8
ENSG00000188379	9	21384254	21385396	2	1	15161	-0.83277	0.79751	IFNA2
ENSG00000056661	17	36890150	36906070	79	26	15508	-0.83284	0.79753	PCGF2
ENSG00000136935	9	127640646	127710771	275	34	13781	-0.83311	0.79761	GOLGA1
ENSG00000197860	5	64961755	65018862	196	36	15140	-0.83314	0.79762	SGTB
ENSG00000131969	14	51338878	51371688	166	35	15531	-0.83334	0.79767	ABHD12B
ENSG00000140463	15	72978527	73030817	195	36	15943	-0.83337	0.79768	BBS4
ENSG00000121570	3	109044988	109056419	57	11	16757	-0.83343	0.7977	DPPA4
ENSG00000123066	12	116395711	116715143	1035	55	15692	-0.83361	0.79775	MED13L
ENSG00000100441	14	24898492	24910540	86	15	19646	-0.83359	0.79775	KHNYN
ENSG00000144644	3	30767692	30936257	1170	78	16133	-0.83367	0.79777	GADL1
ENSG00000076944	19	7701767	7712759	64	19	12261	-0.8338	0.7978	STXBP2
ENSG00000214753	11	62480102	62494821	49	17	12865	-0.83388	0.79782	HNRNPUL2
ENSG00000183476	15	78370150	78397251	118	36	16641	-0.83396	0.79785	SH2D7
ENSG00000081386	9	99518147	99540411	169	16	10640	-0.83411	0.79789	ZNF510
ENSG00000187003	9	111624603	111626035	6	4	14642	-0.83413	0.7979	ACTL7A
ENSG00000213996	19	19375173	19384200	51	15	14256	-0.83425	0.79793	TM6SF2
ENSG00000110172	11	89934328	89956532	113	15	18431	-0.83439	0.79797	CHORDC1
ENSG00000124145	20	43953928	43977064	112	17	18090	-0.83472	0.79806	SDC4
ENSG00000103510	16	31127075	31142714	53	13	15012	-0.83482	0.79809	KAT8
ENSG00000101310	20	18488137	18542059	366	29	16590	-0.83516	0.79819	SEC23B
ENSG00000061337	8	20103676	20161474	315	62	17725	-0.83526	0.79821	LZTS1
ENSG00000268626	17	72346906	72348271	6	3	19489	-0.83539	0.79825	AC103809.2
ENSG00000185372	5	180551357	180552304	2	1	15254	-0.83577	0.79836	OR2V1
ENSG00000173846	1	45265897	45271662	25	10	13046	-0.83603	0.79843	PLK3
ENSG00000269766	11	35150091	35150215	1	1	22694	-0.83663	0.7986	AL356215.1
ENSG00000197697	6	26183958	26184454	6	4	12800	-0.83677	0.79864	HIST1H2BE
ENSG00000198663	6	36839646	36896740	333	30	15595	-0.83746	0.79883	C6orf89
ENSG00000187581	14	93813537	93814702	14	5	16565	-0.83767	0.79889	COX8C
ENSG00000187231	2	179966419	180129517	773	43	15880	-0.83782	0.79893	SESTD1
ENSG00000129152	11	17741115	17743678	9	6	15427	-0.83802	0.79899	MYOD1
ENSG00000151322	14	33404139	34273382	4810	416	16525	-0.83845	0.79911	NPAS3
ENSG00000187616	9	136379708	136393734	69	26	14416	-0.83853	0.79913	TMEM8C
ENSG00000255104	17	15603006	15648092	228	42	14162	-0.83869	0.79918	ZNF286A
ENSG00000164675	7	123092454	123175131	269	32	15435	-0.83892	0.79924	IQUB
ENSG00000175106	17	15341205	15466909	591	51	16100	-0.83894	0.79925	TVP23C
ENSG00000153944	17	55333212	55762046	2197	258	15845	-0.83908	0.79929	MSI2
ENSG00000011454	9	125703112	125867145	614	43	14885	-0.83916	0.79931	RABGAP1
ENSG00000088035	1	63833261	63904233	299	36	16153	-0.83942	0.79938	ALG6
ENSG00000143751	1	226170403	226187032	55	22	12085	-0.83939	0.79938	SDE2
ENSG00000151617	4	148402069	148466106	251	40	15048	-0.83953	0.79941	EDNRA
ENSG00000147324	8	8640864	8751155	835	61	16720	-0.8395	0.79941	MFHAS1
ENSG00000213463	14	70838148	70883778	277	26	17864	-0.83964	0.79945	SYNJ2BP
ENSG00000196591	6	114254192	114332472	313	43	16918	-0.83991	0.79952	HDAC2
ENSG00000269531	12	80198742	80202321	12	6	14979	-0.83997	0.79954	AC073569.1
ENSG00000198604	14	35221937	35344853	615	39	17332	-0.84045	0.79967	BAZ1A
ENSG00000119318	9	110045418	110094475	279	27	17020	-0.84047	0.79968	RAD23B
ENSG00000164542	7	36363830	36429734	295	40	16414	-0.8405	0.79969	KIAA0895
ENSG00000092098	14	24615892	24629870	53	25	13422	-0.84112	0.79986	RNF31
ENSG00000152926	7	64432154	64467062	179	18	17742	-0.84121	0.79989	ZNF117
ENSG00000178690	18	52254988	52266724	37	15	16153	-0.84125	0.7999	DYNAP
ENSG00000168065	11	64323098	64340347	58	17	12946	-0.84129	0.79991	SLC22A11
ENSG00000165832	10	116697952	116737430	156	26	17063	-0.84159	0.79999	TRUB1
ENSG00000268472	11	112130988	112132117	6	3	17132	-0.84159	0.79999	AP002884.2
ENSG00000144909	3	125247702	125313934	358	25	18158	-0.84164	0.8	OSBPL11
ENSG00000143127	1	145524891	145543868	27	8	18174	-0.84228	0.80018	ITGA10
ENSG00000257365	14	65381203	65529368	719	77	15949	-0.84229	0.80019	FNTB
ENSG00000136490	17	61773262	61778532	17	9	12668	-0.84229	0.80019	LIMD2
ENSG00000149792	11	64889655	64894843	14	9	13241	-0.84243	0.80023	MRPL49
ENSG00000132522	17	7214643	7218883	21	12	14394	-0.84295	0.80037	GPS2
ENSG00000171403	17	39722096	39728310	24	8	12634	-0.84325	0.80046	KRT9
ENSG00000088247	19	6413359	6424805	71	15	14361	-0.84328	0.80047	KHSRP
ENSG00000133687	12	29653773	29937692	1819	128	16674	-0.84377	0.8006	TMTC1
ENSG00000235194	14	23764852	23772057	23	9	12870	-0.84395	0.80065	PPP1R3E
ENSG00000146373	6	125283691	125413779	554	92	15357	-0.84397	0.80066	RNF217
ENSG00000186472	7	82383329	82792246	1976	82	16958	-0.84409	0.80069	PCLO
ENSG00000164023	4	108745719	108836203	325	62	16379	-0.84444	0.80079	SGMS2
ENSG00000177469	17	40554470	40575535	118	20	17545	-0.84459	0.80083	PTRF
ENSG00000131368	3	15083967	15106842	96	32	14436	-0.84478	0.80088	MRPS25
ENSG00000103490	16	31212806	31214771	7	5	7857	-0.84479	0.80088	PYCARD
ENSG00000197256	19	11274943	11308467	227	32	16033	-0.84481	0.80089	KANK2
ENSG00000161082	19	3224701	3297074	436	54	15918	-0.84532	0.80103	CELF5
ENSG00000096996	19	18169805	18209754	249	36	16411	-0.84541	0.80106	IL12RB1
ENSG00000128928	15	40697686	40728146	148	22	16517	-0.84561	0.80111	IVD
ENSG00000168038	3	41288090	42003922	4462	84	15610	-0.84694	0.80149	ULK4
ENSG00000074266	11	85955586	85989855	157	29	15403	-0.847	0.8015	EED
ENSG00000064607	19	19101697	19144832	162	27	15540	-0.847	0.8015	SUGP2
ENSG00000164068	3	49726932	49758962	101	28	14623	-0.84713	0.80154	RNF123
ENSG00000163701	3	9944296	9958086	64	9	17080	-0.8472	0.80156	IL17RE
ENSG00000188322	16	28303840	28335170	93	26	14212	-0.84742	0.80162	SBK1
ENSG00000081181	14	68086515	68118437	136	25	16413	-0.8476	0.80167	ARG2
ENSG00000135324	6	84743475	84800600	262	31	16033	-0.84763	0.80168	MRAP2
ENSG00000179085	1	155112367	155113071	1	1	7857	-0.84807	0.8018	DPM3
ENSG00000019995	10	126630692	126676758	186	27	14860	-0.8487	0.80198	ZRANB1
ENSG00000167513	16	88869621	88875666	43	11	14719	-0.8488	0.802	CDT1
ENSG00000175130	1	32799433	32801980	2	1	7857	-0.84894	0.80204	MARCKSL1
ENSG00000115844	2	172964167	172967628	14	10	12097	-0.84895	0.80204	DLX2
ENSG00000196476	20	251504	271390	186	28	17630	-0.84897	0.80205	C20orf96
ENSG00000160360	9	139221932	139254057	232	46	15162	-0.84915	0.8021	GPSM1
ENSG00000131446	5	180217541	180242652	213	14	18194	-0.84966	0.80224	MGAT1
ENSG00000272305	3	53003135	53133469	566	30	16343	-0.84997	0.80233	RP11-894J14.5
ENSG00000189045	5	74907284	74967671	271	36	16449	-0.85048	0.80247	ANKDD1B
ENSG00000152377	5	136310987	136934068	3014	149	16466	-0.85088	0.80258	SPOCK1
ENSG00000243232	5	140345820	140391936	148	49	14094	-0.85092	0.80259	PCDHAC2
ENSG00000273003	11	64781654	64808042	140	27	16298	-0.85093	0.8026	RP11-399J13.3
ENSG00000134107	3	5020801	5027008	26	7	17304	-0.85098	0.80261	BHLHE40
ENSG00000153147	4	144434616	144478639	155	27	15103	-0.85103	0.80262	SMARCA5
ENSG00000188277	15	41062159	41064643	8	5	13165	-0.85115	0.80266	C15orf62
ENSG00000149050	11	7020549	7041599	134	17	16914	-0.85124	0.80268	ZNF214
ENSG00000180979	15	42834720	42841000	30	8	12363	-0.85135	0.80271	LRRC57
ENSG00000168546	8	21547915	21669869	481	101	15804	-0.85137	0.80272	GFRA2
ENSG00000139160	12	31800094	31826048	139	42	15706	-0.85168	0.8028	METTL20
ENSG00000172785	9	121041	188979	162	27	11333	-0.85171	0.80281	CBWD1
ENSG00000157087	3	10365707	10749716	2300	203	16983	-0.85184	0.80285	ATP2B2
ENSG00000170035	2	181831975	181941312	678	26	16993	-0.8522	0.80295	UBE2E3
ENSG00000122033	13	28009776	28024739	105	17	18143	-0.8524	0.803	MTIF3
ENSG00000228049	7	102277474	102312076	21	11	6091	-0.85252	0.80304	POLR2J2
ENSG00000267645	7	102277496	102312088	21	11	6091	-0.85252	0.80304	POLR2J2
ENSG00000115902	2	65215611	65250999	170	45	16747	-0.85287	0.80313	SLC1A4
ENSG00000164626	6	39156749	39197226	262	41	16360	-0.85332	0.80326	KCNK5
ENSG00000181518	11	123777109	123778183	12	4	21363	-0.85332	0.80326	OR8D4
ENSG00000079999	19	10596796	10614417	91	22	14289	-0.85332	0.80326	KEAP1
ENSG00000173699	2	231860836	231889770	244	25	17961	-0.8534	0.80328	SPATA3
ENSG00000273398	2	68358370	68488362	554	32	14356	-0.85359	0.80333	RP11-474G23.1
ENSG00000163703	3	9975506	9987097	57	17	14010	-0.85356	0.80333	CRELD1
ENSG00000171497	4	159630286	159644548	46	14	14384	-0.85357	0.80333	PPID
ENSG00000113048	5	71515236	71616473	297	37	15480	-0.85374	0.80338	MRPS27
ENSG00000154945	17	48770551	48785285	53	18	15005	-0.85386	0.80341	ANKRD40
ENSG00000189159	17	73131343	73164376	153	37	13692	-0.85447	0.80358	HN1
ENSG00000204899	13	73282495	73301825	98	16	17773	-0.85459	0.80361	MZT1
ENSG00000146360	6	110299514	110301921	6	3	15190	-0.85507	0.80374	GPR6
ENSG00000152409	5	78532012	78623038	333	26	15926	-0.85525	0.80379	JMY
ENSG00000124222	20	57226328	57254582	129	35	14673	-0.85523	0.80379	STX16
ENSG00000171227	2	120187477	120196096	67	16	16323	-0.85564	0.8039	TMEM37
ENSG00000149289	11	109964087	110042566	435	30	16445	-0.85608	0.80402	ZC3H12C
ENSG00000067704	1	220267444	220321380	219	40	15619	-0.85622	0.80406	IARS2
ENSG00000115457	2	217497551	217529159	136	53	13186	-0.85631	0.80409	IGFBP2
ENSG00000167904	8	56608983	56685966	347	39	15757	-0.85637	0.8041	TMEM68
ENSG00000172139	3	111859734	112013105	1025	38	18119	-0.85639	0.80411	SLC9C1
ENSG00000203942	10	99349450	99350690	5	2	16321	-0.8565	0.80414	C10orf62
ENSG00000204619	6	30034486	30038110	28	11	16901	-0.85656	0.80416	PPP1R11
ENSG00000162975	2	11052063	11054350	9	6	14301	-0.85716	0.80432	KCNF1
ENSG00000175544	11	67219877	67226699	38	10	11968	-0.85752	0.80442	CABP4
ENSG00000099957	22	21364097	21383119	132	37	16093	-0.85751	0.80442	P2RX6
ENSG00000249008	4	178163693	178169927	38	12	18545	-0.85754	0.80443	RP11-487E13.1
ENSG00000145879	5	147691982	147695485	17	5	16355	-0.85803	0.80456	SPINK7
ENSG00000102805	13	77564795	77576652	64	13	17897	-0.85816	0.8046	CLN5
ENSG00000136274	7	45120037	45128513	41	11	17075	-0.85821	0.80461	NACAD
ENSG00000157045	16	15131710	15149921	92	17	15134	-0.85824	0.80462	NTAN1
ENSG00000086475	10	13359424	13390297	191	28	16646	-0.85827	0.80463	SEPHS1
ENSG00000169609	15	83657193	83680393	104	28	15170	-0.8583	0.80464	C15orf40
ENSG00000181449	3	181429714	181432221	5	3	13225	-0.85838	0.80466	SOX2
ENSG00000172375	11	118972908	118989252	78	19	16300	-0.85854	0.8047	C2CD2L
ENSG00000121318	12	10977916	10978957	2	1	12063	-0.8589	0.8048	TAS2R10
ENSG00000138136	10	102986733	102989551	8	5	11513	-0.85894	0.80481	LBX1
ENSG00000179091	8	145149930	145152428	10	7	9701	-0.85896	0.80482	CYC1
ENSG00000156284	21	31586324	31588391	6	3	16837	-0.85918	0.80488	CLDN8
ENSG00000139988	14	68168603	68201169	184	30	16410	-0.85922	0.80489	RDH12
ENSG00000131941	19	33469499	33555794	527	43	17554	-0.85936	0.80493	RHPN2
ENSG00000240038	1	104096437	104122156	97	46	13409	-0.85943	0.80495	AMY2B
ENSG00000197746	10	73576055	73611126	215	40	16532	-0.85948	0.80496	PSAP
ENSG00000182974	15	22368478	22369561	1	1	4760	-0.85962	0.805	OR4M2
ENSG00000121380	12	12202778	12364018	977	102	16109	-0.85964	0.80501	BCL2L14
ENSG00000257955	12	48413554	48419165	44	10	16938	-0.86002	0.80511	RP1-228P16.5
ENSG00000179626	12	55944983	55946028	4	1	11573	-0.86011	0.80514	OR6C4
ENSG00000105939	7	138728266	138794465	330	40	16371	-0.86015	0.80515	ZC3HAV1
ENSG00000174547	11	66202546	66234209	87	35	12691	-0.86028	0.80518	MRPL11
ENSG00000139826	13	108870727	108886603	82	17	16170	-0.8605	0.80524	ABHD13
ENSG00000250733	8	140943416	140946190	14	7	17209	-0.86057	0.80526	C8orf17
ENSG00000171611	6	42883727	42893573	58	16	13255	-0.86152	0.80552	PTCRA
ENSG00000125510	20	62711526	62731996	104	37	12497	-0.86162	0.80555	OPRL1
ENSG00000196866	6	26199079	26199471	3	2	17766	-0.86166	0.80556	HIST1H2AD
ENSG00000164828	7	855528	936072	677	50	14078	-0.86241	0.80577	SUN1
ENSG00000171509	4	159236463	159574524	1712	49	16293	-0.8625	0.80579	RXFP1
ENSG00000183889	16	16411301	16444447	6	3	5738	-0.86278	0.80587	NPIPA7
ENSG00000178971	17	8130191	8151362	94	21	17214	-0.86281	0.80588	CTC1
ENSG00000183060	15	100255902	100273766	103	24	15970	-0.86286	0.80589	LYSMD4
ENSG00000186665	17	65987217	65989765	6	3	13793	-0.86299	0.80593	C17orf58
ENSG00000198551	19	11670189	11729950	319	44	15470	-0.86306	0.80595	ZNF627
ENSG00000135622	2	74881355	74909186	95	27	12273	-0.86323	0.80599	SEMA4F
ENSG00000214756	11	62432781	62435968	11	7	13794	-0.86323	0.80599	METTL12
ENSG00000160072	1	1407143	1433228	173	26	11247	-0.86331	0.80602	ATAD3B
ENSG00000177459	8	99076539	99105838	153	50	14938	-0.86349	0.80607	C8orf47
ENSG00000175857	5	57787262	57792917	21	11	14080	-0.86358	0.80609	GAPT
ENSG00000099625	19	1228286	1238026	46	18	13108	-0.86377	0.80614	C19orf26
ENSG00000122870	10	60272900	60591195	1358	96	15021	-0.86381	0.80615	BICC1
ENSG00000124568	6	25783125	25832287	259	28	16182	-0.86397	0.8062	SLC17A1
ENSG00000178789	17	72517313	72527613	44	11	17195	-0.86397	0.8062	CD300LB
ENSG00000100281	22	35653445	35691800	158	16	15710	-0.8641	0.80623	HMGXB4
ENSG00000129071	3	129149787	129158878	42	14	14315	-0.86435	0.8063	MBD4
ENSG00000113732	5	172410760	172462448	223	50	14374	-0.86439	0.80631	ATP6V0E1
ENSG00000268759	15	32774822	32780287	18	10	7961	-0.86459	0.80637	AC135983.2
ENSG00000204669	9	74666292	74687733	97	22	17214	-0.86551	0.80662	C9orf57
ENSG00000204740	10	19492779	20079330	3999	143	16790	-0.86553	0.80663	MALRD1
ENSG00000267335	19	49526210	49540152	153	25	13117	-0.86558	0.80664	CTB-60B18.6
ENSG00000174579	3	135867764	135916083	149	46	13226	-0.86571	0.80668	MSL2
ENSG00000267496	17	41994576	41995326	9	2	19331	-0.86597	0.80675	FAM215A
ENSG00000105369	19	42381190	42385439	13	7	11396	-0.86659	0.80692	CD79A
ENSG00000120306	5	139554227	139661637	368	25	16131	-0.8669	0.807	CYSTM1
ENSG00000086159	12	50360977	50370922	31	12	14698	-0.86696	0.80702	AQP6
ENSG00000156030	14	74181825	74256988	352	50	16602	-0.86698	0.80702	ELMSAN1
ENSG00000120664	13	36920568	36943738	113	22	16536	-0.8672	0.80708	SPG20OS
ENSG00000188000	19	9296279	9299493	13	6	16870	-0.86718	0.80708	OR7D2
ENSG00000187607	17	15602891	15640874	195	36	14098	-0.86736	0.80713	ZNF286A
ENSG00000213417	17	39221369	39222131	2	1	13729	-0.86747	0.80716	KRTAP2-4
ENSG00000172379	15	80696692	80890278	975	103	15384	-0.86788	0.80727	ARNT2
ENSG00000222046	1	32674695	32681797	33	20	12205	-0.86804	0.80731	DCDC2B
ENSG00000164045	3	48198636	48229892	78	22	13926	-0.86839	0.80741	CDC25A
ENSG00000004478	12	2904119	2914576	29	14	14374	-0.86855	0.80745	FKBP4
ENSG00000153046	6	4706393	4955785	1347	130	15278	-0.86898	0.80757	CDYL
ENSG00000244025	21	31863782	31864275	1	1	16223	-0.86909	0.8076	KRTAP19-3
ENSG00000072071	19	14260750	14316999	226	52	14822	-0.86915	0.80762	LPHN1
ENSG00000150594	10	112836790	112840658	10	6	15876	-0.86954	0.80772	ADRA2A
ENSG00000163710	3	142534764	142608045	358	63	16579	-0.86956	0.80773	PCOLCE2
ENSG00000172725	11	67205519	67211292	21	14	10685	-0.86968	0.80776	CORO1B
ENSG00000119686	14	76044960	76129557	369	67	15552	-0.86967	0.80776	FLVCR2
ENSG00000268173	19	18263968	18288927	98	24	15921	-0.86971	0.80777	PIK3R2
ENSG00000102904	16	67840668	67866051	95	30	12567	-0.86973	0.80778	TSNAXIP1
ENSG00000100191	22	32614465	32651328	214	45	17100	-0.86975	0.80778	SLC5A4
ENSG00000182919	11	93474757	93497915	127	16	15303	-0.86979	0.80779	C11orf54
ENSG00000139133	12	34175216	34182629	37	8	16207	-0.86979	0.80779	ALG10
ENSG00000187045	22	37461476	37505603	237	34	16321	-0.86984	0.80781	TMPRSS6
ENSG00000132334	10	129705325	129884119	1173	152	16523	-0.86988	0.80782	PTPRE
ENSG00000175077	3	186915274	186919253	20	12	12878	-0.87015	0.80789	RTP1
ENSG00000137656	11	116618886	116643704	151	35	16506	-0.87029	0.80793	BUD13
ENSG00000213953	2	187361840	187365393	15	5	17969	-0.8704	0.80796	AC018867.1
ENSG00000142733	1	27681675	27693383	41	15	16444	-0.8706	0.80801	MAP3K6
ENSG00000136895	9	129986544	130155939	508	54	15756	-0.87074	0.80805	GARNL3
ENSG00000184698	11	5410607	5411664	11	3	17274	-0.87098	0.80812	OR51M1
ENSG00000134193	1	120336641	120354283	104	26	14878	-0.87101	0.80813	REG4
ENSG00000171487	19	56511092	56573179	752	99	16489	-0.8711	0.80815	NLRP5
ENSG00000022840	12	120971283	121015397	213	30	17560	-0.87122	0.80818	RNF10
ENSG00000163486	1	206516200	206637783	356	29	15760	-0.8716	0.80829	SRGAP2
ENSG00000183291	1	87328132	87380107	293	23	15753	-0.87165	0.8083	SEP15
ENSG00000134815	19	47852538	47885961	190	29	17033	-0.87169	0.80831	DHX34
ENSG00000161791	12	50031724	50101948	267	27	12881	-0.87178	0.80834	FMNL3
ENSG00000100522	14	53241912	53258386	42	15	13749	-0.87186	0.80836	GNPNAT1
ENSG00000268397	5	180682720	180684578	4	2	12045	-0.87198	0.80839	AC008443.1
ENSG00000136110	13	53277399	53313947	171	25	16882	-0.8721	0.80842	LECT1
ENSG00000102466	13	102372134	103054124	3348	180	16474	-0.87219	0.80845	FGF14
ENSG00000008283	17	61509665	61523739	52	22	12752	-0.87226	0.80847	CYB561
ENSG00000163638	3	64501333	64673676	961	95	14987	-0.8725	0.80853	ADAMTS9
ENSG00000143322	1	179068462	179198819	533	35	16403	-0.87263	0.80857	ABL2
ENSG00000116035	2	71127720	71160576	178	38	17033	-0.8727	0.80859	VAX2
ENSG00000179059	4	188916925	188926204	62	20	14117	-0.87294	0.80865	ZFP42
ENSG00000159459	15	43235095	43398311	463	61	13475	-0.87295	0.80866	UBR1
ENSG00000212768	15	35270552	35272268	8	4	18749	-0.87312	0.8087	AC114546.1
ENSG00000125124	16	56500748	56554195	203	34	16033	-0.87317	0.80872	BBS2
ENSG00000130724	19	59062933	59066491	10	6	16761	-0.8735	0.80881	CHMP2A
ENSG00000111215	12	10977559	11324212	2307	34	16436	-0.87356	0.80882	PRR4
ENSG00000114978	2	74379655	74406025	114	18	14868	-0.87359	0.80883	MOB1A
ENSG00000143570	1	153931575	153940188	30	15	14657	-0.87382	0.80889	SLC39A1
ENSG00000110944	12	56732663	56734193	3	2	12812	-0.87394	0.80892	IL23A
ENSG00000146833	7	99474581	99517223	175	21	15341	-0.87411	0.80897	TRIM4
ENSG00000198650	16	71599563	71611033	49	21	15581	-0.87438	0.80904	TAT
ENSG00000006704	7	73868120	74016931	623	66	13597	-0.87482	0.80916	GTF2IRD1
ENSG00000158481	1	158259576	158263420	10	7	12283	-0.87489	0.80918	CD1C
ENSG00000113657	5	146770374	146889619	432	79	12663	-0.87522	0.80927	DPYSL3
ENSG00000067798	12	78224685	78606790	2097	128	16919	-0.87522	0.80927	NAV3
ENSG00000197701	4	53179	88099	110	27	13763	-0.87528	0.80929	ZNF595
ENSG00000166557	15	79603404	79704334	671	50	16626	-0.87527	0.80929	TMED3
ENSG00000154380	1	225674537	225840844	661	34	16456	-0.87533	0.8093	ENAH
ENSG00000104549	8	126010739	126034525	136	17	18183	-0.87547	0.80934	SQLE
ENSG00000188779	15	68112042	68126899	62	17	16578	-0.87549	0.80935	SKOR1
ENSG00000180176	11	2185159	2193107	43	15	13398	-0.87636	0.80958	TH
ENSG00000143320	1	156669398	156675608	27	15	12097	-0.87679	0.8097	CRABP2
ENSG00000214097	3	196233748	196242237	44	11	12778	-0.87725	0.80983	SMCO1
ENSG00000205413	7	92728829	92747336	107	22	16967	-0.87768	0.80994	SAMD9
ENSG00000095321	9	131857089	131873468	69	17	13043	-0.87798	0.81002	CRAT
ENSG00000248712	11	119060347	119067479	30	14	13165	-0.8781	0.81005	CCDC153
ENSG00000176946	2	242523820	242576864	240	26	15993	-0.87812	0.81006	THAP4
ENSG00000056972	6	111877657	111927481	246	41	16566	-0.87812	0.81006	TRAF3IP2
ENSG00000114446	3	107879659	107941417	463	12	19201	-0.87846	0.81015	IFT57
ENSG00000267261	17	40271692	40306934	119	16	16414	-0.87844	0.81015	CTD-2132N18.3
ENSG00000087116	5	178537852	178772431	1590	206	16044	-0.87848	0.81016	ADAMTS2
ENSG00000186579	8	7682694	7686575	3	1	7534	-0.87856	0.81018	DEFB106A
ENSG00000104671	8	30013813	30041156	145	27	13181	-0.87884	0.81026	DCTN6
ENSG00000197927	2	132479948	132524973	190	21	16236	-0.87907	0.81032	C2orf27A
ENSG00000176531	19	43979106	44009087	149	33	16018	-0.87906	0.81032	PHLDB3
ENSG00000106246	7	99014362	99063787	217	37	14591	-0.87936	0.8104	PTCD1
ENSG00000137801	15	39873280	39891667	62	16	15549	-0.87947	0.81043	THBS1
ENSG00000090520	3	186285192	186315061	152	16	16325	-0.87967	0.81048	DNAJB11
ENSG00000150628	4	177105789	177116822	59	20	17242	-0.87971	0.81049	SPATA4
ENSG00000101470	20	44451853	44462384	49	13	16529	-0.87977	0.81051	TNNC2
ENSG00000105852	7	94989256	95025680	185	28	12662	-0.8798	0.81052	PON3
ENSG00000183066	22	42394729	42454460	221	28	15647	-0.87987	0.81053	WBP2NL
ENSG00000136918	9	127615755	127620160	26	7	15333	-0.87991	0.81055	WDR38
ENSG00000169220	5	176784838	176799602	37	13	15096	-0.88023	0.81063	RGS14
ENSG00000072062	19	14202500	14228896	81	21	12574	-0.88051	0.81071	PRKACA
ENSG00000138640	4	89647106	90032549	1968	75	17342	-0.88063	0.81074	FAM13A
ENSG00000025039	6	90074355	90121989	223	43	15018	-0.88073	0.81077	RRAGD
ENSG00000167397	16	31102163	31107301	13	5	16284	-0.88111	0.81087	VKORC1
ENSG00000181450	1	227751244	227865144	478	37	16645	-0.8812	0.8109	ZNF678
ENSG00000151532	10	114206756	114578503	1548	156	15456	-0.88159	0.811	VTI1A
ENSG00000006128	7	97361220	97369784	45	10	16916	-0.8817	0.81103	TAC1
ENSG00000129932	19	3490819	3500938	36	9	16561	-0.88185	0.81107	DOHH
ENSG00000269446	7	156902674	156903764	9	2	10565	-0.8819	0.81108	AC006967.1
ENSG00000174255	3	113953483	113956425	23	11	16675	-0.88191	0.81109	ZNF80
ENSG00000137814	15	42841008	42862192	104	21	13095	-0.88213	0.81115	HAUS2
ENSG00000052749	10	99116115	99161127	324	23	16379	-0.88224	0.81118	RRP12
ENSG00000157470	15	59664892	59815748	803	71	16614	-0.88226	0.81118	FAM81A
ENSG00000074211	4	6322305	6565327	1706	164	15916	-0.88272	0.81131	PPP2R2C
ENSG00000078295	5	7396321	7830194	2052	137	15800	-0.88306	0.8114	ADCY2
ENSG00000172426	6	43612783	43640336	150	23	16823	-0.88342	0.8115	RSPH9
ENSG00000152779	10	91190051	91316398	620	69	15959	-0.88345	0.8115	SLC16A12
ENSG00000168026	3	39149152	39180394	184	30	16307	-0.88361	0.81155	TTC21A
ENSG00000256574	10	45798102	45811056	73	10	17491	-0.88363	0.81155	OR13A1
ENSG00000171496	9	125329778	125330838	6	2	22111	-0.8837	0.81157	OR1L8
ENSG00000169435	4	74437267	74486348	218	23	17702	-0.88413	0.81169	RASSF6
ENSG00000204315	6	32096484	32098068	7	4	19999	-0.88425	0.81172	FKBPL
ENSG00000183287	18	57098172	57364612	1818	139	16239	-0.88425	0.81172	CCBE1
ENSG00000164970	9	34398182	34458568	260	35	16559	-0.88433	0.81174	FAM219A
ENSG00000167895	17	76126851	76139049	102	29	16519	-0.88443	0.81177	TMC8
ENSG00000089234	12	112079950	112123790	95	30	13219	-0.88462	0.81182	BRAP
ENSG00000159228	21	37442239	37445464	24	10	15184	-0.88487	0.81189	CBR1
ENSG00000188676	8	39792133	39873910	646	50	17161	-0.88492	0.8119	IDO2
ENSG00000172269	11	118967213	118979041	54	15	16187	-0.88496	0.81191	DPAGT1
ENSG00000177096	22	42470255	42475445	18	6	17539	-0.88496	0.81191	FAM109B
ENSG00000171180	1	248402231	248403166	3	2	12804	-0.88553	0.81207	OR2M4
ENSG00000106341	7	31726329	31748069	107	26	17896	-0.88597	0.81218	PPP1R17
ENSG00000144451	2	214149113	215275225	5957	146	15974	-0.88603	0.8122	SPAG16
ENSG00000106351	7	100136834	100165842	81	24	13681	-0.88607	0.81221	AGFG2
ENSG00000196227	20	58508819	58523735	39	23	10974	-0.88677	0.8124	FAM217B
ENSG00000142512	19	51913275	51921057	44	13	16807	-0.88691	0.81244	SIGLEC10
ENSG00000141485	17	6588032	6616886	180	40	17851	-0.88699	0.81246	SLC13A5
ENSG00000196578	3	97806017	97806946	5	3	19353	-0.8871	0.81249	OR5AC2
ENSG00000112695	6	75947391	75960039	59	15	13871	-0.88733	0.81255	COX7A2
ENSG00000196436	16	74411776	74425978	18	8	9813	-0.88748	0.81259	NPIPB15
ENSG00000140365	15	75628232	75634268	23	13	14889	-0.88758	0.81262	COMMD4
ENSG00000204849	9	39355699	39361956	4	2	5517	-0.88772	0.81266	SPATA31A1
ENSG00000163807	3	44779153	44803154	74	28	13064	-0.88781	0.81268	KIAA1143
ENSG00000168385	2	242254515	242293442	217	45	14845	-0.88814	0.81277	SEPT2
ENSG00000100226	22	39101728	39134304	111	24	17035	-0.88833	0.81282	GTPBP1
ENSG00000169131	5	178138593	178157703	129	12	16469	-0.88848	0.81286	ZNF354A
ENSG00000114204	3	167159577	167196792	209	28	15600	-0.88871	0.81292	SERPINI2
ENSG00000131203	8	39759794	39785963	93	22	15426	-0.88874	0.81293	IDO1
ENSG00000184916	14	105607318	105635161	126	27	13364	-0.889	0.813	JAG2
ENSG00000151849	13	25457171	25497018	206	41	16332	-0.88922	0.81306	CENPJ
ENSG00000140807	16	50582241	50670647	293	54	14277	-0.88925	0.81306	NKD1
ENSG00000228716	5	79922047	79950802	212	12	17658	-0.89022	0.81333	DHFR
ENSG00000136448	17	43128978	43186384	327	30	15727	-0.89055	0.81341	NMT1
ENSG00000198156	16	28353876	28374829	19	6	8609	-0.89059	0.81343	NPIPB6
ENSG00000160213	21	45192393	45196326	23	14	13667	-0.89068	0.81345	CSTB
ENSG00000166352	11	36616051	36694823	441	22	18071	-0.89085	0.81349	C11orf74
ENSG00000184992	12	125478246	125515777	289	27	17446	-0.89081	0.81349	BRI3BP
ENSG00000176771	2	133429374	134326034	4093	286	16152	-0.89128	0.81361	NCKAP5
ENSG00000165899	12	80603233	80772870	645	55	16450	-0.89142	0.81365	OTOGL
ENSG00000159214	1	44457031	44462200	17	8	15794	-0.89151	0.81367	CCDC24
ENSG00000149806	11	64888100	64889945	7	5	12780	-0.89149	0.81367	FAU
ENSG00000186854	2	85048774	85134132	411	32	18113	-0.89156	0.81369	TRABD2A
ENSG00000236761	6	132029581	132032206	7	3	11303	-0.89163	0.8137	CTAGE9
ENSG00000061455	5	122424816	122529960	652	55	16835	-0.89168	0.81372	PRDM6
ENSG00000112339	6	135281516	135424194	625	37	15198	-0.89177	0.81374	HBS1L
ENSG00000160691	1	154934774	154946871	27	11	15008	-0.89185	0.81376	SHC1
ENSG00000104783	19	44270685	44285409	79	23	17501	-0.89193	0.81378	KCNN4
ENSG00000182521	14	55880259	55923444	337	24	16619	-0.89195	0.81379	TBPL2
ENSG00000228157	17	18996287	19000150	3	2	8685	-0.89208	0.81383	AC007952.5
ENSG00000239474	2	170366212	170382772	59	23	17093	-0.89226	0.81387	KLHL41
ENSG00000004846	7	20654830	20816658	928	82	17100	-0.89244	0.81392	ABCB5
ENSG00000156574	10	72192071	72207707	68	17	16471	-0.89243	0.81392	NODAL
ENSG00000105552	19	49298319	49314286	62	16	16571	-0.89248	0.81393	BCAT2
ENSG00000188280	22	20692438	20716938	87	12	8423	-0.89285	0.81403	FAM230A
ENSG00000185958	12	50720013	50790405	279	24	14398	-0.89289	0.81404	FAM186A
ENSG00000128322	22	23915312	23922495	73	20	14047	-0.89328	0.81415	IGLL1
ENSG00000163898	3	185224050	185270401	237	28	16978	-0.89335	0.81416	LIPH
ENSG00000108590	17	6546635	6554954	53	10	19094	-0.8935	0.81421	MED31
ENSG00000187051	22	39925098	39928860	7	4	14153	-0.8937	0.81426	RPS19BP1
ENSG00000006747	7	12610203	12693228	495	77	17425	-0.89378	0.81428	SCIN
ENSG00000260916	15	55632230	55700708	451	37	16599	-0.89383	0.81429	CCPG1
ENSG00000127586	16	838046	850737	158	33	13641	-0.8942	0.81439	CHTF18
ENSG00000134769	18	32073254	32471808	1825	70	15599	-0.89431	0.81442	DTNA
ENSG00000170486	12	52979373	52995322	108	19	18914	-0.89443	0.81445	KRT72
ENSG00000081051	4	74296855	74321891	88	22	15811	-0.89446	0.81446	AFP
ENSG00000172315	20	45313004	45318418	18	10	18604	-0.89447	0.81446	TP53RK
ENSG00000092330	14	24708849	24711880	8	5	8007	-0.89456	0.81449	TINF2
ENSG00000186714	11	32623792	32816204	924	35	17520	-0.89465	0.81451	CCDC73
ENSG00000166856	12	57388230	57390468	4	2	15274	-0.89493	0.81459	GPR182
ENSG00000134202	1	110276554	110284384	28	9	16960	-0.89563	0.81478	GSTM3
ENSG00000163885	3	126113782	126155399	275	46	16859	-0.89563	0.81478	CCDC37
ENSG00000234906	19	45449243	45452822	22	4	18576	-0.89583	0.81483	APOC2
ENSG00000086991	11	89057524	89322779	1227	74	14449	-0.89604	0.81488	NOX4
ENSG00000099960	22	21383007	21387129	21	9	15766	-0.89601	0.81488	SLC7A4
ENSG00000103091	16	74907468	75034071	745	84	16157	-0.8962	0.81493	WDR59
ENSG00000103042	16	58699013	58719008	142	31	15630	-0.89627	0.81495	SLC38A7
ENSG00000116497	1	33282368	33324476	163	40	13553	-0.89644	0.81499	S100PBP
ENSG00000166436	11	8633584	8693413	225	33	16828	-0.8965	0.81501	TRIM66
ENSG00000136732	2	127413509	127454246	274	46	17529	-0.89655	0.81502	GYPC
ENSG00000168056	11	65306276	65326401	65	23	13545	-0.89661	0.81504	LTBP3
ENSG00000125977	20	32676104	32700138	58	20	13740	-0.89681	0.81509	EIF2S2
ENSG00000204876	7	155755326	155759037	29	17	11248	-0.89687	0.81511	AC021218.2
ENSG00000149541	11	62382768	62389647	20	10	11132	-0.89689	0.81511	B3GAT3
ENSG00000117834	1	48688357	48714316	101	28	14295	-0.89719	0.81519	SLC5A9
ENSG00000139734	13	60239717	60738121	2077	55	16529	-0.89742	0.81525	DIAPH3
ENSG00000166710	15	45003675	45011075	27	9	15962	-0.89741	0.81525	B2M
ENSG00000220575	7	154858777	154863267	33	12	15815	-0.89759	0.8153	HTR5A-AS1
ENSG00000166582	17	16245848	16256970	38	11	15835	-0.89761	0.8153	CENPV
ENSG00000164494	6	107473761	107780768	1234	85	15949	-0.89767	0.81532	PDSS2
ENSG00000203805	10	122216466	122349367	742	71	17634	-0.89772	0.81533	PPAPDC1A
ENSG00000177409	7	92759368	92777682	61	23	15519	-0.8978	0.81535	SAMD9L
ENSG00000074755	17	3907739	4046314	791	33	16677	-0.89779	0.81535	ZZEF1
ENSG00000104231	8	82613569	82645138	160	20	18518	-0.89793	0.81539	ZFAND1
ENSG00000140945	16	82660408	83830204	10845	469	16865	-0.89819	0.81546	CDH13
ENSG00000268328	2	70129482	70129841	1	1	9324	-0.89835	0.8155	AC019206.1
ENSG00000129757	11	2904443	2907111	7	4	12364	-0.89834	0.8155	CDKN1C
ENSG00000198898	7	116451124	116562103	398	49	14634	-0.89874	0.8156	CAPZA2
ENSG00000043039	11	129245835	129322171	435	77	16942	-0.89874	0.8156	BARX2
ENSG00000145908	5	150273954	150284545	47	6	17244	-0.89909	0.8157	ZNF300
ENSG00000214325	16	75728367	75734089	26	9	17005	-0.89912	0.8157	AC025287.1
ENSG00000141449	18	18822203	19105378	654	54	14325	-0.89929	0.81575	GREB1L
ENSG00000099622	19	1259384	1274879	64	27	11799	-0.89951	0.81581	CIRBP
ENSG00000248835	1	54635333	54637997	17	7	14861	-0.89966	0.81585	AL357673.1
ENSG00000268482	9	35361056	35361262	2	1	15289	-0.89966	0.81585	AL160274.1
ENSG00000122729	9	32384618	32454767	360	55	15489	-0.89998	0.81593	ACO1
ENSG00000187626	6	28212401	28227011	76	26	14896	-0.90003	0.81595	ZKSCAN4
ENSG00000139718	12	122242086	122270562	100	24	13698	-0.90034	0.81603	SETD1B
ENSG00000174194	10	51224681	51371321	30	11	6259	-0.90063	0.81611	AGAP8
ENSG00000183454	16	9852376	10276611	2918	89	16930	-0.90067	0.81612	GRIN2A
ENSG00000116685	1	11979648	11986485	37	15	16269	-0.90072	0.81613	KIAA2013
ENSG00000130347	6	107018903	107077373	346	25	18086	-0.90098	0.8162	RTN4IP1
ENSG00000147614	8	86999552	87166457	807	51	16131	-0.90108	0.81623	ATP6V0D2
ENSG00000181355	6	9596343	10211841	3407	189	16257	-0.90117	0.81625	OFCC1
ENSG00000137486	11	74975226	75062873	349	75	15868	-0.90139	0.81631	ARRB1
ENSG00000144674	3	37284668	37408242	488	43	15115	-0.90177	0.81641	GOLGA4
ENSG00000105755	19	44010871	44031396	105	19	16110	-0.90246	0.81659	ETHE1
ENSG00000182405	15	34394274	34396591	1	1	7857	-0.90248	0.8166	PGBD4
ENSG00000163453	4	57896939	57976551	594	52	18947	-0.90268	0.81665	IGFBP7
ENSG00000167612	12	52281744	52285448	28	11	18005	-0.90278	0.81668	ANKRD33
ENSG00000138670	4	82347547	82965397	3567	147	16769	-0.90286	0.8167	RASGEF1B
ENSG00000016402	6	137321108	137366298	233	33	13573	-0.90307	0.81675	IL20RA
ENSG00000085999	1	46713360	46744145	71	28	15623	-0.90312	0.81677	RAD54L
ENSG00000106636	7	44240567	44253893	53	16	17099	-0.90315	0.81678	YKT6
ENSG00000173163	2	62115859	62374382	904	47	15517	-0.9039	0.81698	COMMD1
ENSG00000184227	14	74003818	74010498	23	7	10136	-0.90406	0.81702	ACOT1
ENSG00000118420	6	83602117	83775560	712	37	17623	-0.90412	0.81703	UBE3D
ENSG00000106003	7	2552163	2568811	82	30	13904	-0.90451	0.81714	LFNG
ENSG00000204410	6	31707725	31732622	121	38	15075	-0.9052	0.81732	MSH5
ENSG00000083444	1	11994262	12035595	213	32	15818	-0.90527	0.81734	PLOD1
ENSG00000179057	11	18725852	18747777	123	24	16894	-0.90557	0.81742	IGSF22
ENSG00000169180	16	28109300	28223241	490	35	12358	-0.90569	0.81745	XPO6
ENSG00000028277	19	42590263	42700737	267	38	14264	-0.90569	0.81745	POU2F2
ENSG00000103275	16	1355548	1377019	198	23	16477	-0.90603	0.81754	UBE2I
ENSG00000105711	19	35521588	35531352	46	16	14402	-0.90714	0.81783	SCN1B
ENSG00000168878	2	85884437	85895864	39	21	14032	-0.90726	0.81786	SFTPB
ENSG00000005020	7	26706681	27034858	1428	45	16699	-0.90743	0.81791	SKAP2
ENSG00000165280	9	35056061	35073246	66	20	15697	-0.90741	0.81791	VCP
ENSG00000267824	16	20499024	20500981	14	9	10554	-0.90766	0.81797	AC137056.1
ENSG00000198691	1	94458393	94586688	769	118	16967	-0.90786	0.81802	ABCA4
ENSG00000153157	6	10748027	10979553	1288	103	14400	-0.90803	0.81807	SYCP2L
ENSG00000149403	11	120382468	120859613	2490	232	15938	-0.9082	0.81811	GRIK4
ENSG00000130475	19	17858527	17899377	245	40	16891	-0.90848	0.81819	FCHO1
ENSG00000051341	3	121150278	121264853	426	33	16298	-0.90874	0.81826	POLQ
ENSG00000198597	19	30719197	31204445	2150	239	15486	-0.90901	0.81833	ZNF536
ENSG00000188372	7	76026835	76071388	318	37	15421	-0.90906	0.81834	ZP3
ENSG00000105141	19	15160195	15169104	69	15	15313	-0.90957	0.81848	CASP14
ENSG00000132749	11	68474908	68519032	145	22	15549	-0.90985	0.81855	MTL5
ENSG00000100023	22	22006559	22054304	319	30	16930	-0.9102	0.81864	PPIL2
ENSG00000188171	19	20802867	20844402	404	24	17160	-0.91042	0.8187	ZNF626
ENSG00000105402	19	47990894	48018497	100	21	15144	-0.91109	0.81888	NAPA
ENSG00000125753	19	46009837	46030241	92	21	16846	-0.91131	0.81893	VASP
ENSG00000186417	15	51633826	51700210	418	50	18066	-0.9116	0.81901	GLDN
ENSG00000010361	19	50310126	50320633	49	19	13874	-0.91162	0.81902	FUZ
ENSG00000108423	17	57936851	57970304	152	28	14537	-0.91181	0.81906	TUBD1
ENSG00000055147	5	153369688	153418496	229	22	16848	-0.91219	0.81916	FAM114A2
ENSG00000269103	22	21358030	21360736	28	10	16805	-0.91218	0.81916	AC002472.1
ENSG00000114942	2	207024309	207027652	10	4	13706	-0.91238	0.81922	EEF1B2
ENSG00000181773	1	27719148	27722318	7	5	11337	-0.91249	0.81924	GPR3
ENSG00000100336	22	36585172	36600886	185	26	16256	-0.9125	0.81925	APOL4
ENSG00000135776	1	229652329	229694442	164	32	14049	-0.91257	0.81926	ABCB10
ENSG00000186470	6	26365387	26378546	135	16	18621	-0.91282	0.81933	BTN3A2
ENSG00000064687	19	1040102	1065571	163	32	16867	-0.91288	0.81935	ABCA7
ENSG00000198121	9	113635543	113800981	821	54	17129	-0.91315	0.81942	LPAR1
ENSG00000183888	1	16330731	16335302	30	12	16002	-0.91351	0.81951	C1orf64
ENSG00000146872	17	60536019	60692842	496	52	13118	-0.91364	0.81955	TLK2
ENSG00000174332	1	53971910	54199877	1150	83	16084	-0.91373	0.81957	GLIS1
ENSG00000163114	4	96761239	96762625	5	3	10809	-0.91388	0.81961	PDHA2
ENSG00000100297	22	35796056	35821423	125	32	16100	-0.91393	0.81962	MCM5
ENSG00000186591	7	129470572	129592789	711	29	17248	-0.91416	0.81968	UBE2H
ENSG00000133460	22	24198890	24228496	186	41	15498	-0.91447	0.81977	SLC2A11
ENSG00000169946	8	106330920	106816760	1981	167	16160	-0.91461	0.8198	ZFPM2
ENSG00000130508	2	1635659	1748624	675	77	16067	-0.91465	0.81981	PXDN
ENSG00000150556	2	149894621	150071776	913	69	16914	-0.9147	0.81983	LYPD6B
ENSG00000118965	2	20110021	20189892	307	35	17038	-0.91505	0.81992	WDR35
ENSG00000145358	4	101107027	101111939	42	12	19611	-0.9153	0.81998	DDIT4L
ENSG00000166246	16	4784273	4799397	95	13	16838	-0.91531	0.81999	C16orf71
ENSG00000144857	3	112929850	113006303	398	57	17691	-0.91554	0.82005	BOC
ENSG00000197706	12	55640982	55642086	8	2	20862	-0.91593	0.82015	OR6C74
ENSG00000155249	14	20403767	20404842	7	2	11849	-0.91605	0.82018	OR4K1
ENSG00000170950	6	49753366	49755053	1	1	22718	-0.91613	0.8202	PGK2
ENSG00000158528	7	94536514	94925727	1533	68	14268	-0.9162	0.82022	PPP1R9A
ENSG00000128039	4	56212276	56239263	149	33	15969	-0.91632	0.82025	SRD5A3
ENSG00000146757	7	64838712	64866038	145	19	16479	-0.91644	0.82028	ZNF92
ENSG00000163331	2	159651829	159719293	444	39	16785	-0.91676	0.82036	DAPL1
ENSG00000257108	16	616996	619495	7	5	7857	-0.91682	0.82038	NHLRC4
ENSG00000170881	8	125486979	125500155	56	23	14328	-0.91721	0.82048	RNF139
ENSG00000151702	11	128556430	128683162	671	101	16939	-0.91719	0.82048	FLI1
ENSG00000172005	2	95691422	95719737	59	26	13152	-0.91734	0.82052	MAL
ENSG00000255054	1	26137961	26150235	67	13	14575	-0.91739	0.82053	RP1-317E23.6
ENSG00000064419	7	128594948	128695198	402	39	16101	-0.91751	0.82056	TNPO3
ENSG00000064547	19	19734477	19739739	16	9	12085	-0.91777	0.82063	LPAR2
ENSG00000109220	4	54875956	54930857	177	33	13376	-0.91789	0.82066	CHIC2
ENSG00000133246	19	8554940	8567996	68	22	13782	-0.9181	0.82072	PRAM1
ENSG00000124198	20	47538427	47653230	473	38	16130	-0.91822	0.82075	ARFGEF2
ENSG00000169851	4	30722037	31148422	2026	97	16855	-0.91832	0.82077	PCDH7
ENSG00000184022	1	248756052	248757100	1	1	7857	-0.91842	0.8208	OR2T10
ENSG00000169379	3	93698983	93774512	186	61	12353	-0.919	0.82095	ARL13B
ENSG00000048028	11	113668596	113746292	313	36	15549	-0.91919	0.821	USP28
ENSG00000108344	17	38137050	38154213	106	16	16631	-0.91924	0.82101	PSMD3
ENSG00000171703	20	62681189	62703700	121	33	15318	-0.91924	0.82101	TCEA2
ENSG00000129566	14	20833826	20881588	272	34	17745	-0.91942	0.82106	TEP1
ENSG00000147437	8	25276776	25282170	16	8	14468	-0.9197	0.82113	GNRH1
ENSG00000163683	4	39547950	39640710	410	45	16299	-0.91971	0.82114	SMIM14
ENSG00000108773	17	40265126	40273376	34	8	14092	-0.91976	0.82115	KAT2A
ENSG00000173482	18	7566780	8406859	4218	256	16552	-0.91982	0.82117	PTPRM
ENSG00000116741	1	192778169	192781403	11	5	14671	-0.91992	0.82119	RGS2
ENSG00000090932	19	39989535	39999121	51	8	15478	-0.92045	0.82133	DLL3
ENSG00000122965	12	114254543	114404176	995	56	17296	-0.92065	0.82138	RBM19
ENSG00000115896	2	198669426	199437305	2925	146	15381	-0.92095	0.82146	PLCL1
ENSG00000134375	1	201924619	201939789	77	19	15270	-0.92107	0.82149	TIMM17A
ENSG00000109919	11	47638867	47664175	71	28	12955	-0.92113	0.82151	MTCH2
ENSG00000159840	7	143078173	143088204	51	22	16205	-0.92136	0.82157	ZYX
ENSG00000197409	6	26197068	26199521	22	8	15162	-0.92153	0.82161	HIST1H3D
ENSG00000100294	22	43528212	43539400	51	18	14956	-0.9216	0.82163	MCAT
ENSG00000269891	10	98757795	99052413	1581	132	16043	-0.92185	0.8217	ARHGAP19-SLIT1
ENSG00000219435	11	64067863	64072242	16	9	13979	-0.92275	0.82193	TEX40
ENSG00000124783	6	7268539	7347679	742	46	16792	-0.92283	0.82195	SSR1
ENSG00000186001	3	197518097	197615307	502	62	14226	-0.9229	0.82197	LRCH3
ENSG00000145029	3	49460379	49466759	14	6	14782	-0.92293	0.82198	NICN1
ENSG00000163166	2	128193783	128284462	373	36	17333	-0.92304	0.82201	IWS1
ENSG00000106355	7	32524951	32534895	69	14	17204	-0.92342	0.8221	LSM5
ENSG00000178585	1	9908334	9970394	230	56	11681	-0.9235	0.82213	CTNNBIP1
ENSG00000146352	6	123317116	123394072	324	41	16663	-0.92359	0.82215	CLVS2
ENSG00000183560	11	94038759	94040887	15	5	14750	-0.92374	0.82219	FOLR4
ENSG00000159388	1	203274619	203278730	15	7	14126	-0.92393	0.82224	BTG2
ENSG00000138111	10	104221149	104236802	92	11	17000	-0.92439	0.82236	TMEM180
ENSG00000044090	6	43005355	43021683	58	22	15063	-0.92465	0.82242	CUL7
ENSG00000173226	3	121488610	121553926	352	23	17477	-0.92469	0.82244	IQCB1
ENSG00000204701	6	29079668	29080603	5	2	19740	-0.9247	0.82244	OR2J3
ENSG00000074276	5	175969512	176022975	389	37	15141	-0.92489	0.82249	CDHR2
ENSG00000236027	11	125658006	125661495	13	6	18972	-0.9249	0.82249	PATE3
ENSG00000250644	11	1768897	1780281	81	22	14529	-0.925	0.82252	RP11-295K3.1
ENSG00000110075	11	68228186	68382802	571	31	15497	-0.92502	0.82252	PPP6R3
ENSG00000112655	6	43044006	43129457	370	62	15056	-0.92538	0.82261	PTK7
ENSG00000115593	2	88367299	88412906	262	35	16237	-0.92555	0.82266	SMYD1
ENSG00000047617	12	5641035	6055398	2400	173	16684	-0.92555	0.82266	ANO2
ENSG00000133250	19	8575462	8579048	20	3	19649	-0.92558	0.82267	ZNF414
ENSG00000096092	6	52535907	52551386	91	15	17066	-0.92579	0.82272	TMEM14A
ENSG00000268467	11	107462471	107463949	10	4	19673	-0.926	0.82278	AP000889.3
ENSG00000142025	19	42348806	42356401	35	12	12328	-0.92604	0.82279	DMRTC2
ENSG00000142856	1	63906441	64059392	701	34	15814	-0.92636	0.82287	ITGB3BP
ENSG00000108055	10	112327449	112364394	210	29	15635	-0.92644	0.82289	SMC3
ENSG00000138650	4	134070470	134129356	225	56	14457	-0.92663	0.82294	PCDH10
ENSG00000103546	16	55689516	55740104	296	60	16241	-0.92666	0.82295	SLC6A2
ENSG00000158816	1	20617412	20681387	384	43	17111	-0.92695	0.82302	VWA5B1
ENSG00000155744	2	201838441	201936394	325	33	16002	-0.92709	0.82306	FAM126B
ENSG00000176903	14	74178494	74181128	7	4	15743	-0.92709	0.82306	PNMA1
ENSG00000137672	11	101322295	101743293	2692	73	17714	-0.92748	0.82316	TRPC6
ENSG00000141524	17	76106539	76128488	153	58	14390	-0.92802	0.8233	TMC6
ENSG00000120158	9	4792869	4885917	549	55	16520	-0.92805	0.82331	RCL1
ENSG00000117643	1	25943959	26112698	693	70	13689	-0.92817	0.82334	MAN1C1
ENSG00000166199	11	43902361	43941816	265	32	16673	-0.92817	0.82334	ALKBH3
ENSG00000117691	1	212606229	212619714	75	16	16677	-0.92828	0.82337	NENF
ENSG00000175711	17	80900031	81009686	856	54	16885	-0.92846	0.82342	B3GNTL1
ENSG00000221874	19	53431728	53466076	263	36	14755	-0.92851	0.82343	ZNF321P
ENSG00000053770	14	57735627	57756797	57	19	14407	-0.92862	0.82346	AP5M1
ENSG00000146063	5	180649499	180662809	65	18	16257	-0.92867	0.82347	TRIM41
ENSG00000137860	15	45544428	45568149	118	11	15785	-0.92872	0.82348	SLC28A2
ENSG00000111245	12	111348623	111358526	57	9	18193	-0.92884	0.82352	MYL2
ENSG00000014257	3	132036211	132087142	312	30	18210	-0.92898	0.82355	ACPP
ENSG00000228672	5	138727635	138730885	10	6	12197	-0.92958	0.8237	PROB1
ENSG00000170484	12	52959566	52967609	72	19	19748	-0.92964	0.82372	KRT74
ENSG00000181323	17	7323679	7324951	8	5	14755	-0.92971	0.82374	SPEM1
ENSG00000164898	7	139024203	139031065	35	6	17583	-0.93012	0.82385	C7orf55
ENSG00000268965	17	76422409	76422834	4	2	17585	-0.9302	0.82387	AC061992.1
ENSG00000136010	12	105413568	105478355	416	43	17372	-0.9304	0.82392	ALDH1L2
ENSG00000151967	3	159557650	159615149	189	53	14758	-0.93086	0.82404	SCHIP1
ENSG00000078114	10	21068902	21463116	1868	129	15889	-0.93087	0.82404	NEBL
ENSG00000038274	5	162930120	162946342	69	18	16835	-0.9309	0.82405	MAT2B
ENSG00000169228	5	176728199	176730745	7	4	17880	-0.93109	0.8241	RAB24
ENSG00000184040	10	18041218	18089855	46	15	7274	-0.93125	0.82414	TMEM236
ENSG00000116721	1	12851546	12856777	46	13	11434	-0.93155	0.82422	PRAMEF1
ENSG00000096080	6	43639040	43655528	87	23	14827	-0.93229	0.82441	MRPS18A
ENSG00000205176	8	86568695	86575726	4	2	7199	-0.933	0.82459	REXO1L1P
ENSG00000118369	11	77899858	77925757	108	25	14985	-0.93309	0.82461	USP35
ENSG00000131795	1	145507598	145513536	5	2	15678	-0.93323	0.82465	RBM8A
ENSG00000164687	8	82192598	82197012	9	6	13824	-0.93324	0.82465	FABP5
ENSG00000120156	9	27109139	27230173	982	91	18262	-0.93324	0.82465	TEK
ENSG00000269529	12	50690489	50691718	8	3	16708	-0.93342	0.8247	AC140061.12
ENSG00000160181	21	43766466	43771237	36	13	14838	-0.93367	0.82476	TFF2
ENSG00000042493	2	85621871	85645555	138	27	19088	-0.93378	0.82479	CAPG
ENSG00000104731	16	87730091	87799598	563	42	16761	-0.9338	0.8248	KLHDC4
ENSG00000143450	1	151735445	151743808	37	8	16600	-0.93408	0.82487	OAZ3
ENSG00000243489	21	46066331	46067564	6	4	13876	-0.9341	0.82487	KRTAP10-11
ENSG00000137494	11	82904781	82971736	315	38	14554	-0.93435	0.82494	ANKRD42
ENSG00000175376	11	65764016	65769647	27	6	19289	-0.93442	0.82496	EIF1AD
ENSG00000110900	12	31079362	31149534	430	57	16626	-0.93442	0.82496	TSPAN11
ENSG00000129221	17	6297013	6338519	345	61	17013	-0.93444	0.82496	AIPL1
ENSG00000163531	1	204797779	204991950	1058	95	15872	-0.93467	0.82502	NFASC
ENSG00000267106	19	9731967	9756572	107	27	13723	-0.93483	0.82506	C19orf82
ENSG00000230000	7	62809239	62812151	7	2	18177	-0.93503	0.82511	AC006455.1
ENSG00000125746	19	46110252	46148887	153	32	15635	-0.93524	0.82517	EML2
ENSG00000269383	2	100986705	100987007	3	1	12731	-0.93533	0.82519	AC012493.2
ENSG00000131732	5	80597409	80609116	57	18	15243	-0.93534	0.82519	ZCCHC9
ENSG00000181004	4	123653857	123666098	53	10	17431	-0.93566	0.82528	BBS12
ENSG00000169976	6	144416018	144416754	5	3	7857	-0.9357	0.82529	SF3B5
ENSG00000100122	22	26995242	27014052	94	21	17117	-0.93584	0.82532	CRYBB1
ENSG00000267963	2	241053907	241064304	89	15	15218	-0.93586	0.82533	AC013469.1
ENSG00000122406	1	93297582	93307481	23	12	14220	-0.93608	0.82539	RPL5
ENSG00000164306	4	185570767	185616117	318	22	15834	-0.93622	0.82542	PRIMPOL
ENSG00000156113	10	78629359	79398353	3819	259	15997	-0.93672	0.82555	KCNMA1
ENSG00000108433	17	45000483	45105003	578	36	17109	-0.93681	0.82557	GOSR2
ENSG00000188089	15	42273780	42343388	495	53	17869	-0.93703	0.82563	PLA2G4E
ENSG00000174720	4	113558120	113578748	80	26	15692	-0.93713	0.82565	LARP7
ENSG00000249961	16	66788879	66835523	157	18	15526	-0.93738	0.82572	CCDC79
ENSG00000115884	2	20400558	20425194	126	26	15809	-0.93741	0.82573	SDC1
ENSG00000172037	3	49158547	49170551	27	19	13444	-0.93767	0.82579	LAMB2
ENSG00000182103	11	82443053	82444906	11	4	16842	-0.93766	0.82579	FAM181B
ENSG00000107554	10	101635334	101769676	726	40	16888	-0.93788	0.82585	DNMBP
ENSG00000170264	2	62051989	62081278	135	25	16470	-0.93839	0.82598	FAM161A
ENSG00000167578	19	41284121	41302847	111	26	17016	-0.93847	0.826	RAB4B
ENSG00000152582	5	35617946	35814713	948	49	17785	-0.93856	0.82602	SPEF2
ENSG00000128335	22	36622256	36636000	104	22	18467	-0.93863	0.82604	APOL2
ENSG00000179846	19	45653008	45663408	47	23	14798	-0.9387	0.82606	NKPD1
ENSG00000157542	21	38979678	39288749	1774	129	16532	-0.93901	0.82614	KCNJ6
ENSG00000166676	16	10854776	10912651	289	63	13597	-0.93912	0.82617	TVP23A
ENSG00000196605	19	9862669	9903856	188	31	14264	-0.93928	0.82621	ZNF846
ENSG00000180257	19	53430388	53466164	274	37	14920	-0.93936	0.82623	ZNF816
ENSG00000164332	5	158690089	158713044	78	23	15479	-0.9395	0.82626	UBLCP1
ENSG00000108797	17	40834631	40851832	48	14	14788	-0.93983	0.82635	CNTNAP1
ENSG00000264194	17	10048831	10050277	12	7	16170	-0.94001	0.82639	AC000003.2
ENSG00000142185	21	45770046	45862964	482	46	13634	-0.94044	0.82651	TRPM2
ENSG00000119969	10	96305547	96373662	320	31	14560	-0.94062	0.82655	HELLS
ENSG00000157593	6	44221833	44225291	15	8	14949	-0.9411	0.82667	SLC35B2
ENSG00000103876	15	80444832	80479288	212	35	16953	-0.94123	0.82671	FAH
ENSG00000091157	18	54318574	54698828	1879	93	15349	-0.94152	0.82678	WDR7
ENSG00000123610	2	152214106	152236560	102	18	16189	-0.94161	0.8268	TNFAIP6
ENSG00000077097	3	25639475	25706398	254	24	15716	-0.94158	0.8268	TOP2B
ENSG00000272297	4	187347700	187476464	1026	109	16649	-0.94167	0.82682	RP11-215A19.2
ENSG00000178338	5	178286954	178315123	286	13	18552	-0.94172	0.82683	ZNF354B
ENSG00000141748	17	37313147	37323737	79	20	16579	-0.94179	0.82685	ARL5C
ENSG00000230891	3	25900024	25915191	78	15	14683	-0.94203	0.82691	LINC00692
ENSG00000214128	7	138482695	138522846	185	30	15926	-0.94221	0.82696	TMEM213
ENSG00000103740	15	78459810	78538030	410	73	16912	-0.94228	0.82697	ACSBG1
ENSG00000175387	18	45357922	45457515	408	32	14772	-0.94225	0.82697	SMAD2
ENSG00000255552	6	31679548	31681842	10	7	12308	-0.94232	0.82699	LY6G6E
ENSG00000139737	13	78272023	78338377	276	38	16333	-0.94254	0.82704	SLAIN1
ENSG00000183718	5	180681417	180688119	30	12	16936	-0.94281	0.82711	TRIM52
ENSG00000180592	10	21802407	21814611	29	16	11851	-0.94342	0.82727	SKIDA1
ENSG00000099953	22	24110413	24126503	91	20	12127	-0.94361	0.82732	MMP11
ENSG00000204576	6	30524663	30531500	38	17	12643	-0.94371	0.82734	PRR3
ENSG00000198833	6	90036344	90062567	103	38	14428	-0.94372	0.82734	UBE2J1
ENSG00000204634	2	101624079	101869328	1082	64	16052	-0.94375	0.82735	TBC1D8
ENSG00000008130	1	1682671	1711896	130	25	15379	-0.94421	0.82747	NADK
ENSG00000065325	17	9725523	9795419	440	45	17377	-0.94458	0.82756	GLP2R
ENSG00000137409	6	36935917	36954074	127	22	17476	-0.94497	0.82766	MTCH1
ENSG00000268466	14	58754751	58755865	2	1	22691	-0.94499	0.82767	AL132989.1
ENSG00000168491	4	186366336	186392913	175	44	15426	-0.94502	0.82768	CCDC110
ENSG00000146090	5	179527795	179636153	846	106	15469	-0.9455	0.8278	RASGEF1C
ENSG00000160075	1	1477053	1510249	173	21	14904	-0.94604	0.82794	SSU72
ENSG00000179915	2	50145643	51259674	5752	209	17041	-0.94609	0.82795	NRXN1
ENSG00000196171	1	158669369	158670486	2	1	15226	-0.94618	0.82797	OR6K2
ENSG00000124116	20	44376583	44420571	295	22	17516	-0.94617	0.82797	WFDC3
ENSG00000158473	1	158149737	158154686	19	8	13578	-0.94648	0.82805	CD1D
ENSG00000163870	3	127291912	127317094	61	32	14895	-0.94653	0.82806	TPRA1
ENSG00000166012	11	93463114	93517557	270	23	15142	-0.94694	0.82817	TAF1D
ENSG00000180264	9	127213423	127239379	121	21	14829	-0.94716	0.82822	GPR144
ENSG00000101441	20	23666277	23669677	24	10	15760	-0.94752	0.82831	CST4
ENSG00000132716	1	160185505	160254920	182	30	14969	-0.94758	0.82833	DCAF8
ENSG00000169967	2	128056306	128146041	394	37	16849	-0.94759	0.82833	MAP3K2
ENSG00000175054	3	142168077	142297668	520	34	16382	-0.94793	0.82842	ATR
ENSG00000116544	1	35331037	35395186	209	67	14804	-0.94807	0.82845	DLGAP3
ENSG00000130939	1	10092890	10241297	651	43	14809	-0.94835	0.82852	UBE4B
ENSG00000117408	1	44412611	44433694	51	12	17200	-0.94841	0.82854	IPO13
ENSG00000215182	11	1151580	1222364	150	21	14779	-0.94859	0.82858	MUC5AC
ENSG00000147885	9	21216372	21217310	11	2	19211	-0.94904	0.8287	IFNA16
ENSG00000107816	10	102756375	102767593	54	17	16307	-0.94912	0.82872	LZTS2
ENSG00000181408	17	80332153	80333462	3	2	14154	-0.94933	0.82877	UTS2R
ENSG00000090686	1	22004791	22110099	575	47	16873	-0.94943	0.8288	USP48
ENSG00000185674	2	99858709	99871745	54	23	14458	-0.94944	0.8288	LYG2
ENSG00000197993	7	142638201	142659768	94	19	15463	-0.94947	0.82881	KEL
ENSG00000129965	11	2153768	2182439	135	36	15545	-0.94947	0.82881	INS-IGF2
ENSG00000140740	16	21963981	21994981	82	34	13254	-0.94949	0.82881	UQCRC2
ENSG00000105219	19	40728115	40732597	24	15	11986	-0.94979	0.82889	CNTD2
ENSG00000137154	9	19375713	19380252	20	7	15780	-0.94986	0.82891	RPS6
ENSG00000254087	8	56792372	56923940	743	58	16527	-0.94995	0.82893	LYN
ENSG00000255748	12	133787246	133787772	3	2	12764	-0.94999	0.82894	AC226150.4
ENSG00000153832	2	230787018	230877825	290	48	14633	-0.95014	0.82898	FBXO36
ENSG00000186834	17	43224684	43229468	15	8	13352	-0.95027	0.82901	HEXIM1
ENSG00000125850	20	17937623	18039832	634	50	16814	-0.9513	0.82927	OVOL2
ENSG00000165698	9	135753414	135765588	40	17	13696	-0.95144	0.82931	C9orf9
ENSG00000030582	17	42422614	42430470	25	12	14716	-0.95159	0.82935	GRN
ENSG00000100979	20	44527399	44540794	58	26	14762	-0.95166	0.82936	PLTP
ENSG00000168418	16	84255823	84273356	132	32	17320	-0.95194	0.82944	KCNG4
ENSG00000068903	19	39369197	39390502	99	36	13684	-0.95196	0.82944	SIRT2
ENSG00000185252	22	20748405	20762745	92	14	15562	-0.95209	0.82948	ZNF74
ENSG00000255872	9	37588410	38068684	2335	93	16656	-0.95273	0.82964	RP11-613M10.9
ENSG00000167178	15	74392652	74430881	86	52	11439	-0.95275	0.82964	ISLR2
ENSG00000205002	8	117950438	117956726	23	9	13552	-0.95325	0.82977	AARD
ENSG00000101335	20	35169887	35178228	28	18	11033	-0.95328	0.82978	MYL9
ENSG00000085511	6	161412759	161538417	656	48	16292	-0.95368	0.82988	MAP3K4
ENSG00000112031	6	153308497	153323820	80	17	17249	-0.95385	0.82992	MTRF1L
ENSG00000244187	9	139685807	139687709	14	7	14817	-0.95384	0.82992	TMEM141
ENSG00000185436	1	24480647	24514449	235	41	16063	-0.95418	0.83	IFNLR1
ENSG00000075651	3	171318195	171528740	1037	35	16486	-0.95421	0.83001	PLD1
ENSG00000125449	17	73106047	73126360	108	32	14362	-0.95498	0.83021	ARMC7
ENSG00000063660	2	241375088	241407493	238	58	17165	-0.9552	0.83026	GPC1
ENSG00000104765	8	26240414	26363152	762	79	17497	-0.95575	0.8304	BNIP3L
ENSG00000241468	7	99046098	99063954	67	16	15852	-0.95589	0.83044	ATP5J2
ENSG00000009844	6	142468367	142545826	296	26	14861	-0.95603	0.83047	VTA1
ENSG00000197980	3	156543270	156763918	1036	40	17246	-0.95608	0.83048	LEKR1
ENSG00000137563	8	63927638	63951730	131	17	19458	-0.95689	0.83069	GGH
ENSG00000105429	19	42829761	42882921	142	24	14144	-0.95705	0.83073	MEGF8
ENSG00000152954	6	24126350	24155128	149	54	15787	-0.95722	0.83077	NRSN1
ENSG00000011405	11	17099277	17229530	464	48	15330	-0.95725	0.83078	PIK3C2A
ENSG00000151136	12	107712190	108053419	1526	118	16748	-0.95733	0.8308	BTBD11
ENSG00000163098	19	53792856	53794875	16	8	16308	-0.95743	0.83082	BIRC8
ENSG00000116221	1	54649714	54691137	206	49	14771	-0.95757	0.83086	MRPL37
ENSG00000179919	12	55614809	55615759	2	1	13462	-0.95759	0.83087	OR10A7
ENSG00000105388	19	42212504	42233718	93	24	15687	-0.9578	0.83092	CEACAM5
ENSG00000162735	1	160246602	160256138	21	12	15121	-0.95783	0.83093	PEX19
ENSG00000118680	18	3261907	3278282	122	11	18391	-0.9579	0.83094	MYL12B
ENSG00000166394	11	7686331	7698453	102	26	16568	-0.95796	0.83096	CYB5R2
ENSG00000117477	1	169364108	169429907	301	30	18241	-0.95839	0.83107	CCDC181
ENSG00000019991	7	81328322	81399754	264	27	14729	-0.95856	0.83111	HGF
ENSG00000130176	19	11649532	11661138	72	18	13710	-0.95873	0.83115	CNN1
ENSG00000132003	19	13906274	13943044	138	20	14467	-0.95881	0.83117	ZSWIM4
ENSG00000155508	5	154237113	154256353	56	15	14897	-0.95888	0.83119	CNOT8
ENSG00000155090	8	103661007	103668130	32	15	16096	-0.959	0.83122	KLF10
ENSG00000130703	20	60813580	60871268	326	38	14842	-0.95907	0.83124	OSBPL2
ENSG00000167625	19	42724423	42732353	19	8	12468	-0.95959	0.83137	ZNF526
ENSG00000266118	2	24347236	24413305	337	35	17978	-0.95977	0.83141	RP11-507M3.1
ENSG00000182557	17	4336983	4391503	480	58	16719	-0.95977	0.83141	SPNS3
ENSG00000185467	7	98771197	98805129	238	18	17674	-0.96	0.83147	KPNA7
ENSG00000005483	7	104654626	104754808	361	34	14044	-0.96008	0.83149	KMT2E
ENSG00000177380	19	49622646	49654283	174	31	16136	-0.96007	0.83149	PPFIA3
ENSG00000152558	11	102267063	102341115	299	38	14970	-0.96022	0.83153	TMEM123
ENSG00000142609	1	1853396	1935276	560	37	15867	-0.96025	0.83154	C1orf222
ENSG00000000419	20	49551404	49575092	69	22	14360	-0.96034	0.83156	DPM1
ENSG00000185176	2	241615835	241622323	27	11	11935	-0.96069	0.83165	AQP12B
ENSG00000122203	5	175773064	175788971	55	17	16746	-0.961	0.83172	KIAA1191
ENSG00000065060	6	34759857	34850915	521	35	15351	-0.96144	0.83183	UHRF1BP1
ENSG00000134809	11	57295936	57298276	4	2	18938	-0.96149	0.83185	TIMM10
ENSG00000101542	18	59000815	59223006	1069	170	15530	-0.962	0.83197	CDH20
ENSG00000124535	6	2765648	2787186	118	29	16112	-0.9621	0.832	WRNIP1
ENSG00000171942	19	15838834	15839862	9	4	15193	-0.96226	0.83204	OR10H2
ENSG00000250799	19	36290890	36304201	72	32	11896	-0.9624	0.83207	PRODH2
ENSG00000116032	19	1000418	1009731	112	25	16735	-0.96272	0.83216	GRIN3B
ENSG00000176956	8	144239331	144242128	10	4	17132	-0.96283	0.83218	LY6H
ENSG00000111846	6	10492456	10629601	841	87	15728	-0.96288	0.8322	GCNT2
ENSG00000187753	9	88835180	88874572	178	33	14797	-0.9629	0.8322	C9orf153
ENSG00000141013	16	90086037	90111383	182	24	18070	-0.96347	0.83235	GAS8
ENSG00000204103	20	39314488	39317880	9	3	14008	-0.96377	0.83242	MAFB
ENSG00000269526	19	53517174	53519375	3	2	15781	-0.96412	0.83251	ERVV-1
ENSG00000213186	3	160150233	160203561	220	43	14589	-0.96417	0.83252	TRIM59
ENSG00000204711	9	72435709	72521148	379	43	17146	-0.96425	0.83254	C9orf135
ENSG00000086544	19	41223008	41246765	114	26	15709	-0.96435	0.83256	ITPKC
ENSG00000198168	11	22835345	22851845	78	12	12529	-0.96454	0.83261	SVIP
ENSG00000138138	10	89511269	89601100	378	41	14309	-0.96464	0.83264	ATAD1
ENSG00000212901	17	39164773	39175576	36	6	19997	-0.965	0.83273	KRTAP3-1
ENSG00000134516	5	169064251	169510386	2466	179	16641	-0.9653	0.8328	DOCK2
ENSG00000173581	19	56152428	56164527	52	17	15030	-0.96535	0.83281	CCDC106
ENSG00000104299	8	28625178	28747759	458	47	15174	-0.96549	0.83285	INTS9
ENSG00000176293	19	58570607	58597677	141	23	15976	-0.9657	0.8329	ZNF135
ENSG00000256222	20	55933496	55934878	11	3	18666	-0.96571	0.83291	MTRNR2L3
ENSG00000167889	17	74864538	74946475	689	71	17753	-0.96577	0.83292	MGAT5B
ENSG00000244537	17	39333698	39334460	6	2	18721	-0.966	0.83298	KRTAP4-2
ENSG00000168993	4	778745	819986	282	40	16787	-0.96612	0.83301	CPLX1
ENSG00000113273	5	78073032	78281910	1270	64	16370	-0.96626	0.83304	ARSB
ENSG00000213859	17	7255208	7258258	8	5	14122	-0.96667	0.83315	KCTD11
ENSG00000119865	2	68511303	68547183	152	40	16661	-0.9671	0.83325	CNRIP1
ENSG00000122679	7	45197390	45225901	261	16	19739	-0.96716	0.83327	RAMP3
ENSG00000229474	15	44957930	45003514	99	44	11842	-0.9675	0.83335	PATL2
ENSG00000118271	18	29171689	29178974	15	5	17344	-0.96781	0.83343	TTR
ENSG00000076650	19	33571786	33621448	238	23	16942	-0.96826	0.83354	GPATCH1
ENSG00000092847	1	36335409	36395211	178	47	12409	-0.96843	0.83359	AGO1
ENSG00000198812	12	70002351	70004942	9	6	14966	-0.96846	0.83359	LRRC10
ENSG00000131409	19	51020149	51071302	296	69	13923	-0.96846	0.83359	LRRC4B
ENSG00000125454	17	73269073	73285591	112	21	14329	-0.96891	0.8337	SLC25A19
ENSG00000129351	19	10764937	10803093	161	38	12692	-0.96896	0.83372	ILF3
ENSG00000174456	12	110465872	110511491	204	41	15655	-0.96908	0.83375	C12orf76
ENSG00000215906	1	23279536	23291831	54	17	17931	-0.96921	0.83378	LACTBL1
ENSG00000048162	5	175810949	175815976	21	7	16732	-0.96923	0.83379	NOP16
ENSG00000170017	3	105085753	105295744	1091	57	16608	-0.96944	0.83384	ALCAM
ENSG00000136155	13	78109809	78219398	459	46	17191	-0.96973	0.83391	SCEL
ENSG00000112981	5	137450866	137475132	103	29	13381	-0.96983	0.83394	NME5
ENSG00000178163	4	10441498	10459034	77	28	15989	-0.96994	0.83396	ZNF518B
ENSG00000107719	10	72238577	72328205	631	72	16727	-0.96992	0.83396	PALD1
ENSG00000160298	21	47720095	47743789	125	32	15858	-0.96999	0.83397	C21orf58
ENSG00000151632	10	5029967	5060223	315	36	15428	-0.97053	0.83411	AKR1C2
ENSG00000187323	18	49866542	51057784	7715	165	16874	-0.97052	0.83411	DCC
ENSG00000196470	16	48390275	48482313	289	51	15010	-0.97078	0.83417	SIAH1
ENSG00000109917	11	116648436	116658766	48	18	16769	-0.97105	0.83424	ZNF259
ENSG00000081479	2	169983619	170219195	1333	122	16245	-0.97141	0.83433	LRP2
ENSG00000261652	15	55700746	55710962	78	18	16497	-0.97154	0.83436	C15orf65
ENSG00000273025	15	72559087	72612287	265	37	13516	-0.97154	0.83436	CELF6
ENSG00000183762	22	29469066	29564321	533	54	16319	-0.97172	0.8344	KREMEN1
ENSG00000218357	22	47857048	47882860	133	22	16411	-0.97175	0.83441	LL22NC03-75H12.2
ENSG00000145703	5	75699074	76003957	1620	137	17277	-0.97178	0.83442	IQGAP2
ENSG00000015479	5	138609441	138667360	134	32	13368	-0.97226	0.83454	MATR3
ENSG00000236669	7	157318477	157320019	8	5	15954	-0.97236	0.83456	AC006372.1
ENSG00000258674	19	19627036	19646885	93	19	13846	-0.97241	0.83458	CTC-260F20.3
ENSG00000183086	7	74379083	74438803	31	16	10297	-0.97264	0.83463	GATSL1
ENSG00000147586	8	80830952	80942524	424	53	12811	-0.97326	0.83479	MRPS28
ENSG00000214842	2	17691851	17699706	47	8	17027	-0.97343	0.83483	RAD51AP2
ENSG00000134294	12	46751972	46766650	54	16	14356	-0.97342	0.83483	SLC38A2
ENSG00000100596	14	77972340	78083116	762	64	16904	-0.97349	0.83484	SPTLC2
ENSG00000173338	11	65360326	65363467	5	3	15922	-0.97381	0.83492	KCNK7
ENSG00000106948	9	117096436	117156685	225	48	14907	-0.97382	0.83493	AKNA
ENSG00000171773	19	17566234	17571763	36	9	16867	-0.97418	0.83502	NXNL1
ENSG00000114423	3	105374305	105588396	988	54	16592	-0.97422	0.83503	CBLB
ENSG00000221926	17	15531274	15587625	249	48	14324	-0.97437	0.83506	TRIM16
ENSG00000140057	14	96858448	96955764	468	62	15529	-0.97445	0.83508	AK7
ENSG00000124003	2	223536505	223574649	210	42	16173	-0.97466	0.83513	MOGAT1
ENSG00000258973	14	24801516	24806588	30	11	15092	-0.97474	0.83515	RP11-934B9.3
ENSG00000188730	7	49813257	49961546	653	64	15288	-0.97478	0.83517	VWC2
ENSG00000121064	17	55055466	55084129	107	23	15970	-0.97482	0.83518	SCPEP1
ENSG00000164151	5	5420777	5490347	258	33	14222	-0.97496	0.83521	KIAA0947
ENSG00000271092	1	95583479	95712781	651	45	16772	-0.975	0.83522	TMEM56-RWDD3
ENSG00000105695	19	35783028	35804707	95	30	15564	-0.97528	0.83529	MAG
ENSG00000183696	7	48128225	48148330	82	25	14360	-0.97548	0.83534	UPP1
ENSG00000146232	6	44225903	44233500	27	11	15746	-0.97551	0.83535	NFKBIE
ENSG00000206026	18	73121431	73139658	102	18	17370	-0.97551	0.83535	SMIM21
ENSG00000056050	4	170650616	170679104	139	29	14417	-0.97565	0.83538	C4orf27
ENSG00000161640	19	50452242	50464429	62	18	13117	-0.97571	0.8354	SIGLEC11
ENSG00000149084	11	43577986	43878167	1389	60	15107	-0.97605	0.83548	HSD17B12
ENSG00000137090	9	841690	969090	1217	102	16478	-0.97609	0.83549	DMRT1
ENSG00000250067	19	19627036	19648390	97	19	13905	-0.97634	0.83555	YJEFN3
ENSG00000160194	21	44299754	44333414	239	27	17309	-0.97653	0.8356	NDUFV3
ENSG00000269832	14	50291993	50293258	2	1	7857	-0.97672	0.83565	AL627171.2
ENSG00000134242	1	114356433	114414381	187	32	15783	-0.97692	0.8357	PTPN22
ENSG00000174876	1	104230037	104239302	1	1	4720	-0.97734	0.8358	AMY1B
ENSG00000168936	4	1717679	1723085	30	8	20188	-0.97733	0.8358	TMEM129
ENSG00000101193	20	61569471	61576996	34	13	15612	-0.97741	0.83582	GID8
ENSG00000168386	3	99548985	99833357	1073	40	12964	-0.97757	0.83586	FILIP1L
ENSG00000261272	6	30978251	31003179	536	38	18138	-0.97759	0.83586	MUC22
ENSG00000169738	17	79993012	79995608	18	2	19355	-0.97779	0.83591	DCXR
ENSG00000148386	9	138555168	138558268	21	13	11130	-0.9781	0.83599	LCN9
ENSG00000255152	6	31707797	31732628	120	38	15016	-0.97825	0.83602	MSH5-SAPCD1
ENSG00000106635	7	72950686	72972332	74	16	14822	-0.97837	0.83605	BCL7B
ENSG00000131669	9	95883771	95896570	87	23	16491	-0.97835	0.83605	NINJ1
ENSG00000183971	16	2059927	2070756	66	20	15126	-0.97846	0.83608	NPW
ENSG00000101230	20	13202418	13281298	518	64	17590	-0.97885	0.83617	ISM1
ENSG00000119013	2	201936156	201950473	57	12	16936	-0.97897	0.8362	NDUFB3
ENSG00000186306	1	158368312	158369256	11	5	17697	-0.97904	0.83622	OR10T2
ENSG00000237515	16	12995477	13334272	2274	148	17184	-0.9791	0.83623	SHISA9
ENSG00000113742	5	173315283	173388979	323	36	16320	-0.97952	0.83634	CPEB4
ENSG00000177076	9	19408925	19452018	228	31	15338	-0.97966	0.83637	ACER2
ENSG00000089195	20	5917881	5931182	90	19	17948	-0.97986	0.83642	TRMT6
ENSG00000166341	11	6642556	6677085	148	41	16287	-0.98067	0.83662	DCHS1
ENSG00000158859	1	161154098	161168846	52	22	15757	-0.98076	0.83664	ADAMTS4
ENSG00000124784	6	7389729	7418270	147	31	14515	-0.98114	0.83674	RIOK1
ENSG00000137878	15	57884106	58006943	768	62	16834	-0.98117	0.83675	GCOM1
ENSG00000168397	2	242576628	242613272	280	34	16281	-0.9815	0.83683	ATG4B
ENSG00000221961	2	240981230	240982399	45	6	9946	-0.98162	0.83686	PRR21
ENSG00000241128	1	247886401	247887345	6	3	17011	-0.98224	0.83701	OR14A2
ENSG00000115159	2	157291802	157470247	664	47	15710	-0.98269	0.83712	GPD2
ENSG00000159322	15	73043710	73078187	129	29	15923	-0.98303	0.8372	ADPGK
ENSG00000220702	22	44761431	44762164	7	4	16561	-0.98311	0.83722	RP1-32I10.10
ENSG00000148604	10	86004809	86019716	100	26	17107	-0.98319	0.83724	RGR
ENSG00000100298	22	39493229	39500072	77	9	19374	-0.98334	0.83728	APOBEC3H
ENSG00000108759	17	39616063	39623681	65	11	18807	-0.98341	0.8373	KRT32
ENSG00000114487	3	108677086	108836989	848	33	16873	-0.98363	0.83735	MORC1
ENSG00000182670	21	38445526	38575413	702	28	16214	-0.98366	0.83736	TTC3
ENSG00000083312	5	72112139	72212560	335	37	15637	-0.98427	0.83751	TNPO1
ENSG00000215252	15	34817408	34880704	217	30	13831	-0.98463	0.8376	GOLGA8B
ENSG00000110917	12	121124672	121139667	70	21	16844	-0.9848	0.83764	MLEC
ENSG00000111785	12	107168373	107283090	383	54	14361	-0.98494	0.83767	RIC8B
ENSG00000141574	17	80278900	80291950	117	14	14527	-0.98564	0.83785	SECTM1
ENSG00000180332	13	45766988	45775175	22	6	16860	-0.98584	0.83789	KCTD4
ENSG00000157211	1	54598747	54619443	138	29	17708	-0.98594	0.83792	CDCP2
ENSG00000173452	7	19758933	19813221	317	30	16793	-0.98601	0.83794	TMEM196
ENSG00000105612	19	12986025	12992282	24	10	12747	-0.98634	0.83802	DNASE2
ENSG00000165943	14	93648541	93651273	13	8	15587	-0.98638	0.83803	MOAP1
ENSG00000180616	17	71161151	71167185	35	11	13134	-0.98699	0.83818	SSTR2
ENSG00000084676	2	24714783	24993571	1154	48	16260	-0.98704	0.83819	NCOA1
ENSG00000249751	5	138784245	138842328	18	10	12374	-0.98744	0.83829	ECSCR
ENSG00000080986	18	2571510	2616634	202	31	17336	-0.9882	0.83847	NDC80
ENSG00000183864	22	41829496	41843027	49	12	13687	-0.98876	0.83861	TOB2
ENSG00000260234	3	150600784	150659530	337	75	15717	-0.98897	0.83866	RP11-166N6.3
ENSG00000155428	7	72430016	72439997	7	4	9796	-0.98914	0.8387	TRIM74
ENSG00000153822	17	68049570	68131749	512	58	16032	-0.98945	0.83878	KCNJ16
ENSG00000108924	17	53342373	53402426	258	48	16191	-0.9895	0.83879	HLF
ENSG00000244486	22	20778874	20792146	68	15	16807	-0.98958	0.83881	SCARF2
ENSG00000164331	5	72848160	72861511	60	10	17743	-0.99006	0.83893	ANKRA2
ENSG00000167680	19	4542600	4559820	105	33	13620	-0.99019	0.83896	SEMA6B
ENSG00000105976	7	116312444	116438440	392	69	15377	-0.99097	0.83915	MET
ENSG00000088888	20	3827487	3849280	129	45	14597	-0.99114	0.83919	MAVS
ENSG00000269948	10	97709725	97744785	175	35	17328	-0.99139	0.83925	RP11-248J23.6
ENSG00000122299	16	11844442	11891123	247	49	14815	-0.99145	0.83927	ZC3H7A
ENSG00000213171	1	151772740	151778630	21	10	11917	-0.99163	0.83931	LINGO4
ENSG00000167995	11	61717293	61732987	78	17	16853	-0.99174	0.83934	BEST1
ENSG00000023697	12	16064106	16190220	479	71	13905	-0.99192	0.83938	DERA
ENSG00000148702	10	115310596	115349361	273	50	17807	-0.99194	0.83939	HABP2
ENSG00000010072	1	231472850	231490769	77	13	16825	-0.99218	0.83945	SPRTN
ENSG00000078142	18	39535171	39667794	484	49	14123	-0.99223	0.83946	PIK3C3
ENSG00000161513	17	72858619	72869156	65	11	14357	-0.99252	0.83953	FDXR
ENSG00000033867	3	27414214	27525911	604	37	17311	-0.9928	0.8396	SLC4A7
ENSG00000166224	10	72575717	72640930	325	38	16498	-0.99308	0.83967	SGPL1
ENSG00000175352	11	9002123	9025596	119	23	15873	-0.99371	0.83982	NRIP3
ENSG00000119812	2	33808725	33824449	72	20	16132	-0.99375	0.83983	FAM98A
ENSG00000213889	19	45992035	46005768	69	15	15755	-0.99415	0.83992	PPM1N
ENSG00000180316	6	36210980	36276372	336	73	15804	-0.9942	0.83994	PNPLA1
ENSG00000105875	7	134868590	134896316	136	14	16995	-0.9942	0.83994	WDR91
ENSG00000104327	8	91070836	91107703	154	28	15553	-0.99431	0.83996	CALB1
ENSG00000064995	6	34845555	34855866	45	12	16907	-0.99442	0.83999	TAF11
ENSG00000206069	22	25331077	25342662	57	23	13106	-0.9949	0.84011	TMEM211
ENSG00000188162	11	17568920	17668697	449	54	15327	-0.99501	0.84013	OTOG
ENSG00000107372	9	74966341	74980163	78	22	14130	-0.99529	0.8402	ZFAND5
ENSG00000073614	12	389295	498620	576	33	15942	-0.99569	0.8403	KDM5A
ENSG00000163394	4	26483022	26492084	44	13	16333	-0.99595	0.84036	CCKAR
ENSG00000129128	4	177241115	177253396	81	17	17613	-0.99616	0.84041	SPCS3
ENSG00000158717	16	88762903	88772829	101	34	15098	-0.99663	0.84053	RNF166
ENSG00000196653	3	44754135	44765323	57	9	11517	-0.99668	0.84054	ZNF502
ENSG00000152284	2	85360533	85537511	937	79	17698	-0.99696	0.84061	TCF7L1
ENSG00000081189	5	88013975	88199922	651	64	15754	-0.99703	0.84063	MEF2C
ENSG00000143032	1	91177096	91182794	25	17	13882	-0.99716	0.84066	BARHL2
ENSG00000166262	15	49619159	49913128	1419	43	17511	-0.99741	0.84072	FAM227B
ENSG00000137274	6	3118608	3153812	187	26	13898	-0.99759	0.84076	BPHL
ENSG00000107959	10	3179920	3215003	289	32	16659	-0.99779	0.84081	PITRM1
ENSG00000173928	19	11485361	11487627	6	4	9444	-0.99788	0.84083	SWSAP1
ENSG00000110675	11	107461817	107537505	361	58	16615	-0.99816	0.8409	ELMOD1
ENSG00000091592	17	5402747	5522744	814	38	17923	-0.99817	0.8409	NLRP1
ENSG00000171992	5	149980642	150038782	242	44	13645	-0.99825	0.84092	SYNPO
ENSG00000205457	16	33204156	33264727	3	1	5795	-0.9984	0.84096	TP53TG3C
ENSG00000178802	15	75182346	75191798	37	14	13434	-0.99845	0.84097	MPI
ENSG00000176742	11	5220965	5221930	5	3	13070	-0.99869	0.84103	OR51V1
ENSG00000107882	10	104263744	104393292	541	30	15548	-0.99906	0.84112	SUFU
ENSG00000099995	22	30727977	30752936	122	25	17401	-0.99916	0.84114	SF3A1
ENSG00000237541	6	32709119	32714992	117	15	14446	-0.99929	0.84117	HLA-DQA2
ENSG00000143375	1	151482986	151511168	78	28	14761	-0.99952	0.84123	CGN
ENSG00000144504	2	241418839	241508626	504	65	16839	-0.99969	0.84127	ANKMY1
ENSG00000188997	11	77882295	77899868	96	22	15077	-0.99972	0.84128	KCTD21
ENSG00000070366	17	1963133	2207065	1139	43	16264	-0.99986	0.84131	SMG6
ENSG00000145020	3	49454211	49460186	17	5	15627	-1.0003	0.84141	AMT
ENSG00000198466	19	58361225	58376480	115	25	15214	-1.0005	0.84147	ZNF587
ENSG00000158006	1	26286258	26324648	160	20	16166	-1.0006	0.84149	PAFAH2
ENSG00000187531	17	79869815	79879199	18	13	10245	-1.0006	0.8415	SIRT7
ENSG00000108465	17	46045176	46059140	61	14	16978	-1.0008	0.84155	CDK5RAP3
ENSG00000186973	1	43610824	43622067	75	17	17049	-1.0013	0.84165	FAM183A
ENSG00000266956	17	34310692	34317306	27	6	18839	-1.0013	0.84166	CTB-186H2.3
ENSG00000160972	8	145703352	145727504	96	23	11882	-1.0013	0.84167	PPP1R16A
ENSG00000185869	19	37379026	37407193	125	17	14542	-1.0016	0.84174	ZNF829
ENSG00000212127	12	11090005	11324172	1770	22	16442	-1.0017	0.84175	TAS2R14
ENSG00000100425	22	50166931	50221160	302	37	13727	-1.0027	0.842	BRD1
ENSG00000079841	6	72596406	73112845	2369	76	16593	-1.0034	0.84218	RIMS1
ENSG00000176809	17	62850430	62915598	55	40	8178	-1.0035	0.8422	LRRC37A3
ENSG00000118655	1	114447763	114456708	27	11	15370	-1.0037	0.84225	DCLRE1B
ENSG00000139797	13	98828039	98829519	5	2	16648	-1.0039	0.84228	RNF113B
ENSG00000237412	2	233385173	233390422	23	9	19090	-1.004	0.84232	PRSS56
ENSG00000089597	11	62392298	62414104	72	27	12704	-1.0043	0.84239	GANAB
ENSG00000196169	17	72322349	72351959	165	36	16942	-1.0045	0.84244	KIF19
ENSG00000176387	16	67464555	67471456	22	9	14760	-1.0047	0.84248	HSD11B2
ENSG00000008083	6	15246527	15522252	1443	91	15209	-1.005	0.84256	JARID2
ENSG00000104131	15	44829255	44855227	85	17	14424	-1.005	0.84256	EIF3J
ENSG00000172380	1	68167149	68299150	582	61	15633	-1.0051	0.84258	GNG12
ENSG00000240510	1	151682909	151702070	61	21	16437	-1.0053	0.84263	AL589765.1
ENSG00000178796	1	151682909	151702281	61	21	16437	-1.0053	0.84263	RIIAD1
ENSG00000158220	3	138153428	138200528	181	44	15676	-1.0054	0.84264	ESYT3
ENSG00000107831	10	103529899	103535854	8	5	12909	-1.0054	0.84264	FGF8
ENSG00000092445	15	41849873	41871536	79	23	14998	-1.0056	0.8427	TYRO3
ENSG00000163191	1	152004982	152020383	35	8	17417	-1.0058	0.84275	S100A11
ENSG00000204438	6	31629006	31634060	45	18	16371	-1.0064	0.84289	GPANK1
ENSG00000128849	15	57668165	57842925	1158	122	17112	-1.007	0.84303	CGNL1
ENSG00000184076	22	30163358	30166402	13	5	14880	-1.0072	0.84308	UQCR10
ENSG00000178199	6	149768794	149806197	269	18	16762	-1.0072	0.84309	ZC3H12D
ENSG00000138385	2	170648443	170668574	112	30	16490	-1.0073	0.84312	SSB
ENSG00000170923	19	9212945	9213982	4	1	22588	-1.0074	0.84312	OR7G2
ENSG00000153015	5	64064757	64314590	1053	44	14690	-1.0074	0.84314	CWC27
ENSG00000204227	6	33176272	33180499	23	14	13782	-1.0075	0.84314	RING1
ENSG00000169064	3	166958075	167099134	656	55	15858	-1.0076	0.84317	ZBBX
ENSG00000086696	16	82068609	82132139	321	53	12647	-1.0076	0.84318	HSD17B2
ENSG00000137691	11	101918174	101955291	184	30	14669	-1.0077	0.8432	C11orf70
ENSG00000124257	20	44517264	44519926	11	5	13505	-1.0079	0.84324	NEURL2
ENSG00000204006	1	51567906	51613752	195	33	12595	-1.0079	0.84326	C1orf185
ENSG00000198046	19	56950694	56989434	162	31	16360	-1.0081	0.8433	ZNF667
ENSG00000147655	8	108911544	109095913	868	65	15810	-1.0084	0.84337	RSPO2
ENSG00000171053	11	125616188	125619762	30	9	20288	-1.0084	0.84337	PATE1
ENSG00000170681	9	103340361	103350188	58	16	17087	-1.0085	0.8434	MURC
ENSG00000134759	18	33709407	33757909	226	31	16808	-1.0092	0.84355	ELP2
ENSG00000028528	15	64386322	64438289	201	37	14624	-1.0094	0.84361	SNX1
ENSG00000198732	14	70320848	70499083	1062	101	17307	-1.0095	0.84362	SMOC1
ENSG00000155970	8	16884747	16980153	520	50	16247	-1.0097	0.84369	MICU3
ENSG00000118242	2	216809213	216898819	557	93	16343	-1.0098	0.84371	MREG
ENSG00000123999	2	220433884	220440435	32	11	15449	-1.01	0.84376	INHA
ENSG00000164920	8	99956631	99964332	18	10	13028	-1.0102	0.8438	OSR2
ENSG00000174453	2	215275789	215443683	785	52	16000	-1.0103	0.84381	VWC2L
ENSG00000154016	17	18923986	18950950	18	9	13773	-1.0105	0.84387	GRAP
ENSG00000171466	19	9759330	9785776	141	27	14256	-1.0109	0.84397	ZNF562
ENSG00000198783	17	33288549	33290205	8	5	14426	-1.0109	0.84398	ZNF830
ENSG00000271949	1	90098699	90398809	1079	91	15431	-1.0113	0.84406	RP11-302M6.4
ENSG00000137500	11	82970139	82997450	139	25	16085	-1.0113	0.84407	CCDC90B
ENSG00000123908	8	141541264	141645718	588	63	15592	-1.0114	0.84409	AGO2
ENSG00000168077	8	27491385	27534293	242	25	17827	-1.0117	0.84416	SCARA3
ENSG00000110887	12	109252708	109294819	236	46	15805	-1.0117	0.84416	DAO
ENSG00000043355	13	100634026	100639018	14	5	16878	-1.012	0.84423	ZIC2
ENSG00000184207	16	2261998	2264808	17	7	15837	-1.012	0.84424	PGP
ENSG00000188725	5	60453536	60458301	10	6	18179	-1.0126	0.84437	SMIM15
ENSG00000197790	11	4566421	4567374	12	8	13738	-1.0128	0.84442	OR52M1
ENSG00000135862	1	182992595	183114727	684	20	18029	-1.0129	0.84445	LAMC1
ENSG00000198208	14	75370657	75390099	99	25	15820	-1.013	0.84448	RPS6KL1
ENSG00000169567	5	130494720	130507428	75	10	16899	-1.0132	0.84453	HINT1
ENSG00000155849	7	36893961	37488852	3294	186	16327	-1.0133	0.84455	ELMO1
ENSG00000126790	14	59927081	59951148	118	19	18591	-1.0134	0.84457	L3HYPDH
ENSG00000118849	3	158414681	158450485	176	26	18088	-1.0145	0.84482	RARRES1
ENSG00000197714	19	57791419	57804937	78	16	17181	-1.0145	0.84482	ZNF460
ENSG00000133706	5	145492601	145562223	438	15	16912	-1.0145	0.84483	LARS
ENSG00000134258	1	117686209	117753556	348	54	15587	-1.0146	0.84486	VTCN1
ENSG00000163902	3	128338817	128399918	293	27	16814	-1.0147	0.84488	RPN1
ENSG00000080007	6	74104471	74127292	69	23	15335	-1.0148	0.8449	DDX43
ENSG00000162526	1	32817122	32829913	15	11	12345	-1.0152	0.84499	TSSK3
ENSG00000123064	12	113594979	113623284	112	20	13897	-1.0152	0.845	DDX54
ENSG00000042317	14	88851268	88936694	265	42	13890	-1.0153	0.84501	SPATA7
ENSG00000100479	14	50110273	50155140	198	22	14631	-1.0153	0.84503	POLE2
ENSG00000172819	12	53604354	53626764	84	29	14377	-1.0155	0.84506	RARG
ENSG00000047346	15	52873514	53002014	546	45	14795	-1.0155	0.84508	FAM214A
ENSG00000108468	17	46147414	46178883	153	22	17389	-1.0156	0.84509	CBX1
ENSG00000169122	8	58907068	59116838	1000	93	16105	-1.016	0.84517	FAM110B
ENSG00000188647	9	72324438	72374875	191	38	15013	-1.0161	0.84521	PTAR1
ENSG00000142002	19	4675236	4724685	226	61	13491	-1.0163	0.84525	DPP9
ENSG00000163755	3	148847371	148891519	255	31	17699	-1.0164	0.84528	HPS3
ENSG00000136840	9	130670165	130679317	55	24	14132	-1.0165	0.84529	ST6GALNAC4
ENSG00000182315	19	7056220	7058651	2	1	9362	-1.0165	0.84529	MBD3L3
ENSG00000138621	15	75315896	75409803	442	33	16462	-1.0168	0.84538	PPCDC
ENSG00000177272	1	111214310	111217655	5	3	13770	-1.0169	0.84539	KCNA3
ENSG00000065618	10	105791044	105845760	252	50	13443	-1.0175	0.84554	COL17A1
ENSG00000108292	17	36861795	36886056	76	45	11502	-1.0176	0.84555	MLLT6
ENSG00000180891	17	55938604	56032684	442	78	16450	-1.0178	0.84561	CUEDC1
ENSG00000160201	21	44513066	44527697	37	5	13636	-1.0178	0.84561	U2AF1
ENSG00000197372	19	23708433	23870022	932	47	14808	-1.018	0.84566	ZNF675
ENSG00000171840	12	673462	772945	702	53	16709	-1.0181	0.8457	NINJ2
ENSG00000136518	3	179280668	179306196	104	24	13929	-1.0184	0.84575	ACTL6A
ENSG00000119820	2	32502979	32541663	176	46	14045	-1.0184	0.84576	YIPF4
ENSG00000131061	20	32319463	32380075	188	39	14517	-1.0185	0.84578	ZNF341
ENSG00000185619	4	699537	764428	457	50	15750	-1.0189	0.84586	PCGF3
ENSG00000187955	8	121072019	121384275	1414	108	16014	-1.019	0.84591	COL14A1
ENSG00000120451	11	130745331	130786404	346	19	18092	-1.0193	0.84596	SNX19
ENSG00000178734	13	76445187	76457947	107	16	18480	-1.0196	0.84604	C13orf45
ENSG00000235169	1	3689352	3692546	24	11	15826	-1.0197	0.84606	SMIM1
ENSG00000143520	1	152321211	152332482	41	11	12801	-1.0199	0.84611	FLG2
ENSG00000163586	2	88422510	88427635	18	9	13999	-1.0199	0.84611	FABP1
ENSG00000237896	7	80804824	80828431	181	30	15815	-1.0205	0.84625	AC005008.2
ENSG00000011258	17	49254786	49337524	379	33	15057	-1.0206	0.84628	MBTD1
ENSG00000143499	1	214454445	214510474	301	34	17859	-1.0208	0.84632	SMYD2
ENSG00000198846	8	59717977	60031767	1387	116	16485	-1.0209	0.84635	TOX
ENSG00000180869	1	85093913	85100703	28	14	14737	-1.0212	0.84642	C1orf180
ENSG00000186469	14	52292913	52446060	1049	92	16590	-1.0212	0.84643	GNG2
ENSG00000168530	2	211154874	211179914	102	17	15337	-1.0223	0.84669	MYL1
ENSG00000130734	19	10654571	10664094	46	18	15986	-1.0223	0.84669	ATG4D
ENSG00000170876	3	14166440	14185179	78	29	16361	-1.0226	0.84676	TMEM43
ENSG00000166863	12	57403784	57422667	50	13	16839	-1.0228	0.84681	TAC3
ENSG00000198128	1	248223984	248224922	10	2	18855	-1.0233	0.84691	OR2L3
ENSG00000106591	7	42971799	42988557	87	15	17283	-1.0233	0.84691	MRPL32
ENSG00000180806	12	54388679	54397121	24	8	14717	-1.0233	0.84691	HOXC9
ENSG00000110619	11	3022152	3078843	296	29	16317	-1.0233	0.84692	CARS
ENSG00000115602	2	102927962	102968497	276	25	17143	-1.0235	0.84696	IL1RL1
ENSG00000129467	14	24787555	24804299	105	27	15858	-1.0236	0.84699	ADCY4
ENSG00000157005	3	187386694	187388187	11	5	16162	-1.0243	0.84716	SST
ENSG00000141622	18	43906772	44043103	693	113	15331	-1.0244	0.84718	RNF165
ENSG00000038358	16	67906926	67918406	26	9	14399	-1.025	0.84732	EDC4
ENSG00000117632	1	26210672	26233482	61	16	14884	-1.0253	0.8474	STMN1
ENSG00000185053	8	13947373	15095848	10701	267	16453	-1.0254	0.8474	SGCZ
ENSG00000007306	19	42177235	42210895	198	25	15822	-1.0255	0.84744	CEACAM7
ENSG00000113595	5	64885507	64921802	183	21	17497	-1.0257	0.84748	TRIM23
ENSG00000073111	3	127317066	127341276	65	33	12398	-1.0259	0.84752	MCM2
ENSG00000132254	11	6496910	6502666	13	8	12351	-1.0267	0.84773	ARFIP2
ENSG00000104888	19	49932658	49945617	41	15	15698	-1.0271	0.8478	SLC17A7
ENSG00000183260	20	62492566	62494341	10	4	16183	-1.0271	0.84781	ABHD16B
ENSG00000258465	1	160187254	160254920	177	28	15008	-1.0273	0.84786	DCAF8
ENSG00000166589	16	66942025	66952887	33	14	14146	-1.0273	0.84786	CDH16
ENSG00000112183	6	17281577	17294106	41	18	16201	-1.0276	0.84794	RBM24
ENSG00000099937	22	21128167	21142008	77	16	16892	-1.0278	0.84798	SERPIND1
ENSG00000144671	3	38323785	38360066	266	22	17565	-1.028	0.84802	SLC22A14
ENSG00000162490	1	11751786	11785914	186	44	15657	-1.0293	0.84833	DRAXIN
ENSG00000182118	1	231154704	231175992	166	36	18237	-1.0293	0.84834	FAM89A
ENSG00000119915	10	103986085	103989346	13	7	11904	-1.0294	0.84834	ELOVL3
ENSG00000160654	11	118215059	118225876	41	12	16148	-1.03	0.8485	CD3G
ENSG00000115594	2	102681004	102796334	668	61	15883	-1.0301	0.84852	IL1R1
ENSG00000117481	1	46805849	46830824	215	6	19846	-1.0303	0.84856	NSUN4
ENSG00000109184	4	52709166	52783003	237	44	13199	-1.0303	0.84856	DCUN1D4
ENSG00000146453	6	160221298	160241736	110	27	16374	-1.0305	0.84862	PNLDC1
ENSG00000133731	8	82570196	82598928	137	36	16302	-1.0308	0.84869	IMPA1
ENSG00000103168	16	84211458	84220669	79	22	17709	-1.0308	0.84869	TAF1C
ENSG00000205581	21	40714241	40721573	52	12	16320	-1.0309	0.8487	HMGN1
ENSG00000204531	6	31132119	31148508	243	38	18548	-1.0311	0.84876	POU5F1
ENSG00000181915	10	64564516	64568238	10	4	17531	-1.0316	0.84886	ADO
ENSG00000142347	19	8585674	8642461	395	60	13708	-1.0316	0.84886	MYO1F
ENSG00000166948	20	2361554	2413399	298	41	17698	-1.0318	0.84891	TGM6
ENSG00000145832	5	135170338	135224326	311	42	17294	-1.032	0.84897	SLC25A48
ENSG00000258792	14	90095265	90109015	63	18	15507	-1.0321	0.84898	RP11-944C7.1
ENSG00000268403	11	9481747	9482010	1	1	7857	-1.0322	0.849	AC132192.1
ENSG00000138722	4	90800683	90875780	397	45	15188	-1.0322	0.84901	MMRN1
ENSG00000251369	19	58046625	58071231	69	31	13960	-1.0323	0.84904	ZNF550
ENSG00000182379	12	57610578	57620232	52	21	13453	-1.0327	0.84912	NXPH4
ENSG00000180357	15	64752941	64978264	853	49	14963	-1.0328	0.84915	ZNF609
ENSG00000002919	17	46180719	46200436	106	17	16762	-1.0329	0.84918	SNX11
ENSG00000115317	2	74756504	74760472	9	6	12692	-1.0331	0.84923	HTRA2
ENSG00000162909	1	223889295	223963720	382	26	16564	-1.0333	0.84926	CAPN2
ENSG00000204149	10	51748078	51770259	68	18	10499	-1.0334	0.8493	AGAP6
ENSG00000048471	16	12070594	12668146	4670	207	16156	-1.0334	0.8493	SNX29
ENSG00000233041	15	40643234	40648635	27	11	17101	-1.0336	0.84933	PHGR1
ENSG00000138675	4	81187753	81257834	368	53	15435	-1.0337	0.84936	FGF5
ENSG00000154928	3	134316643	134979309	3341	231	16757	-1.0343	0.84951	EPHB1
ENSG00000164849	7	1084212	1098897	157	29	17085	-1.0343	0.84951	GPR146
ENSG00000135047	9	90340434	90346308	30	15	15399	-1.0343	0.84951	CTSL
ENSG00000153446	16	5094123	5116111	119	37	14618	-1.0345	0.84954	C16orf89
ENSG00000212935	21	45977673	45978643	11	5	16711	-1.0348	0.84961	KRTAP10-3
ENSG00000133773	12	82617460	82752584	542	46	16497	-1.0348	0.84962	CCDC59
ENSG00000168675	18	13217497	13652754	2336	233	15422	-1.0351	0.84969	LDLRAD4
ENSG00000167311	11	3659733	3663546	30	9	16069	-1.0352	0.8497	ART5
ENSG00000265352	18	69399851	69455364	428	26	18371	-1.0369	0.85011	RP11-723G8.2
ENSG00000105220	19	34850385	34893061	176	41	14871	-1.0371	0.85016	GPI
ENSG00000114757	3	179512746	179754841	1127	76	16978	-1.0376	0.85027	PEX5L
ENSG00000101391	20	31946645	31989367	119	26	13761	-1.0378	0.85031	CDK5RAP1
ENSG00000269753	1	2258581	2259042	4	2	7470	-1.0381	0.85038	AL589739.1
ENSG00000105290	19	36358801	36370693	41	9	14551	-1.0381	0.85039	APLP1
ENSG00000267228	18	44661027	44702652	240	30	17302	-1.0382	0.85041	IER3IP1
ENSG00000198858	19	896503	913240	117	37	14509	-1.0383	0.85044	R3HDM4
ENSG00000132768	1	44435672	44439041	7	3	14225	-1.0384	0.85046	DPH2
ENSG00000174948	3	154055461	154147504	390	38	17186	-1.0385	0.85047	GPR149
ENSG00000198920	17	6481468	6544247	358	33	15653	-1.0386	0.85049	KIAA0753
ENSG00000123892	11	87846410	87908635	349	39	18572	-1.0386	0.85051	RAB38
ENSG00000146540	7	1036622	1177896	1357	58	15353	-1.0387	0.85052	C7orf50
ENSG00000112782	6	45868045	46048132	950	95	16522	-1.0391	0.85062	CLIC5
ENSG00000205835	3	190570666	190610218	225	48	16480	-1.0392	0.85065	GMNC
ENSG00000185920	9	98205262	98279339	343	40	14700	-1.0393	0.85067	PTCH1
ENSG00000167768	12	53068520	53074191	26	10	17016	-1.0398	0.85079	KRT1
ENSG00000069956	15	52244303	52358462	534	45	14239	-1.0399	0.85082	MAPK6
ENSG00000104408	8	109213445	109447562	1254	43	16747	-1.04	0.85083	EIF3E
ENSG00000184661	8	25316513	25365436	278	25	14022	-1.0401	0.85086	CDCA2
ENSG00000175782	12	69139886	69187508	204	47	16182	-1.0403	0.8509	SLC35E3
ENSG00000178982	19	39109735	39127595	48	19	14159	-1.0403	0.8509	EIF3K
ENSG00000184939	16	68563993	68609975	320	19	16824	-1.0405	0.85094	ZFP90
ENSG00000163931	3	53258723	53290068	237	28	17332	-1.0413	0.85113	TKT
ENSG00000171853	2	3383446	3488865	638	60	15784	-1.0413	0.85114	TRAPPC12
ENSG00000112290	6	110421022	110501207	351	26	17064	-1.0422	0.85134	WASF1
ENSG00000136866	9	115800660	115819039	69	24	14749	-1.0427	0.85147	ZFP37
ENSG00000100814	14	20779527	20801471	115	22	16762	-1.0428	0.85148	CCNB1IP1
ENSG00000170373	20	23728190	23731905	44	11	16293	-1.0431	0.85155	CST1
ENSG00000143067	1	120162045	120190396	128	27	15714	-1.0432	0.85156	ZNF697
ENSG00000141404	18	11688955	11885684	1135	68	16356	-1.0431	0.85156	GNAL
ENSG00000146070	6	46671938	46703430	106	32	15068	-1.0433	0.8516	PLA2G7
ENSG00000203972	6	49467671	49494760	132	18	17192	-1.0433	0.8516	GLYATL3
ENSG00000176659	20	58630980	58648008	96	25	13176	-1.0438	0.85171	C20orf197
ENSG00000088448	13	111530887	111567416	194	26	15755	-1.0442	0.85181	ANKRD10
ENSG00000214435	10	104629273	104661656	178	24	16908	-1.0444	0.85186	AS3MT
ENSG00000178035	3	49061758	49066841	11	8	13013	-1.0447	0.85192	IMPDH2
ENSG00000205038	8	110374706	110542559	803	36	16183	-1.045	0.85198	PKHD1L1
ENSG00000163950	4	1694527	1714282	93	22	15781	-1.045	0.85199	SLBP
ENSG00000233608	2	239756673	239795893	215	66	13752	-1.0453	0.85205	TWIST2
ENSG00000172650	10	75434033	75457639	31	12	12253	-1.0456	0.85213	AGAP5
ENSG00000186803	9	21206180	21207142	12	4	16446	-1.0457	0.85214	IFNA10
ENSG00000109819	4	23756664	23905712	791	107	16334	-1.046	0.85223	PPARGC1A
ENSG00000154556	4	186506598	186877806	2580	211	16951	-1.0466	0.85235	SORBS2
ENSG00000138593	15	49280673	49338760	196	31	16419	-1.0465	0.85235	SECISBP2L
ENSG00000101574	18	2537524	2571508	196	25	17136	-1.0469	0.85242	METTL4
ENSG00000171224	10	71390007	71393352	31	9	18069	-1.0473	0.85253	C10orf35
ENSG00000142279	19	34971874	34997258	141	40	14873	-1.0474	0.85254	WTIP
ENSG00000124664	6	34505579	34524110	92	29	12647	-1.0477	0.85262	SPDEF
ENSG00000181722	3	114056941	114866118	3072	166	15231	-1.0479	0.85266	ZBTB20
ENSG00000143437	1	150782181	150849244	216	36	14969	-1.0481	0.85269	ARNT
ENSG00000166794	15	64448011	64455404	30	12	15605	-1.0483	0.85275	PPIB
ENSG00000163032	2	17720393	17838285	650	39	17474	-1.0485	0.8528	VSNL1
ENSG00000083828	19	58281023	58331307	261	34	15431	-1.0487	0.85285	ZNF586
ENSG00000175416	5	175819456	175843570	117	38	14775	-1.0491	0.85294	CLTB
ENSG00000108510	17	60019966	60142643	396	56	13135	-1.0492	0.85295	MED13
ENSG00000168412	4	187454809	187476721	132	31	16771	-1.0496	0.85304	MTNR1A
ENSG00000112212	6	41010293	41012076	7	4	14182	-1.0497	0.85308	TSPO2
ENSG00000088367	20	34679426	34820721	351	48	13919	-1.05	0.85313	EPB41L1
ENSG00000189362	2	191369068	191399448	111	24	16581	-1.0502	0.8532	TMEM194B
ENSG00000105619	19	54610320	54619055	58	23	13963	-1.0502	0.8532	TFPT
ENSG00000132825	20	58511894	58515352	8	5	9256	-1.0503	0.8532	PPP1R3D
ENSG00000174749	4	113066553	113116412	210	32	14998	-1.0504	0.85322	C4orf32
ENSG00000204520	6	31371356	31383092	261	32	19219	-1.0504	0.85322	MICA
ENSG00000083844	19	57702868	57724724	100	22	16931	-1.0506	0.85329	ZNF264
ENSG00000166157	21	10906201	11029719	151	37	5708	-1.0507	0.85329	TPTE
ENSG00000105610	19	12995237	12997995	4	2	15128	-1.0509	0.85336	KLF1
ENSG00000268461	19	20047769	20048639	4	2	14081	-1.051	0.85336	AC007204.1
ENSG00000256269	11	118955576	118964259	30	9	15261	-1.0513	0.85344	HMBS
ENSG00000108641	17	19240867	19281495	136	25	15747	-1.0514	0.85347	B9D1
ENSG00000133794	11	13298199	13408813	481	75	16148	-1.0515	0.85348	ARNTL
ENSG00000178188	16	28857921	28885526	115	15	14101	-1.0517	0.85354	SH2B1
ENSG00000136750	10	26505236	26593487	450	30	14854	-1.0522	0.85365	GAD2
ENSG00000159261	21	37832919	37948867	728	73	17377	-1.0523	0.85367	CLDN14
ENSG00000135720	16	66754796	66785701	119	17	15148	-1.0524	0.85368	DYNC1LI2
ENSG00000081019	1	114304454	114355098	134	32	15868	-1.053	0.85383	RSBN1
ENSG00000166333	11	6624961	6632102	44	8	18008	-1.0532	0.85386	ILK
ENSG00000134825	11	61535973	61560274	75	25	14012	-1.0533	0.8539	TMEM258
ENSG00000151379	2	17997763	17998368	4	1	13431	-1.0533	0.85391	MSGN1
ENSG00000105767	19	44126520	44143991	70	26	14030	-1.0536	0.85398	CADM4
ENSG00000091622	17	6354584	6459814	571	54	16927	-1.0539	0.85403	PITPNM3
ENSG00000115484	2	62095224	62115939	115	23	16704	-1.0543	0.85412	CCT4
ENSG00000120333	1	174979925	174992561	53	19	14415	-1.0546	0.85421	MRPS14
ENSG00000069482	11	68451247	68458643	34	15	14004	-1.0548	0.85424	GAL
ENSG00000142494	17	19398698	19482347	298	53	14790	-1.0551	0.85431	SLC47A1
ENSG00000148798	10	105036920	105050108	49	13	14161	-1.0551	0.85432	INA
ENSG00000171811	10	134621896	134756327	1167	55	15040	-1.0552	0.85434	TTC40
ENSG00000121310	1	53361656	53392884	85	28	14001	-1.0553	0.85435	ECHDC2
ENSG00000178381	7	1191707	1200395	100	21	16582	-1.0553	0.85436	ZFAND2A
ENSG00000167384	19	44979854	45004576	199	23	16441	-1.0559	0.8545	ZNF180
ENSG00000152292	2	85645844	85664152	92	24	16457	-1.0561	0.85453	SH2D6
ENSG00000188313	3	146232967	146262651	194	25	18783	-1.0561	0.85455	PLSCR1
ENSG00000235931	10	61715188	61720671	36	9	15750	-1.0565	0.85463	C10orf40
ENSG00000136883	9	116848406	116861507	80	20	17980	-1.0571	0.85476	KIF12
ENSG00000186174	11	118764584	118796317	98	31	13835	-1.0572	0.85478	BCL9L
ENSG00000186197	1	236511562	236648214	986	89	16775	-1.0575	0.85485	EDARADD
ENSG00000171608	1	9711790	9789172	351	76	13140	-1.0578	0.85492	PIK3CD
ENSG00000166398	19	34745442	34846491	461	45	15599	-1.0581	0.85499	KIAA0355
ENSG00000157119	3	42727011	42734036	23	11	12996	-1.0582	0.85501	KLHL40
ENSG00000152527	2	43864412	43995126	802	56	16983	-1.0583	0.85505	PLEKHH2
ENSG00000183072	5	172659112	172662360	13	7	12313	-1.0585	0.85509	NKX2-5
ENSG00000227164	20	52105495	52106164	3	2	12753	-1.0586	0.85511	AL354993.1
ENSG00000182175	15	93586636	93632433	333	53	16908	-1.0589	0.85518	RGMA
ENSG00000167676	19	4502204	4517716	151	41	12124	-1.059	0.85521	PLIN4
ENSG00000138622	15	73612200	73661605	228	51	16604	-1.0591	0.85522	HCN4
ENSG00000121281	16	50280048	50352046	343	57	14890	-1.0591	0.85522	ADCY7
ENSG00000057935	2	42721709	42984087	1088	44	15832	-1.0591	0.85523	MTA3
ENSG00000100503	14	51186481	51297839	511	70	15918	-1.0594	0.8553	NIN
ENSG00000175602	11	65657875	65659105	3	2	17653	-1.0596	0.85534	CCDC85B
ENSG00000188522	17	18872102	18908117	142	48	14120	-1.0599	0.8554	FAM83G
ENSG00000165661	9	139098179	139137687	245	50	14424	-1.06	0.85543	QSOX2
ENSG00000141527	17	78143791	78183130	260	55	15773	-1.06	0.85543	CARD14
ENSG00000116771	1	15898848	15911605	87	12	17137	-1.0602	0.85547	AGMAT
ENSG00000205268	8	66629745	66754557	582	39	16260	-1.0603	0.85549	PDE7A
ENSG00000077147	10	98277866	98347209	310	28	16121	-1.0603	0.85551	TM9SF3
ENSG00000143801	1	227057885	227083806	168	30	14217	-1.0605	0.85553	PSEN2
ENSG00000111843	6	10723148	10731362	46	12	14619	-1.0609	0.85564	TMEM14C
ENSG00000060718	1	103342023	103574052	1564	51	18028	-1.0612	0.85571	COL11A1
ENSG00000169989	4	153690506	153700916	43	13	16108	-1.0613	0.85572	TIGD4
ENSG00000146166	6	63985856	64029882	114	44	12969	-1.0614	0.85574	LGSN
ENSG00000149516	11	59824060	59838601	66	12	18786	-1.0614	0.85574	MS4A3
ENSG00000204427	6	31654726	31671221	69	23	15454	-1.0615	0.85576	ABHD16A
ENSG00000159579	16	57220049	57274387	192	35	15591	-1.0616	0.8558	RSPRY1
ENSG00000184292	1	59041099	59043166	16	6	18329	-1.0617	0.85583	TACSTD2
ENSG00000269337	9	70646589	70648956	3	1	5202	-1.0622	0.85592	AL591479.1
ENSG00000123607	2	166713985	166810353	465	47	14516	-1.0628	0.85605	TTC21B
ENSG00000167986	11	61066923	61110068	163	36	9631	-1.0628	0.85607	DDB1
ENSG00000164266	5	147204131	147211349	28	15	12882	-1.0634	0.85619	SPINK1
ENSG00000187783	10	45406648	45432450	135	28	16277	-1.0633	0.85619	TMEM72
ENSG00000213928	14	24630262	24635774	19	11	12419	-1.0634	0.85619	IRF9
ENSG00000255103	1	39876151	39882154	22	12	15127	-1.0635	0.85623	KIAA0754
ENSG00000184825	6	27114861	27115317	9	6	12799	-1.0638	0.85629	HIST1H2AH
ENSG00000143324	1	180601140	180859387	1257	36	13330	-1.064	0.85633	XPR1
ENSG00000106258	7	99245817	99277621	81	28	15514	-1.064	0.85634	CYP3A5
ENSG00000148219	9	119187504	120177348	5343	247	16495	-1.0641	0.85637	ASTN2
ENSG00000227345	10	51026325	51130715	325	33	13374	-1.0641	0.85637	PARG
ENSG00000135070	9	88879461	88897676	66	17	14894	-1.0644	0.85642	ISCA1
ENSG00000099810	9	21802542	21931646	691	62	13799	-1.0646	0.85648	MTAP
ENSG00000257767	12	112191694	112229222	82	23	12913	-1.0647	0.8565	RP11-162P23.2
ENSG00000205269	6	11537938	11583757	237	33	17868	-1.0651	0.85658	TMEM170B
ENSG00000170231	5	159614374	159665742	401	39	17174	-1.0653	0.85663	FABP6
ENSG00000158315	1	39351479	39407471	327	50	16517	-1.0653	0.85664	RHBDL2
ENSG00000172828	16	66995140	67009051	54	20	12022	-1.0653	0.85664	CES3
ENSG00000196230	6	30687978	30693203	35	10	18534	-1.0654	0.85665	TUBB
ENSG00000111581	12	69080514	69136785	236	42	16438	-1.0656	0.85669	NUP107
ENSG00000160007	19	47421933	47508334	273	37	13222	-1.0657	0.85672	ARHGAP35
ENSG00000177494	3	111311747	111314290	9	5	12729	-1.0657	0.85673	ZBED2
ENSG00000256436	12	11182986	11184006	10	3	14945	-1.0659	0.85676	TAS2R31
ENSG00000143947	2	55459039	55462989	23	12	16825	-1.066	0.85678	RPS27A
ENSG00000168610	17	40465342	40540586	267	23	15811	-1.0662	0.85683	STAT3
ENSG00000168925	16	75252898	75258822	57	15	16286	-1.0665	0.85689	CTRB1
ENSG00000123106	12	28286182	28732883	2083	40	16913	-1.0667	0.85694	CCDC91
ENSG00000115756	2	10443015	10567743	797	98	17531	-1.0667	0.85695	HPCAL1
ENSG00000168152	4	83821837	83841122	89	17	13429	-1.0667	0.85696	THAP9
ENSG00000272869	5	112196885	112228776	219	27	16052	-1.0672	0.85705	CTC-487M23.8
ENSG00000079785	2	15731302	15771235	208	23	17170	-1.0676	0.85714	DDX1
ENSG00000177570	8	119201698	119634234	2167	154	16144	-1.0677	0.85718	SAMD12
ENSG00000205442	9	24542950	24545944	15	6	15168	-1.0678	0.8572	IZUMO3
ENSG00000141519	17	78010435	78074412	555	51	15407	-1.068	0.85724	CCDC40
ENSG00000011426	7	36429415	36493400	333	42	16663	-1.0681	0.85726	ANLN
ENSG00000157796	4	39184024	39287430	359	25	15808	-1.0684	0.85734	WDR19
ENSG00000188611	10	51942538	52008370	105	18	16653	-1.0686	0.85737	ASAH2
ENSG00000187180	1	152647771	152649050	7	2	7857	-1.069	0.85745	LCE2C
ENSG00000267757	19	46144752	46146098	6	4	17076	-1.0689	0.85745	C19orf83
ENSG00000196616	4	100226121	100242558	70	21	16768	-1.0692	0.8575	ADH1B
ENSG00000120322	5	140557371	140560081	20	6	14521	-1.0693	0.85753	PCDHB8
ENSG00000145979	6	13266774	13328815	433	28	18228	-1.0694	0.85756	TBC1D7
ENSG00000106034	7	120628731	120937498	1337	59	16053	-1.0695	0.85758	CPED1
ENSG00000155066	2	95940201	95957056	50	27	13253	-1.0696	0.85759	PROM2
ENSG00000175161	3	85008132	86123579	5538	113	15967	-1.0699	0.85766	CADM2
ENSG00000137502	11	82684175	82782965	421	44	15057	-1.0699	0.85767	RAB30
ENSG00000116127	2	73612886	73837920	862	32	14944	-1.0701	0.8577	ALMS1
ENSG00000198839	7	111846643	111983151	564	37	16262	-1.0704	0.85778	ZNF277
ENSG00000115380	2	56093102	56151274	307	35	17501	-1.0705	0.85779	EFEMP1
ENSG00000203667	1	244998624	245008359	50	13	15626	-1.0705	0.85781	COX20
ENSG00000134363	5	52776239	52782964	25	14	13842	-1.0707	0.85784	FST
ENSG00000177548	16	28915742	28947847	105	36	12137	-1.071	0.85792	RABEP2
ENSG00000255150	12	104697517	104698980	5	3	13499	-1.0712	0.85797	EID3
ENSG00000221955	3	124801480	124998021	1159	116	17054	-1.0718	0.8581	SLC12A8
ENSG00000164746	7	48075108	48100901	169	28	15446	-1.0725	0.85824	C7orf57
ENSG00000177963	11	207511	215113	48	20	14645	-1.0725	0.85824	RIC8A
ENSG00000112164	6	39016574	39055519	268	32	17934	-1.0733	0.85843	GLP1R
ENSG00000135407	12	58191159	58212487	69	23	13253	-1.0737	0.85852	AVIL
ENSG00000146233	6	46517541	46620523	463	46	16904	-1.0739	0.85857	CYP39A1
ENSG00000176101	9	140083099	140084822	7	2	15976	-1.0739	0.85858	SSNA1
ENSG00000212673	1	32379174	32380745	4	2	11558	-1.0742	0.85863	AL136115.1
ENSG00000160049	1	10516579	10532583	71	26	12133	-1.0744	0.85868	DFFA
ENSG00000105370	19	51883163	51891214	35	10	17529	-1.0745	0.85871	LIM2
ENSG00000057019	3	98514785	98620533	625	36	14318	-1.0749	0.85878	DCBLD2
ENSG00000145214	4	952675	980683	137	29	15999	-1.075	0.85882	DGKQ
ENSG00000086232	7	6061881	6098861	229	33	17429	-1.0757	0.85896	EIF2AK1
ENSG00000219200	17	6915736	6917851	8	3	13751	-1.0764	0.85912	RNASEK
ENSG00000108826	17	48445218	48450575	24	7	19121	-1.0768	0.85921	MRPL27
ENSG00000129353	19	10713133	10755235	201	30	16600	-1.0769	0.85923	SLC44A2
ENSG00000159871	19	44300081	44331358	190	33	16735	-1.0778	0.85943	LYPD5
ENSG00000206531	3	112534556	112565703	161	24	19060	-1.0778	0.85945	CD200R1L
ENSG00000099991	22	24407642	24574596	550	53	14640	-1.0779	0.85947	CABIN1
ENSG00000143119	1	111415775	111442550	129	20	17800	-1.0783	0.85956	CD53
ENSG00000128594	7	127667124	127672160	16	9	17090	-1.0784	0.85957	LRRC4
ENSG00000018280	2	219246752	219261617	52	18	14946	-1.0785	0.8596	SLC11A1
ENSG00000135363	11	33880122	33913836	177	38	16874	-1.0786	0.85962	LMO2
ENSG00000256100	11	63742092	63755818	61	16	14105	-1.0789	0.85969	AP000721.4
ENSG00000106089	7	73113536	73134002	70	26	14388	-1.0791	0.85974	STX1A
ENSG00000108599	17	19807615	19881656	231	28	14972	-1.0794	0.8598	AKAP10
ENSG00000150667	15	39892232	40075031	1009	41	17230	-1.0798	0.85988	FSIP1
ENSG00000219626	2	24299396	24392509	476	38	17954	-1.0801	0.85994	FAM228B
ENSG00000124224	20	56806188	56884495	383	35	16430	-1.0802	0.85997	PPP4R1L
ENSG00000137959	1	79085607	79111830	107	31	15705	-1.0803	0.86	IFI44L
ENSG00000214736	6	41755400	41757636	8	4	15228	-1.0805	0.86005	TOMM6
ENSG00000155530	7	133812052	133949343	752	31	14655	-1.0806	0.86007	LRGUK
ENSG00000163812	3	44956749	45017677	193	38	13077	-1.0808	0.86011	ZDHHC3
ENSG00000163933	3	53122499	53164478	182	22	16481	-1.081	0.86014	RFT1
ENSG00000125851	20	17206752	17465223	1544	81	17556	-1.081	0.86015	PCSK2
ENSG00000203326	19	53868946	53895470	207	34	15627	-1.0811	0.86017	ZNF525
ENSG00000204264	6	32808494	32812480	28	9	17818	-1.0819	0.86036	PSMB8
ENSG00000182149	16	71879899	71962913	366	38	14887	-1.0822	0.86042	IST1
ENSG00000262180	1	186369704	186370587	5	3	11761	-1.0823	0.86044	OCLM
ENSG00000168297	3	58318607	58411748	567	28	18560	-1.0825	0.86049	PXK
ENSG00000258864	5	112162910	112203279	250	41	15274	-1.0828	0.86056	CTC-554D6.1
ENSG00000198189	4	88257762	88312538	301	23	17457	-1.0831	0.86063	HSD17B11
ENSG00000156869	1	100174259	100232187	373	19	17234	-1.0839	0.86079	FRRS1
ENSG00000188234	10	46321042	46349323	10	5	12627	-1.0839	0.8608	AGAP4
ENSG00000160959	8	145743376	145750557	31	14	12913	-1.0839	0.86081	LRRC14
ENSG00000218891	19	56088899	56092211	16	6	17631	-1.0845	0.86092	ZNF579
ENSG00000167046	20	61272071	61274656	10	4	16860	-1.0845	0.86092	RP11-93B14.6
ENSG00000085872	19	16628700	16653341	110	30	15536	-1.0846	0.86094	CHERP
ENSG00000109861	11	88026760	88070955	242	35	17955	-1.0848	0.861	CTSC
ENSG00000160917	7	99036545	99054994	86	21	14644	-1.0851	0.86106	CPSF4
ENSG00000114354	3	100428205	100467810	219	17	12839	-1.0853	0.86111	TFG
ENSG00000180425	11	114262165	114271139	46	14	16088	-1.0853	0.86111	C11orf71
ENSG00000143919	2	44589089	44999731	2014	73	15415	-1.0855	0.86114	CAMKMT
ENSG00000017373	17	36686251	36762183	287	38	14936	-1.0859	0.86123	SRCIN1
ENSG00000167005	16	56463045	56486111	82	27	14833	-1.0865	0.86137	NUDT21
ENSG00000161010	5	179261436	179289173	175	32	15136	-1.0866	0.86139	C5orf45
ENSG00000130479	19	17830051	17845325	93	16	17188	-1.0867	0.86143	MAP1S
ENSG00000110871	12	120941077	120972237	157	26	18017	-1.0871	0.86149	COQ5
ENSG00000129235	17	6544078	6547861	21	7	19133	-1.0872	0.86153	TXNDC17
ENSG00000106443	7	11013499	11209250	937	47	15612	-1.0876	0.86162	PHF14
ENSG00000145626	5	35951112	36001130	198	33	17146	-1.0879	0.86168	UGT3A1
ENSG00000158195	1	27730730	27816669	285	30	13742	-1.0879	0.86169	WASF2
ENSG00000205856	22	32544993	32555309	84	19	17144	-1.088	0.8617	C22orf42
ENSG00000249693	4	57396775	57469673	401	51	17256	-1.0881	0.86173	THEGL
ENSG00000196071	1	248100493	248264224	920	51	16661	-1.0882	0.86175	OR2L13
ENSG00000185522	11	554855	560779	52	17	16156	-1.0887	0.86185	C11orf35
ENSG00000163083	2	121103719	121109384	16	9	14303	-1.0889	0.86191	INHBB
ENSG00000176108	17	78965398	78983317	130	23	16591	-1.0892	0.86196	CHMP6
ENSG00000071626	19	1407568	1435719	111	34	12498	-1.0892	0.86197	DAZAP1
ENSG00000136104	13	51483814	51544592	190	43	15814	-1.0894	0.86201	RNASEH2B
ENSG00000184220	3	99536678	99897447	1310	50	13012	-1.0895	0.86204	CMSS1
ENSG00000143093	1	110574199	110617263	182	31	12710	-1.0896	0.86205	STRIP1
ENSG00000164744	7	48026745	48068716	180	25	14552	-1.0898	0.8621	SUN3
ENSG00000149809	11	64879317	64883856	17	6	15747	-1.0899	0.86212	TM7SF2
ENSG00000145826	5	135257968	135290723	215	34	17185	-1.0899	0.86213	LECT2
ENSG00000160145	3	123798870	124445172	3515	155	16342	-1.0903	0.86221	KALRN
ENSG00000167302	17	79202077	79212891	53	17	14172	-1.0904	0.86223	ENTHD2
ENSG00000138315	10	74653339	74692791	94	27	13533	-1.0904	0.86224	OIT3
ENSG00000198742	7	98625061	98741723	437	72	14778	-1.0906	0.86227	SMURF1
ENSG00000030304	9	113431051	113563859	621	66	17187	-1.0908	0.86232	MUSK
ENSG00000118263	2	207938861	208031991	451	75	17082	-1.0909	0.86235	KLF7
ENSG00000070501	8	42195972	42229326	124	24	15058	-1.0912	0.86241	POLB
ENSG00000203832	1	148250249	148347506	25	13	6878	-1.0916	0.8625	NBPF20
ENSG00000108370	17	63133549	63223821	458	46	17373	-1.0918	0.86254	RGS9
ENSG00000064703	1	112297867	112310638	80	15	16749	-1.0923	0.86266	DDX20
ENSG00000004866	7	116593292	116870157	876	96	14697	-1.0926	0.86271	ST7
ENSG00000142197	21	37529080	37666572	906	80	17103	-1.0928	0.86275	DOPEY2
ENSG00000138684	4	123533783	123542224	36	14	15665	-1.0929	0.86277	IL21
ENSG00000148600	10	85954410	85979377	146	30	15945	-1.093	0.8628	CDHR1
ENSG00000123095	12	26272959	26278060	21	12	13849	-1.0931	0.86283	BHLHE41
ENSG00000101146	20	55926066	55954267	164	18	17515	-1.0933	0.86287	RAE1
ENSG00000106013	7	117854727	117882785	155	22	15375	-1.0936	0.86294	ANKRD7
ENSG00000046604	18	29078006	29128971	237	36	15598	-1.0936	0.86294	DSG2
ENSG00000163833	3	121311966	121349139	211	47	16321	-1.0937	0.86296	FBXO40
ENSG00000151552	4	17461884	17513857	380	39	18007	-1.0939	0.86299	QDPR
ENSG00000127314	12	69004619	69054372	224	40	14776	-1.0941	0.86303	RAP1B
ENSG00000176984	11	120039685	120042387	37	9	12069	-1.0943	0.8631	AP000679.2
ENSG00000198513	14	50999227	51099786	358	41	14996	-1.0944	0.8631	ATL1
ENSG00000173876	10	92828	120103	131	22	13379	-1.0946	0.86315	TUBB8
ENSG00000120008	10	122610687	122669036	333	16	17848	-1.095	0.86324	WDR11
ENSG00000083814	19	58231119	58238992	40	17	14414	-1.0954	0.86333	ZNF671
ENSG00000084207	11	67351066	67354131	22	8	14995	-1.0956	0.86336	GSTP1
ENSG00000124802	6	8073593	8102811	139	23	17668	-1.0957	0.86339	EEF1E1
ENSG00000049540	7	73442119	73484237	156	51	14493	-1.096	0.86346	ELN
ENSG00000125814	20	23355159	23402125	249	24	18585	-1.096	0.86346	NAPB
ENSG00000115239	2	53759810	54087170	1784	93	16829	-1.0963	0.86352	GPR75-ASB3
ENSG00000029725	17	5185558	5289129	579	41	17130	-1.0967	0.86362	RABEP1
ENSG00000132963	13	29233241	29253062	87	19	15959	-1.0968	0.86363	POMP
ENSG00000115942	2	201773696	201828403	143	31	15523	-1.097	0.86368	ORC2
ENSG00000198838	15	33603163	34158303	3827	286	16952	-1.0971	0.86371	RYR3
ENSG00000145700	5	74364100	74532703	781	30	16999	-1.0973	0.86374	ANKRD31
ENSG00000107159	9	35673853	35681156	46	21	14591	-1.0976	0.86381	CA9
ENSG00000137038	9	7796490	7888380	610	76	16253	-1.0976	0.86382	TMEM261
ENSG00000127362	7	141463897	141464997	6	3	12809	-1.0977	0.86383	TAS2R3
ENSG00000144712	3	12837971	12913415	453	53	15768	-1.098	0.8639	CAND2
ENSG00000165917	11	47459308	47470730	56	13	17780	-1.0982	0.86393	RAPSN
ENSG00000119979	10	120863598	120897496	177	15	14780	-1.0984	0.86398	FAM45A
ENSG00000248540	15	74418256	74421619	12	7	12379	-1.0984	0.86398	RP11-247C2.2
ENSG00000104825	19	39390340	39399533	43	13	15927	-1.0989	0.86408	NFKBIB
ENSG00000198601	1	248343288	248344331	5	2	15690	-1.099	0.86411	OR2M2
ENSG00000103707	15	65294845	65321977	155	30	14803	-1.0991	0.86414	MTFMT
ENSG00000167220	18	44633774	44676891	230	36	16930	-1.0999	0.86431	HDHD2
ENSG00000148795	10	104590288	104597290	25	6	19253	-1.1004	0.86442	CYP17A1
ENSG00000187990	6	26216428	26216872	3	2	17766	-1.1005	0.86444	HIST1H2BG
ENSG00000101216	20	62218955	62258394	267	27	16466	-1.1008	0.8645	GMEB2
ENSG00000170615	7	102993177	103086624	383	57	15949	-1.1011	0.86457	SLC26A5
ENSG00000188175	7	92817899	92855837	117	39	15544	-1.1013	0.86461	HEPACAM2
ENSG00000221823	2	68405989	68483369	355	29	14210	-1.1013	0.86463	PPP3R1
ENSG00000080298	9	3218297	3526004	1599	85	14513	-1.1014	0.86463	RFX3
ENSG00000091073	7	76090993	76135312	179	20	11286	-1.1025	0.86487	DTX2
ENSG00000141698	17	39981335	39992523	59	7	17742	-1.1025	0.86489	NT5C3B
ENSG00000136206	7	44040488	44049721	33	14	12888	-1.1034	0.86507	SPDYE1
ENSG00000155875	9	18927656	19033251	963	43	16845	-1.1034	0.86508	FAM154A
ENSG00000115365	2	211295973	211342376	216	28	15259	-1.1036	0.86513	LANCL1
ENSG00000143631	1	152274651	152297679	194	28	13435	-1.1038	0.86516	FLG
ENSG00000172771	3	129120164	129147494	174	22	12810	-1.1039	0.86517	EFCAB12
ENSG00000196821	6	34555065	34664636	558	38	14116	-1.1039	0.86518	C6orf106
ENSG00000090905	16	24741016	24838953	403	53	14599	-1.1039	0.86518	TNRC6A
ENSG00000179855	19	3585551	3593539	43	14	16097	-1.104	0.86519	GIPC3
ENSG00000158467	7	128864864	129070052	807	50	15350	-1.1047	0.86536	AHCYL2
ENSG00000188888	17	36481413	36499730	71	29	13373	-1.1057	0.86557	GPR179
ENSG00000197535	15	52599480	52821247	1246	36	15113	-1.1062	0.86568	MYO5A
ENSG00000174197	15	41913422	42062141	541	38	15774	-1.1066	0.86577	MGA
ENSG00000087302	14	52456193	52471420	82	26	15857	-1.1068	0.86581	C14orf166
ENSG00000130159	19	11616731	11639989	95	21	15796	-1.1068	0.86581	ECSIT
ENSG00000173432	11	18287721	18291524	33	9	14328	-1.1072	0.86589	SAA1
ENSG00000173728	1	244515937	244552965	254	48	16000	-1.1073	0.86591	C1orf100
ENSG00000120952	1	12916941	12921764	74	13	12239	-1.1076	0.86599	PRAMEF2
ENSG00000094796	17	39549976	39553844	20	6	18743	-1.1078	0.86603	KRT31
ENSG00000204702	6	29068386	29069658	8	3	20854	-1.1086	0.8662	OR2J1
ENSG00000164825	8	6728097	6735544	122	12	17806	-1.1087	0.86623	DEFB1
ENSG00000172428	2	241065980	241076224	104	19	16190	-1.109	0.86628	MYEOV2
ENSG00000173113	11	64083932	64085556	7	4	14150	-1.109	0.86629	TRMT112
ENSG00000172955	4	100123795	100140694	57	17	16430	-1.1092	0.86633	ADH6
ENSG00000166748	15	86685227	87572283	5939	233	17139	-1.1092	0.86633	AGBL1
ENSG00000166848	16	75681684	75795770	615	42	16151	-1.1094	0.86637	TERF2IP
ENSG00000081665	19	19896648	19932560	176	29	16542	-1.1095	0.8664	ZNF506
ENSG00000123243	10	7601232	7708961	815	112	16396	-1.1096	0.86641	ITIH5
ENSG00000006831	12	1797740	1897844	540	37	15888	-1.1098	0.86646	ADIPOR2
ENSG00000179869	7	48211055	48687092	2732	106	18110	-1.11	0.8665	ABCA13
ENSG00000182544	12	53645035	53648189	12	4	20208	-1.111	0.86672	MFSD5
ENSG00000239961	19	54844456	54850421	49	19	15193	-1.1112	0.86676	LILRA4
ENSG00000131196	18	77155856	77289325	1002	76	16121	-1.1112	0.86677	NFATC1
ENSG00000183067	21	41117334	41174023	485	29	18802	-1.1113	0.86679	IGSF5
ENSG00000162949	2	30945637	31043408	666	95	16515	-1.1115	0.86683	CAPN13
ENSG00000179776	16	66400533	66438686	188	39	16491	-1.1119	0.86691	CDH5
ENSG00000133943	14	91526677	91691976	815	92	15457	-1.1126	0.86706	C14orf159
ENSG00000130402	19	39138289	39222223	419	35	16870	-1.1127	0.86709	ACTN4
ENSG00000234465	19	44080952	44088116	49	14	17342	-1.113	0.86715	PINLYP
ENSG00000100068	22	25747385	25801344	364	49	15847	-1.1133	0.86721	LRP5L
ENSG00000214456	19	4522543	4535236	104	23	12778	-1.1137	0.8673	PLIN5
ENSG00000088356	20	30532758	30539895	19	9	13785	-1.1137	0.8673	PDRG1
ENSG00000213413	7	99815864	99819113	22	6	16959	-1.1138	0.86732	PVRIG
ENSG00000138430	2	174937175	175113426	881	36	16679	-1.114	0.86736	OLA1
ENSG00000076258	1	171283347	171311223	84	28	14581	-1.1145	0.86747	FMO4
ENSG00000100216	22	39077953	39080818	12	3	17348	-1.1146	0.86748	TOMM22
ENSG00000009790	1	209929377	209955668	138	22	16573	-1.115	0.86758	TRAF3IP3
ENSG00000134852	4	56294070	56413305	686	25	17724	-1.115	0.86758	CLOCK
ENSG00000135144	12	113494514	113535833	269	48	16782	-1.1151	0.8676	DTX1
ENSG00000125827	20	7957995	8000476	213	28	15122	-1.1157	0.86772	TMX4
ENSG00000170852	7	32907784	32933743	110	19	15314	-1.1158	0.86774	KBTBD2
ENSG00000183770	3	138663066	138665982	12	5	12972	-1.117	0.868	FOXL2
ENSG00000204390	6	31777396	31783437	35	19	15920	-1.117	0.868	HSPA1L
ENSG00000181035	19	19174808	19223697	178	32	15111	-1.117	0.868	SLC25A42
ENSG00000068079	17	41158742	41166473	28	10	16064	-1.1174	0.86808	IFI35
ENSG00000064932	19	1107636	1174282	403	55	15353	-1.1175	0.86811	SBNO2
ENSG00000173456	11	119205237	119208023	11	5	18439	-1.1182	0.86827	RNF26
ENSG00000119986	10	99437181	99447080	61	15	15697	-1.1186	0.86835	AVPI1
ENSG00000269690	1	201592013	201592738	1	1	7857	-1.1193	0.8685	AC096677.1
ENSG00000244731	6	31949801	31970458	4	2	9476	-1.1194	0.86852	C4A
ENSG00000134201	1	110254864	110318050	275	48	15841	-1.1197	0.86857	GSTM5
ENSG00000196923	5	176910395	176924607	42	20	13454	-1.1198	0.86861	PDLIM7
ENSG00000132275	11	6616305	6624850	37	17	14764	-1.1199	0.86861	RRP8
ENSG00000166670	11	102641234	102651359	60	19	17597	-1.12	0.86864	MMP10
ENSG00000203859	1	119957554	119965658	49	13	14162	-1.1201	0.86866	HSD3B2
ENSG00000249860	10	57358750	57360488	10	5	17738	-1.1205	0.86874	MTRNR2L5
ENSG00000181617	4	71091788	71100969	30	12	16767	-1.1209	0.86885	FDCSP
ENSG00000182272	11	369796	382116	70	17	16206	-1.1209	0.86885	B4GALNT4
ENSG00000127527	19	16466050	16582896	436	50	14426	-1.121	0.86886	EPS15L1
ENSG00000133961	14	73741815	73930348	1033	43	13721	-1.1212	0.86889	NUMB
ENSG00000248727	5	55753622	55777773	175	33	17899	-1.1212	0.8689	CTC-236F12.4
ENSG00000145675	5	67511548	67597649	415	65	16349	-1.1213	0.86892	PIK3R1
ENSG00000184148	1	152943142	152945050	7	3	13696	-1.1214	0.86894	SPRR4
ENSG00000147576	8	67342420	67383836	237	33	16940	-1.1223	0.86913	ADHFE1
ENSG00000158856	8	21906506	21940038	213	32	14807	-1.1223	0.86914	DMTN
ENSG00000172239	5	43526369	43557860	139	25	15027	-1.1224	0.86915	PAIP1
ENSG00000130489	22	50961997	50964868	23	9	16860	-1.1224	0.86915	SCO2
ENSG00000135220	4	69794181	69817509	138	18	16514	-1.1224	0.86916	UGT2A3
ENSG00000196313	7	72349936	72421979	201	82	11186	-1.1227	0.86921	POM121
ENSG00000187492	3	49828165	49837268	31	14	15099	-1.1227	0.86922	CDHR4
ENSG00000157766	15	89346674	89418585	431	81	16169	-1.123	0.86927	ACAN
ENSG00000069188	17	71330523	71640228	1828	204	15293	-1.1233	0.86935	SDK2
ENSG00000105974	7	116164839	116201233	162	27	16904	-1.1234	0.86936	CAV1
ENSG00000138449	2	190425305	190448484	104	25	14985	-1.1236	0.86942	SLC40A1
ENSG00000011295	17	15902694	15948329	186	21	16711	-1.124	0.8695	TTC19
ENSG00000182511	15	91426925	91439006	59	15	16712	-1.1241	0.86952	FES
ENSG00000136463	17	61678231	61685725	18	11	10409	-1.1247	0.86963	TACO1
ENSG00000063176	19	49122548	49133974	37	15	13163	-1.1247	0.86964	SPHK2
ENSG00000182698	2	220192131	220197899	42	7	17187	-1.1248	0.86966	RESP18
ENSG00000264545	9	21802635	22032985	1138	116	13828	-1.1248	0.86966	RP11-145E5.5
ENSG00000118894	16	5134305	5147809	122	34	15142	-1.1262	0.86996	FAM86A
ENSG00000002016	12	1021243	1099219	463	75	15417	-1.1266	0.87004	RAD52
ENSG00000204564	6	30614816	30620987	33	16	13664	-1.1266	0.87005	C6orf136
ENSG00000115183	2	159825146	160089170	1366	86	16873	-1.1267	0.87006	TANC1
ENSG00000103152	16	127006	135852	58	15	12738	-1.1268	0.87009	MPG
ENSG00000137571	8	70579282	70747299	805	82	15763	-1.1271	0.87016	SLCO5A1
ENSG00000096401	6	44355262	44418163	277	33	14732	-1.1272	0.87017	CDC5L
ENSG00000031003	5	137273649	137387650	480	35	15096	-1.1273	0.8702	FAM13B
ENSG00000166930	11	60197062	60222687	170	25	16453	-1.1274	0.87022	MS4A5
ENSG00000100209	22	29138019	29153503	75	22	15758	-1.1275	0.87023	HSCB
ENSG00000204918	13	57721622	57724643	2	1	11591	-1.1276	0.87025	PRR20B
ENSG00000106541	7	16831435	16873057	346	36	17349	-1.1278	0.87029	AGR2
ENSG00000153130	4	141178440	141306880	539	59	16761	-1.1279	0.87031	SCOC
ENSG00000160202	21	44589118	44592915	15	7	12220	-1.1283	0.87041	CRYAA
ENSG00000255798	11	102552041	102554644	11	7	13937	-1.1285	0.87044	RP11-817J15.3
ENSG00000198570	1	211649864	211666259	80	23	17860	-1.1286	0.87047	RD3
ENSG00000148459	10	26986588	27035727	287	41	16418	-1.1289	0.87053	PDSS1
ENSG00000166263	17	53046088	53241646	1025	41	14967	-1.1289	0.87053	STXBP4
ENSG00000130201	19	45715879	45737469	155	15	17926	-1.1294	0.87063	EXOC3L2
ENSG00000196290	2	201754050	201768655	33	11	15039	-1.13	0.87077	NIF3L1
ENSG00000103485	16	29674600	29710020	125	35	13690	-1.1306	0.87088	QPRT
ENSG00000168827	3	158362067	158410364	259	15	17875	-1.1307	0.8709	GFM1
ENSG00000188613	10	120789228	120793854	14	9	12092	-1.1307	0.87092	NANOS1
ENSG00000166068	15	38544527	38649450	549	17	17639	-1.1307	0.87092	SPRED1
ENSG00000165209	9	125871779	126030855	440	68	13856	-1.1311	0.87099	STRBP
ENSG00000159516	1	153122058	153123345	4	1	22711	-1.1313	0.87103	SPRR2G
ENSG00000005700	6	82879700	82957471	329	20	17263	-1.1316	0.8711	IBTK
ENSG00000187522	10	14880163	14913740	105	31	14478	-1.1317	0.87111	HSPA14
ENSG00000170417	2	103353367	103460352	375	36	16470	-1.1319	0.87117	TMEM182
ENSG00000134343	11	26210829	26684835	3646	106	18263	-1.132	0.87118	ANO3
ENSG00000173517	15	77400471	77712486	960	54	15353	-1.1321	0.8712	PEAK1
ENSG00000099783	19	8509651	8553998	255	29	16461	-1.1323	0.87126	HNRNPM
ENSG00000141905	19	3359561	3469215	711	101	15283	-1.1326	0.8713	NFIC
ENSG00000079557	4	74347400	74369691	100	21	15920	-1.1332	0.87143	AFM
ENSG00000257335	7	141607613	141806547	1043	110	13422	-1.1333	0.87146	MGAM
ENSG00000126858	17	30469473	30580393	332	34	14594	-1.1333	0.87146	RHOT1
ENSG00000125816	20	21376005	21378666	8	5	9866	-1.1339	0.87159	NKX2-4
ENSG00000268098	21	37402368	37417818	78	17	15746	-1.1341	0.87163	AP000688.1
ENSG00000177463	3	14989091	15095107	408	57	15209	-1.1343	0.87167	NR2C2
ENSG00000103184	16	5008318	5069159	430	52	16298	-1.1348	0.87177	SEC14L5
ENSG00000099992	22	30687979	30723035	123	38	15334	-1.135	0.87181	TBC1D10A
ENSG00000176605	14	99177950	99184098	28	13	15672	-1.1352	0.87184	C14orf177
ENSG00000255529	15	57884231	58074960	1219	112	15973	-1.1352	0.87186	POLR2M
ENSG00000115539	2	101179152	101193197	91	19	15249	-1.1354	0.8719	PDCL3
ENSG00000144820	3	100328433	100414323	527	26	12523	-1.1355	0.87191	GPR128
ENSG00000196482	1	216676588	217311097	3570	241	16799	-1.1356	0.87194	ESRRG
ENSG00000185274	7	70597155	71178585	3266	187	17176	-1.136	0.87203	WBSCR17
ENSG00000086504	16	417384	420527	35	14	13594	-1.136	0.87203	MRPL28
ENSG00000106991	9	130577291	130617035	161	48	14194	-1.1362	0.87207	ENG
ENSG00000137312	6	30695486	30710510	125	11	18685	-1.1364	0.87211	FLOT1
ENSG00000155629	10	98353069	98480271	637	85	15375	-1.1368	0.87219	PIK3AP1
ENSG00000118762	4	88928820	88998929	261	44	16992	-1.137	0.87222	PKD2
ENSG00000221843	2	27799389	27805588	16	6	13170	-1.1371	0.87226	C2orf16
ENSG00000250173	5	979480	981415	11	7	14253	-1.1371	0.87226	RP11-661C8.3
ENSG00000078053	7	38423305	38671167	1676	88	18258	-1.1376	0.87235	AMPH
ENSG00000169612	15	83654959	83659809	13	7	16069	-1.138	0.87244	FAM103A1
ENSG00000113838	3	186263862	186288332	99	21	16168	-1.1381	0.87245	TBCCD1
ENSG00000076826	19	7660788	7683190	112	23	14831	-1.1383	0.87251	CAMSAP3
ENSG00000257355	19	12128703	12163782	135	26	14682	-1.1387	0.87259	CTD-2006C1.10
ENSG00000177951	11	167784	207428	169	43	11516	-1.139	0.87265	BET1L
ENSG00000228368	7	116605900	116607526	10	6	11025	-1.1391	0.87267	AC106873.4
ENSG00000109670	4	153242410	153457253	771	36	16039	-1.1391	0.87268	FBXW7
ENSG00000196228	2	108863651	108881807	92	24	16584	-1.1393	0.87271	SULT1C3
ENSG00000113100	5	26880709	27121257	1100	77	16026	-1.1409	0.87305	CDH9
ENSG00000124275	5	7851299	7906138	377	40	18209	-1.141	0.87306	MTRR
ENSG00000189043	7	10971578	10979883	45	14	17131	-1.1415	0.87317	NDUFA4
ENSG00000186967	21	31869142	31869451	1	1	22713	-1.1416	0.8732	KRTAP19-4
ENSG00000187260	7	151072995	151107813	192	50	17497	-1.1417	0.87322	WDR86
ENSG00000188133	9	32783497	32787397	12	6	18965	-1.142	0.87328	TMEM215
ENSG00000180720	11	46406640	46408107	1	1	22613	-1.1421	0.8733	CHRM4
ENSG00000186010	19	19626545	19644285	91	18	13815	-1.1422	0.87331	NDUFA13
ENSG00000171311	10	99195899	99205774	45	17	15033	-1.1424	0.87335	EXOSC1
ENSG00000128274	22	43088127	43117304	225	34	17490	-1.1427	0.87342	A4GALT
ENSG00000078808	1	1152288	1167411	143	11	17801	-1.143	0.87347	SDF4
ENSG00000135387	11	34073230	34122703	264	15	15289	-1.1431	0.87349	CAPRIN1
ENSG00000273266	12	54447661	54449814	12	7	15596	-1.1432	0.87353	HOXC4
ENSG00000172349	15	81451916	81605104	815	60	15456	-1.1438	0.87364	IL16
ENSG00000168476	8	21995533	21999464	23	10	12725	-1.1442	0.87373	REEP4
ENSG00000166200	15	49398268	49447858	220	34	16543	-1.1442	0.87373	COPS2
ENSG00000104343	8	74692332	74791145	294	45	14250	-1.1446	0.87381	UBE2W
ENSG00000141096	16	68009566	68014732	22	12	12200	-1.1447	0.87383	DPEP3
ENSG00000146013	5	137588068	137610360	100	32	13298	-1.1449	0.87388	GFRA3
ENSG00000122733	9	34957484	34982541	110	39	14384	-1.1451	0.87392	KIAA1045
ENSG00000178718	15	75246757	75249805	6	4	9226	-1.1453	0.87397	RPP25
ENSG00000119640	14	75519924	75536186	60	15	13189	-1.1454	0.87398	ACYP1
ENSG00000146674	7	45951949	45961473	40	14	16539	-1.1459	0.87409	IGFBP3
ENSG00000169214	1	247875045	247876105	7	3	20373	-1.1461	0.87413	OR6F1
ENSG00000164976	9	34366668	34376851	38	13	17693	-1.1463	0.87416	KIAA1161
ENSG00000188529	1	24291294	24307417	22	8	11918	-1.1472	0.87434	SRSF10
ENSG00000083937	3	87276421	87304698	130	33	16436	-1.1472	0.87436	CHMP2B
ENSG00000148634	10	69681665	69835105	594	42	15246	-1.1476	0.87443	HERC4
ENSG00000171570	19	41284147	41314103	162	33	16818	-1.1477	0.87445	RAB4B-EGLN2
ENSG00000095261	9	123577774	123605262	87	25	14626	-1.1478	0.87448	PSMD5
ENSG00000137707	11	111338251	111383079	175	32	15583	-1.1481	0.87453	BTG4
ENSG00000170776	15	85923802	86292586	2068	62	17128	-1.1482	0.87455	AKAP13
ENSG00000177685	11	826144	831991	37	15	17322	-1.1483	0.87458	EFCAB4A
ENSG00000235376	10	105005644	105007773	9	5	14168	-1.1484	0.8746	RPEL1
ENSG00000180549	9	139924626	139927462	17	8	14232	-1.1486	0.87465	FUT7
ENSG00000143179	1	165796768	165880855	396	66	13478	-1.1487	0.87466	UCK2
ENSG00000128567	7	131185021	131242976	303	60	16284	-1.149	0.87473	PODXL
ENSG00000122585	7	24323782	24331484	48	13	18972	-1.1491	0.87474	NPY
ENSG00000170759	10	32297938	32345359	174	26	16504	-1.1491	0.87474	KIF5B
ENSG00000141030	17	17150141	17184607	182	24	16016	-1.1493	0.87479	COPS3
ENSG00000163344	1	154897210	154909467	47	14	14497	-1.1499	0.87491	PMVK
ENSG00000152518	2	43449541	43453748	24	11	14659	-1.1499	0.87491	ZFP36L2
ENSG00000253787	5	67485704	67494235	50	18	16108	-1.1501	0.87494	RP11-404L6.2
ENSG00000010818	6	143072604	143266338	865	89	15956	-1.1503	0.87499	HIVEP2
ENSG00000139985	14	70918874	70926622	58	13	18749	-1.1503	0.87499	ADAM21
ENSG00000178462	10	5435061	5446793	63	11	17554	-1.1503	0.875	TUBAL3
ENSG00000145293	4	83351715	83382244	145	37	16451	-1.1504	0.87501	ENOPH1
ENSG00000168619	8	39442008	39587583	544	51	14738	-1.1505	0.87504	ADAM18
ENSG00000137145	9	19230433	19374139	763	47	16329	-1.1509	0.8751	DENND4C
ENSG00000205544	17	7306294	7307456	6	3	17228	-1.1509	0.87511	TMEM256
ENSG00000244274	20	44034697	44039250	11	6	14705	-1.1512	0.87517	DBNDD2
ENSG00000125107	16	58553855	58663790	581	28	16280	-1.1512	0.87518	CNOT1
ENSG00000111786	12	120899471	120907596	40	13	17884	-1.1513	0.87519	SRSF9
ENSG00000058404	7	44256749	44374176	524	49	16290	-1.1515	0.87523	CAMK2B
ENSG00000250844	4	9250356	9251948	2	1	4754	-1.1517	0.87528	USP17L18
ENSG00000152760	1	67218142	67244470	113	18	18110	-1.1523	0.8754	TCTEX1D1
ENSG00000160310	21	48055079	48085036	166	29	16557	-1.1525	0.87544	PRMT2
ENSG00000140285	15	49715293	49780972	320	30	18273	-1.1527	0.87549	FGF7
ENSG00000057704	12	94960900	95044338	540	54	17000	-1.1534	0.87563	TMCC3
ENSG00000165078	8	68334360	68658620	1580	112	15591	-1.1537	0.87569	CPA6
ENSG00000184330	1	153389000	153395701	35	11	13910	-1.154	0.87576	S100A7A
ENSG00000111799	6	75794042	75915767	427	83	13930	-1.1544	0.87584	COL12A1
ENSG00000182450	11	64058774	64067503	24	13	11734	-1.1546	0.87587	KCNK4
ENSG00000140262	15	57210821	57591479	1928	47	15309	-1.1554	0.87604	TCF12
ENSG00000165886	10	99258625	99330966	386	52	14255	-1.156	0.87617	UBTD1
ENSG00000204186	2	207139387	207179148	151	28	13674	-1.1566	0.87629	ZDBF2
ENSG00000180198	1	28832455	28865812	163	28	14513	-1.1568	0.87632	RCC1
ENSG00000188883	7	139137436	139168458	214	33	15949	-1.1571	0.87638	KLRG2
ENSG00000149346	20	10415951	10617477	1049	56	16678	-1.1574	0.87644	SLX4IP
ENSG00000132323	2	239079042	239112370	219	30	17284	-1.1578	0.87652	ILKAP
ENSG00000115414	2	216225163	216300895	395	39	17185	-1.1581	0.87658	FN1
ENSG00000112759	6	44187242	44201888	54	27	13549	-1.1581	0.87659	SLC29A1
ENSG00000186654	22	45064593	45133561	574	86	17033	-1.1582	0.87662	PRR5
ENSG00000247626	2	198570087	198573113	2	1	18714	-1.1584	0.87664	MARS2
ENSG00000269590	19	12775642	12780211	9	6	13970	-1.1584	0.87664	CTD-2192J16.24
ENSG00000269964	6	78400375	78636691	1491	44	15778	-1.1585	0.87668	MEI4
ENSG00000179988	10	124713897	124757029	192	27	18176	-1.1585	0.87668	PSTK
ENSG00000112977	5	10679342	10761384	441	29	17873	-1.1591	0.87679	DAP
ENSG00000116106	2	222282747	222438922	821	74	15050	-1.1593	0.87683	EPHA4
ENSG00000090097	3	51991470	52002426	29	12	12761	-1.1593	0.87683	PCBP4
ENSG00000137965	1	79115481	79129763	46	17	15095	-1.1594	0.87684	IFI44
ENSG00000168917	3	136537489	136574734	170	13	16895	-1.1594	0.87685	SLC35G2
ENSG00000186815	12	113658855	113736390	339	27	13775	-1.1595	0.87688	TPCN1
ENSG00000196642	9	139702374	139735639	124	32	12661	-1.1596	0.87689	RABL6
ENSG00000135040	9	88556061	88637213	197	61	14173	-1.1601	0.877	NAA35
ENSG00000131686	1	9005926	9035151	215	49	15963	-1.1604	0.87705	CA6
ENSG00000156599	11	57435219	57468659	109	28	14653	-1.1609	0.87716	ZDHHC5
ENSG00000108823	17	48241575	48253292	62	18	16499	-1.1609	0.87717	SGCA
ENSG00000138759	4	78978724	79465423	2980	86	16628	-1.1613	0.87724	FRAS1
ENSG00000104892	19	45836692	45854778	99	24	15731	-1.1614	0.87725	KLC3
ENSG00000230522	19	7049332	7051746	4	2	10362	-1.1616	0.87729	MBD3L2
ENSG00000197070	9	140500106	140509812	48	17	13361	-1.1622	0.87741	ARRDC1
ENSG00000062282	11	75470557	75512579	126	34	13353	-1.1625	0.87748	DGAT2
ENSG00000105676	19	19144384	19170563	101	18	16607	-1.1625	0.87748	ARMC6
ENSG00000185614	3	49840687	49842463	1	1	22534	-1.1626	0.8775	FAM212A
ENSG00000171115	7	150147718	150176480	67	19	14946	-1.1627	0.87751	GIMAP8
ENSG00000178761	15	75192328	75199462	21	11	14194	-1.1628	0.87754	FAM219B
ENSG00000162642	1	85715639	85725355	53	16	17088	-1.163	0.87759	C1orf52
ENSG00000267699	18	48494389	48584514	285	34	12679	-1.1631	0.8776	RP11-729L2.2
ENSG00000166225	12	69864129	69973562	487	42	16320	-1.1632	0.87763	FRS2
ENSG00000196363	9	137000487	137025093	264	21	14600	-1.1633	0.87765	WDR5
ENSG00000198369	2	65537985	65659771	605	40	16849	-1.1634	0.87767	SPRED2
ENSG00000144821	3	108099216	108248169	689	68	15599	-1.1638	0.87775	MYH15
ENSG00000182446	17	79523913	79615495	699	34	16693	-1.1639	0.87777	NPLOC4
ENSG00000100575	14	58875212	58894332	42	14	12789	-1.164	0.87779	TIMM9
ENSG00000134253	1	117653682	117665209	58	15	17316	-1.1642	0.87782	TRIM45
ENSG00000111339	12	14978503	14996429	69	13	17643	-1.1643	0.87784	ART4
ENSG00000151092	3	25760435	25831530	249	29	14621	-1.1643	0.87785	NGLY1
ENSG00000104826	19	49519237	49520338	14	4	16683	-1.1646	0.87791	LHB
ENSG00000176148	11	33060963	33127489	395	32	18957	-1.1652	0.87803	TCP11L1
ENSG00000165996	10	17631958	17659376	153	29	17664	-1.1654	0.87807	PTPLA
ENSG00000180438	3	13978756	14124311	653	35	15285	-1.1654	0.87808	TPRXL
ENSG00000183117	8	2792875	4852494	27103	742	16665	-1.1664	0.87828	CSMD1
ENSG00000220032	18	74207477	74210045	6	4	17394	-1.1666	0.87831	RP11-17M16.1
ENSG00000113721	5	149493400	149535435	189	42	17343	-1.1668	0.87836	PDGFRB
ENSG00000109790	4	39046659	39128477	445	19	16745	-1.1669	0.87838	KLHL5
ENSG00000011347	11	61282785	61348620	246	43	13461	-1.167	0.8784	SYT7
ENSG00000183172	22	42475695	42480288	13	7	12893	-1.1672	0.87844	SMDT1
ENSG00000166268	12	70219084	70352877	794	52	17721	-1.1673	0.87846	MYRFL
ENSG00000178741	15	75212132	75230509	82	19	14816	-1.1675	0.8785	COX5A
ENSG00000168702	2	140988992	142889270	12278	343	17466	-1.1678	0.87856	LRP1B
ENSG00000141564	17	78518619	78940171	2832	115	16759	-1.1679	0.87858	RPTOR
ENSG00000177606	1	59246465	59249785	11	6	10840	-1.1683	0.87865	JUN
ENSG00000072274	3	195754054	195809060	351	52	17027	-1.1683	0.87866	TFRC
ENSG00000116991	1	232533711	232697304	847	79	15993	-1.1684	0.87868	SIPA1L2
ENSG00000204348	6	31937587	31940069	17	11	16514	-1.1685	0.8787	DXO
ENSG00000136371	15	80125927	80189721	358	47	15636	-1.1686	0.87872	MTHFS
ENSG00000162585	1	2115903	2144159	107	31	14617	-1.1688	0.87875	C1orf86
ENSG00000166275	10	104613980	104624718	44	14	16539	-1.1688	0.87875	C10orf32
ENSG00000005421	7	94926988	95025673	493	49	14050	-1.1699	0.87897	PON1
ENSG00000082515	5	154320630	154348971	102	24	16989	-1.1701	0.87901	MRPL22
ENSG00000167861	17	72946838	72969261	110	33	14310	-1.1705	0.87909	HID1
ENSG00000168758	2	97525453	97536494	26	15	11708	-1.1705	0.8791	SEMA4C
ENSG00000198863	17	41132582	41145707	44	20	11310	-1.1706	0.87912	RUNDC1
ENSG00000140557	15	92937058	93011958	419	54	15476	-1.1721	0.87941	ST8SIA2
ENSG00000138107	10	104238986	104262482	118	12	16671	-1.1724	0.87948	ACTR1A
ENSG00000100418	22	41994032	42017100	93	20	11578	-1.1724	0.87948	DESI1
ENSG00000132915	5	149237519	149324356	418	66	15899	-1.1726	0.87952	PDE6A
ENSG00000198488	11	76745385	76753096	37	10	16804	-1.1727	0.87954	B3GNT6
ENSG00000185480	12	102513956	102591298	306	34	15227	-1.1732	0.87963	PARPBP
ENSG00000111203	12	2921788	2968957	209	25	15572	-1.1738	0.87977	ITFG2
ENSG00000142173	21	47518011	47552763	279	33	16295	-1.1739	0.87979	COL6A2
ENSG00000186881	9	107266455	107267547	13	5	17823	-1.1747	0.87995	OR13F1
ENSG00000122728	9	32629452	32635667	20	15	12137	-1.1754	0.88008	TAF1L
ENSG00000204612	9	79634571	79635869	3	2	12746	-1.1757	0.88015	FOXB2
ENSG00000268040	21	47347679	47352477	30	12	14397	-1.176	0.8802	PRED62
ENSG00000167807	19	10416103	10426685	56	15	16969	-1.176	0.88021	CTD-2369P2.10
ENSG00000267673	19	10416103	10426691	56	15	16969	-1.176	0.88021	FDX1L
ENSG00000151746	12	32259769	32536567	1766	80	17957	-1.1761	0.88023	BICD1
ENSG00000166793	11	57412560	57417417	14	10	12413	-1.1762	0.88024	YPEL4
ENSG00000124203	20	57766075	57834168	291	55	16599	-1.1762	0.88024	ZNF831
ENSG00000104885	19	2164148	2232577	377	56	14978	-1.1765	0.88029	DOT1L
ENSG00000217825	7	154988273	154990165	26	10	16360	-1.1766	0.88031	AC099552.4
ENSG00000259529	14	24620427	24636611	63	24	13534	-1.1766	0.88032	RP11-468E2.4
ENSG00000268975	19	41277553	41292590	77	20	16576	-1.177	0.8804	MIA-RAB4B
ENSG00000183474	5	68856035	68890550	21	10	9369	-1.1774	0.88048	GTF2H2C
ENSG00000104824	19	39327028	39342987	72	24	13689	-1.1774	0.88048	HNRNPL
ENSG00000167967	16	2273567	2285743	46	21	12741	-1.1777	0.88054	E4F1
ENSG00000127241	3	186935942	187009810	391	68	16563	-1.1778	0.88056	MASP1
ENSG00000161973	17	8633252	8648537	79	14	17687	-1.1782	0.88065	CCDC42
ENSG00000241058	10	18834490	18940551	734	37	16179	-1.1783	0.88066	NSUN6
ENSG00000123213	5	65018023	65167553	758	59	16900	-1.1785	0.88069	NLN
ENSG00000164002	1	40974413	40982228	44	11	18507	-1.1786	0.88073	EXO5
ENSG00000114867	3	184032283	184053146	68	31	14463	-1.1787	0.88075	EIF4G1
ENSG00000188655	14	21024252	21029090	21	9	18831	-1.1789	0.88079	RNASE9
ENSG00000171150	2	46926091	46990268	405	48	16324	-1.1803	0.88106	SOCS5
ENSG00000167106	9	130702858	130742792	179	27	14945	-1.1803	0.88107	FAM102A
ENSG00000183049	10	12391481	12877545	3390	257	15907	-1.1812	0.88124	CAMK1D
ENSG00000136160	13	78469616	78493903	91	23	16447	-1.1813	0.88126	EDNRB
ENSG00000106415	7	8008425	8133902	715	43	15614	-1.1819	0.88137	GLCCI1
ENSG00000198242	17	27046411	27051377	14	8	12650	-1.1819	0.88138	RPL23A
ENSG00000120057	10	99526508	99531709	20	8	13712	-1.182	0.88139	SFRP5
ENSG00000166734	15	44580927	44707956	393	31	14118	-1.182	0.8814	CASC4
ENSG00000104833	19	6494330	6502859	42	22	13810	-1.183	0.8816	TUBB4A
ENSG00000104853	19	45457842	45496599	195	34	16307	-1.183	0.8816	CLPTM1
ENSG00000172497	5	80625824	80689998	340	59	16096	-1.1831	0.88162	ACOT12
ENSG00000011028	17	60704762	60770958	220	46	14865	-1.1832	0.88164	MRC2
ENSG00000162194	11	62430287	62439727	34	10	15444	-1.1834	0.88167	C11orf48
ENSG00000265944	18	6511415	6590652	502	79	16818	-1.1836	0.88171	C18orf64
ENSG00000095203	9	111934255	112083244	721	101	15728	-1.1838	0.88176	EPB41L4B
ENSG00000187175	21	46101491	46102078	7	3	18453	-1.1842	0.88184	KRTAP12-1
ENSG00000110711	11	67250512	67258574	35	8	11909	-1.1843	0.88185	AIP
ENSG00000163832	3	47537130	47555251	65	16	13359	-1.1845	0.8819	ELP6
ENSG00000140873	16	77281710	77469011	1575	87	17327	-1.1845	0.8819	ADAMTS18
ENSG00000166736	11	113845603	113861035	90	24	16373	-1.1853	0.88204	HTR3A
ENSG00000119401	9	119449581	119463579	48	14	16556	-1.1853	0.88205	TRIM32
ENSG00000185189	8	144915764	144924200	34	22	11002	-1.1854	0.88208	NRBP2
ENSG00000109320	4	103422486	103538459	516	36	14796	-1.1855	0.88209	NFKB1
ENSG00000169375	15	75661720	75748183	213	37	14170	-1.1856	0.8821	SIN3A
ENSG00000185002	6	117198375	117253326	275	23	18028	-1.186	0.88219	RFX6
ENSG00000167565	19	40946751	40950612	27	7	17449	-1.186	0.88219	SERTAD3
ENSG00000203836	1	147574428	147634886	20	7	11806	-1.1863	0.88226	NBPF24
ENSG00000197020	19	21905568	21950430	281	19	18077	-1.1865	0.88228	ZNF100
ENSG00000183960	3	19189946	19577138	1450	105	13595	-1.1872	0.88242	KCNH8
ENSG00000154734	21	28208066	28217728	52	12	16299	-1.1872	0.88243	ADAMTS1
ENSG00000182580	3	184279572	184300197	106	29	16589	-1.1874	0.88246	EPHB3
ENSG00000111652	12	6832907	6841041	53	14	16564	-1.1874	0.88246	COPS7A
ENSG00000170906	19	54606036	54612564	48	12	15696	-1.1881	0.8826	NDUFA3
ENSG00000135362	11	36317838	36486754	1092	115	16484	-1.1881	0.88261	PRR5L
ENSG00000187134	10	4934796	5025475	656	48	17067	-1.1882	0.88262	AKR1C1
ENSG00000173210	5	148521046	148640105	550	47	15658	-1.1883	0.88265	ABLIM3
ENSG00000226894	4	69054242	69083798	131	13	15538	-1.1884	0.88267	TMPRSS11BNL
ENSG00000172123	17	33738079	33760302	120	22	15712	-1.1885	0.88267	SLFN12
ENSG00000158552	2	220059959	220074373	65	28	13754	-1.1886	0.88271	ZFAND2B
ENSG00000235109	6	28292470	28324048	199	36	16194	-1.1887	0.88272	ZSCAN31
ENSG00000157456	15	59397277	59417244	118	17	11823	-1.1888	0.88274	CCNB2
ENSG00000269210	2	39186764	39187483	5	3	17563	-1.1893	0.88283	AC019171.1
ENSG00000163872	3	183415606	183530413	516	34	13599	-1.1899	0.88296	YEATS2
ENSG00000136068	3	57994127	58157982	724	70	15921	-1.1903	0.88303	FLNB
ENSG00000119138	9	72999503	73029540	103	38	14846	-1.1905	0.88308	KLF9
ENSG00000144355	2	172949468	172954405	13	8	15089	-1.1908	0.88313	DLX1
ENSG00000244623	7	99473610	99474680	9	3	12771	-1.1909	0.88315	OR2AE1
ENSG00000113645	5	167718656	167899308	1134	146	16268	-1.1912	0.88321	WWC1
ENSG00000272442	6	44240931	44346694	545	62	16487	-1.1913	0.88322	RP11-444E17.6
ENSG00000100600	14	93170152	93215047	180	45	16062	-1.1922	0.8834	LGMN
ENSG00000134046	18	51679079	51751158	292	38	14443	-1.1923	0.88343	MBD2
ENSG00000255833	5	134779908	134788089	49	15	17831	-1.1926	0.88349	TIFAB
ENSG00000171316	8	61591337	61779465	751	55	14835	-1.1926	0.8835	CHD7
ENSG00000139044	12	569530	672675	803	114	16045	-1.1928	0.88352	B4GALNT3
ENSG00000213614	15	72635775	72668817	129	24	13759	-1.1929	0.88355	HEXA
ENSG00000144357	2	170683968	170940641	1503	42	17470	-1.1931	0.88358	UBR3
ENSG00000196453	7	149128454	149158214	123	26	14442	-1.1932	0.8836	ZNF777
ENSG00000172927	11	69061605	69182494	315	52	16968	-1.1934	0.88365	MYEOV
ENSG00000188340	1	158746472	158747425	4	2	15268	-1.1938	0.88373	OR6N2
ENSG00000162384	1	53679771	53686289	19	7	16405	-1.1939	0.88374	C1orf123
ENSG00000176953	16	28962128	28978418	41	13	13852	-1.1945	0.88385	NFATC2IP
ENSG00000153879	19	33864236	33873592	30	12	19298	-1.1949	0.88395	CEBPG
ENSG00000132554	8	100973164	101143496	659	67	14215	-1.1953	0.88402	RGS22
ENSG00000188483	9	131937835	131940540	9	4	12449	-1.1954	0.88403	IER5L
ENSG00000164074	4	128886461	128960866	227	36	14847	-1.1958	0.8841	C4orf29
ENSG00000204138	1	28696114	28826881	638	19	16936	-1.1959	0.88414	PHACTR4
ENSG00000164985	9	15464064	15511017	232	45	15901	-1.196	0.88415	PSIP1
ENSG00000183831	1	173578700	173639001	207	28	12101	-1.1963	0.88421	ANKRD45
ENSG00000065621	10	106028631	106064703	120	33	15055	-1.1963	0.88421	GSTO2
ENSG00000154274	4	37455563	37625117	1196	111	16762	-1.1965	0.88425	C4orf19
ENSG00000071537	14	81937893	82000205	280	33	11781	-1.1966	0.88426	SEL1L
ENSG00000107485	10	8095567	8117161	148	28	15377	-1.1966	0.88428	GATA3
ENSG00000062038	16	68670092	68756519	513	39	15032	-1.1971	0.88436	CDH3
ENSG00000140488	15	72577068	72612470	178	33	12856	-1.1974	0.88442	CELF6
ENSG00000231824	18	5145284	5197502	301	49	17236	-1.198	0.88455	C18orf42
ENSG00000180535	7	97840739	97842291	10	5	18848	-1.1982	0.88458	BHLHA15
ENSG00000204814	9	44867571	44870528	23	3	8700	-1.1985	0.88464	RP11-160N1.10
ENSG00000006042	17	31254928	31272124	81	16	18103	-1.1986	0.88465	TMEM98
ENSG00000168806	15	43619974	43622803	9	5	14855	-1.1988	0.88469	LCMT2
ENSG00000188897	16	11453702	11617444	1667	113	16577	-1.1988	0.8847	CTD-3088G3.8
ENSG00000213888	22	31742875	31744670	8	5	16219	-1.199	0.88474	AC005003.1
ENSG00000178636	4	120113928	120133799	97	23	17645	-1.1992	0.88477	RP11-455G16.1
ENSG00000204420	6	31686371	31694491	36	17	14214	-1.1999	0.88491	C6orf25
ENSG00000151778	13	44947801	44971850	81	22	13324	-1.2	0.88492	SERP2
ENSG00000148950	11	31453948	31531192	200	34	13906	-1.2003	0.88499	IMMP1L
ENSG00000157873	1	2487078	2496821	48	16	14159	-1.2006	0.88504	TNFRSF14
ENSG00000168002	11	62529016	62534182	15	9	14557	-1.2016	0.88524	POLR2G
ENSG00000253117	8	133036467	133071627	231	32	16251	-1.2016	0.88525	OC90
ENSG00000206344	6	31165537	31171745	108	17	19067	-1.2017	0.88526	HCG27
ENSG00000197437	1	247835320	247836365	8	2	19770	-1.2017	0.88527	OR13G1
ENSG00000023445	11	102188215	102210134	73	22	12972	-1.202	0.88532	BIRC3
ENSG00000169762	4	16162128	16229033	365	39	17182	-1.2032	0.88554	TAPT1
ENSG00000171954	19	15619304	15663128	249	61	15235	-1.2034	0.88558	CYP4F22
ENSG00000152061	1	174128548	174964445	3484	45	15664	-1.2034	0.88559	RABGAP1L
ENSG00000180776	13	21950263	22033509	398	40	15695	-1.2039	0.88568	ZDHHC20
ENSG00000145287	4	84011201	84058228	190	43	14196	-1.2042	0.88574	PLAC8
ENSG00000124279	5	7859272	7869150	48	14	19847	-1.2051	0.88591	FASTKD3
ENSG00000160683	11	118754475	118768508	71	25	13511	-1.2051	0.88592	CXCR5
ENSG00000158411	2	99777890	99797521	67	12	17720	-1.2052	0.88594	MITD1
ENSG00000136810	9	113006091	113018920	71	25	18568	-1.2052	0.88594	TXN
ENSG00000176973	11	65339820	65341669	4	2	15041	-1.2053	0.88595	FAM89B
ENSG00000168538	4	184580420	184634745	319	31	16751	-1.2055	0.88599	TRAPPC11
ENSG00000102984	16	71893583	71929239	135	31	15251	-1.2057	0.88602	ZNF821
ENSG00000204566	10	23492745	23528745	122	37	14635	-1.2057	0.88604	C10orf115
ENSG00000171044	8	10753555	11058875	1964	76	15688	-1.2061	0.88612	XKR6
ENSG00000105397	19	10461209	10491352	148	31	15688	-1.2062	0.88613	TYK2
ENSG00000205281	15	82635130	82641706	4	2	9880	-1.2063	0.88615	GOLGA6L10
ENSG00000169740	10	44139307	44144304	21	6	18684	-1.207	0.88628	ZNF32
ENSG00000117174	1	86115106	86174116	237	46	16374	-1.2073	0.88634	ZNHIT6
ENSG00000099139	9	78505560	78977255	2850	291	17074	-1.2076	0.88639	PCSK5
ENSG00000124787	6	4994966	5004297	70	13	18993	-1.2076	0.8864	RPP40
ENSG00000019102	11	124617368	124622134	22	8	13615	-1.2086	0.8866	VSIG2
ENSG00000130702	20	60883011	60942368	525	46	15592	-1.2088	0.88663	LAMA5
ENSG00000174891	3	157823644	158263519	2163	32	17433	-1.2088	0.88664	RSRC1
ENSG00000204514	19	58360099	58400442	230	35	14825	-1.2089	0.88665	ZNF814
ENSG00000066379	6	30026676	30032686	53	10	19303	-1.2094	0.88674	ZNRD1
ENSG00000161896	6	33689444	33714762	201	36	15940	-1.2099	0.88683	IP6K3
ENSG00000153037	5	112196919	112205485	75	18	15663	-1.2099	0.88685	SRP19
ENSG00000168040	11	70049269	70053496	19	9	13355	-1.2103	0.88691	FADD
ENSG00000196839	20	43248163	43280874	152	43	16218	-1.2107	0.88699	ADA
ENSG00000244242	11	1753640	1771821	108	19	15785	-1.2107	0.887	IFITM10
ENSG00000152315	14	90528109	90652201	727	64	17764	-1.2112	0.88708	KCNK13
ENSG00000160214	21	45209394	45225174	133	21	16517	-1.2117	0.88719	RRP1
ENSG00000103449	16	51169886	51185278	55	22	12712	-1.2122	0.88727	SALL1
ENSG00000198518	6	26204858	26206266	21	8	17256	-1.2128	0.88739	HIST1H4E
ENSG00000269308	1	818043	819983	6	4	7332	-1.2129	0.88741	AL645608.2
ENSG00000034677	8	101269288	101348446	305	26	14643	-1.2129	0.88741	RNF19A
ENSG00000121236	11	5617339	5634188	145	39	17414	-1.2128	0.88741	TRIM6
ENSG00000163737	4	74846794	74847841	3	2	17665	-1.2131	0.88746	PF4
ENSG00000172482	2	241807896	241819919	102	21	14503	-1.2135	0.88753	AGXT
ENSG00000214530	11	72465774	72504726	142	28	15905	-1.2137	0.88757	STARD10
ENSG00000141506	17	8782233	8869029	382	62	16100	-1.214	0.88762	PIK3R5
ENSG00000132016	19	13993161	14017265	120	11	15822	-1.214	0.88763	C19orf57
ENSG00000130723	9	134269480	134375584	483	44	15207	-1.2142	0.88766	PRRC2B
ENSG00000108219	10	82213922	82292879	351	55	15758	-1.2145	0.88772	TSPAN14
ENSG00000104613	8	19674651	19709594	169	35	16260	-1.2148	0.88777	INTS10
ENSG00000268154	1	161035655	161035943	3	2	13373	-1.2151	0.88783	AL591806.1
ENSG00000270316	10	104614029	104661656	237	30	16951	-1.2151	0.88783	C10orf32-ASMT
ENSG00000067836	16	4846969	4852951	30	14	14067	-1.2151	0.88784	ROGDI
ENSG00000249115	19	36103646	36116251	47	22	13591	-1.2155	0.88791	HAUS5
ENSG00000170540	16	18802991	18813000	39	12	15708	-1.2156	0.88793	ARL6IP1
ENSG00000068615	2	86441116	86565206	657	31	17255	-1.2162	0.88804	REEP1
ENSG00000196611	11	102660651	102668891	53	20	17270	-1.2165	0.88811	MMP1
ENSG00000186925	21	31913854	31914183	2	1	22713	-1.2169	0.88819	KRTAP19-6
ENSG00000147874	9	19053141	19103117	368	31	17288	-1.2178	0.88834	HAUS6
ENSG00000183682	1	39957318	39991607	164	39	14252	-1.2178	0.88836	BMP8A
ENSG00000126254	19	36119932	36128588	32	14	14191	-1.218	0.88839	RBM42
ENSG00000245317	5	179286013	179288283	13	5	14464	-1.2181	0.8884	CTC-241N9.1
ENSG00000257062	12	21200113	21329829	781	37	17340	-1.219	0.88857	RP11-125O5.2
ENSG00000114113	3	139171726	139199589	130	25	15648	-1.2195	0.88868	RBP2
ENSG00000142319	5	1392909	1445545	342	61	14988	-1.22	0.88877	SLC6A3
ENSG00000155307	21	15857549	15955723	665	71	15889	-1.2203	0.88882	SAMSN1
ENSG00000168779	3	157814948	157824292	43	7	17295	-1.2204	0.88885	SHOX2
ENSG00000007038	16	2867164	2876305	45	18	12560	-1.2206	0.88888	PRSS21
ENSG00000144535	2	232825955	233209060	1783	45	16018	-1.2207	0.88891	DIS3L2
ENSG00000113810	3	160117062	160152750	142	36	15071	-1.2214	0.88903	SMC4
ENSG00000240542	17	39344697	39346891	13	7	13286	-1.2217	0.88909	KRTAP9-1
ENSG00000082482	1	215179118	215410436	1258	55	15560	-1.2218	0.8891	KCNK2
ENSG00000162621	1	74935562	74978298	138	25	13346	-1.2221	0.88916	LRRC53
ENSG00000133424	22	33558212	34318829	4892	279	16068	-1.2223	0.8892	LARGE
ENSG00000172155	1	152769227	152770657	6	3	10378	-1.223	0.88933	LCE1D
ENSG00000165379	14	42076773	42373752	1692	60	17110	-1.2231	0.88935	LRFN5
ENSG00000135973	2	105858200	105859924	4	2	11553	-1.2234	0.88941	GPR45
ENSG00000167970	16	2303738	2312343	34	15	11739	-1.2241	0.88953	AC009065.1
ENSG00000157191	1	16767167	16786573	77	25	15842	-1.2242	0.88956	NECAP2
ENSG00000119917	10	91087651	91100728	128	20	16021	-1.2243	0.88958	IFIT3
ENSG00000164508	6	25726291	25726790	8	4	18008	-1.2246	0.88963	HIST1H2AA
ENSG00000211450	11	57508825	57510986	10	6	12343	-1.2247	0.88966	C11orf31
ENSG00000269808	19	55738587	55741647	15	7	16691	-1.2251	0.88974	AC010327.2
ENSG00000179958	16	30434940	30441396	16	10	11093	-1.2252	0.88976	DCTPP1
ENSG00000005189	16	20817751	20860987	107	27	15834	-1.2259	0.88987	AC004381.6
ENSG00000116701	1	183524698	183560011	152	39	16374	-1.226	0.8899	NCF2
ENSG00000144741	3	66119285	66438540	1169	75	16319	-1.2262	0.88993	SLC25A26
ENSG00000145216	4	54243810	55161439	4680	235	16228	-1.2261	0.88993	FIP1L1
ENSG00000238227	9	139006427	139010731	23	13	13726	-1.2262	0.88994	C9orf69
ENSG00000241962	2	99757948	99939204	783	43	16271	-1.2264	0.88998	C2orf15
ENSG00000157617	21	43305221	43373999	503	97	16630	-1.2264	0.88998	C2CD2
ENSG00000186049	12	53001354	53012343	49	18	18273	-1.2267	0.89003	KRT73
ENSG00000092148	14	31569318	31677010	342	38	13823	-1.2267	0.89004	HECTD1
ENSG00000131381	3	15111580	15140670	123	17	15999	-1.2268	0.89005	ZFYVE20
ENSG00000095383	9	100961311	101017915	375	43	17312	-1.2268	0.89005	TBC1D2
ENSG00000152484	13	27640293	27746033	542	44	16506	-1.2274	0.89016	USP12
ENSG00000186970	21	31812597	31813070	4	2	18599	-1.2276	0.8902	KRTAP15-1
ENSG00000173918	17	77018896	77045870	160	27	15229	-1.2281	0.89029	C1QTNF1
ENSG00000047315	4	57843888	57897334	280	33	16886	-1.2281	0.8903	POLR2B
ENSG00000185518	15	91643180	91844539	1138	93	15974	-1.2282	0.89031	SV2B
ENSG00000071051	2	106361354	106510730	848	47	17740	-1.229	0.89046	NCK2
ENSG00000155506	5	154092462	154197167	336	38	15754	-1.2293	0.89052	LARP1
ENSG00000132965	13	31309645	31338556	175	31	18336	-1.2297	0.89059	ALOX5AP
ENSG00000198440	19	56909335	56947404	130	23	16272	-1.2308	0.8908	ZNF583
ENSG00000196878	1	209788215	209825811	225	43	17068	-1.231	0.89085	LAMB3
ENSG00000131375	3	15247659	15294425	185	28	11195	-1.2313	0.8909	CAPN7
ENSG00000175592	11	65659520	65668044	39	14	16190	-1.2313	0.8909	FOSL1
ENSG00000114127	3	142025449	142166904	412	45	14902	-1.2317	0.89098	XRN1
ENSG00000068078	4	1795034	1810599	97	29	12819	-1.232	0.89102	FGFR3
ENSG00000178301	11	77300436	77321400	86	16	15751	-1.2324	0.8911	AQP11
ENSG00000180089	19	55738007	55741647	19	7	17035	-1.2332	0.89126	TMEM86B
ENSG00000161011	5	179233388	179265078	231	51	15521	-1.2336	0.89132	SQSTM1
ENSG00000114013	3	121774213	121839983	219	53	16603	-1.2337	0.89134	CD86
ENSG00000101361	20	2632791	2639039	46	16	15699	-1.2341	0.89142	NOP56
ENSG00000179889	16	15068448	15233196	581	53	13364	-1.2342	0.89143	PDXDC1
ENSG00000183130	1	248789420	248790491	6	2	10302	-1.2343	0.89145	OR2T11
ENSG00000133816	11	12115543	12285334	1115	125	16616	-1.2345	0.89149	MICAL2
ENSG00000115652	2	106709759	106810795	477	60	15624	-1.2346	0.8915	UXS1
ENSG00000124237	20	56725960	56736206	48	21	12114	-1.2347	0.89153	C20orf85
ENSG00000125878	20	584441	591042	26	13	15172	-1.235	0.89158	TCF15
ENSG00000267545	19	45683080	45705702	138	29	17584	-1.2352	0.89161	AC005779.2
ENSG00000103018	16	69458428	69500169	213	32	17727	-1.2352	0.89162	CYB5B
ENSG00000187742	9	91933421	91974557	136	36	15795	-1.2357	0.89172	SECISBP2
ENSG00000141295	17	45915058	45918699	19	12	16072	-1.2365	0.89186	SCRN2
ENSG00000171307	10	99205927	99217127	50	21	12675	-1.2365	0.89187	ZDHHC16
ENSG00000111605	12	69633317	69668138	131	30	15108	-1.2367	0.8919	CPSF6
ENSG00000204306	11	120382511	120385732	16	8	13570	-1.237	0.89196	AP002348.1
ENSG00000138942	22	31556168	31603005	245	38	15150	-1.2371	0.89198	RNF185
ENSG00000134871	13	110958159	111165374	1639	168	16865	-1.2377	0.89209	COL4A2
ENSG00000118855	3	158449987	158547508	396	46	17498	-1.2379	0.89212	MFSD1
ENSG00000152253	2	169690642	169769881	454	51	14486	-1.238	0.89214	SPC25
ENSG00000180998	14	53019866	53104431	360	50	15959	-1.2384	0.89222	GPR137C
ENSG00000165660	10	126490354	126525239	126	35	14511	-1.2388	0.89229	FAM175B
ENSG00000171234	4	69917081	69978705	506	16	18168	-1.239	0.89233	UGT2B7
ENSG00000144283	2	159313476	159539391	1165	46	16563	-1.2391	0.89234	PKP4
ENSG00000144642	3	29322473	30051886	4532	230	17421	-1.2399	0.89249	RBMS3
ENSG00000258740	14	75705319	75735986	110	30	16330	-1.24	0.89251	RP11-293M10.1
ENSG00000187961	1	895967	901095	46	11	14335	-1.2401	0.89253	KLHL17
ENSG00000231171	4	178649911	178911904	1438	93	16580	-1.2405	0.89261	LINC01098
ENSG00000117410	1	44440159	44443967	13	7	16466	-1.2407	0.89265	ATP6V0B
ENSG00000206562	3	15422782	15482073	294	36	13967	-1.2408	0.89266	METTL6
ENSG00000182606	3	42055294	42267381	1065	71	16111	-1.2413	0.89275	TRAK1
ENSG00000106733	9	77675489	77703133	179	34	18092	-1.2413	0.89276	NMRK1
ENSG00000267270	18	77905807	77936315	156	23	17725	-1.2419	0.89286	AC139100.2
ENSG00000086570	5	150883654	150948505	347	58	16595	-1.2419	0.89287	FAT2
ENSG00000100124	22	38226862	38245334	78	20	11205	-1.2419	0.89287	ANKRD54
ENSG00000198894	14	77564440	77583630	102	25	13668	-1.2421	0.8929	CIPC
ENSG00000138696	4	95679119	96079599	2243	92	16705	-1.2424	0.89295	BMPR1B
ENSG00000111344	12	113536624	113574044	237	26	16910	-1.2429	0.89304	RASAL1
ENSG00000174567	1	204167288	204183220	77	29	15013	-1.243	0.89307	GOLT1A
ENSG00000212900	17	39155447	39156138	12	4	17657	-1.2433	0.89313	KRTAP3-2
ENSG00000235098	1	1353800	1357149	15	6	14532	-1.2435	0.89316	ANKRD65
ENSG00000180644	10	72357104	72362531	30	15	14439	-1.2435	0.89316	PRF1
ENSG00000163386	1	145289772	145370303	101	37	7753	-1.2436	0.89317	NBPF10
ENSG00000204347	17	72352555	72358085	33	9	16346	-1.2444	0.89332	BTBD17
ENSG00000147481	8	50822349	51706678	4792	118	16368	-1.2444	0.89333	SNTG1
ENSG00000256713	11	61008514	61018920	49	27	10833	-1.2446	0.89336	PGA5
ENSG00000186766	10	129535499	129539450	27	6	11776	-1.2448	0.89339	FOXI2
ENSG00000120586	10	18098352	18200091	95	33	11147	-1.2452	0.89346	MRC1
ENSG00000114771	3	151531825	151546276	124	15	18331	-1.2452	0.89347	AADAC
ENSG00000152042	1	146032647	146082765	6	1	6387	-1.2453	0.89348	NBPF11
ENSG00000126432	11	64085560	64089283	14	9	12068	-1.2455	0.89353	PRDX5
ENSG00000119965	10	124690419	124713919	70	21	14950	-1.2459	0.89359	C10orf88
ENSG00000179564	3	50316458	50325545	17	7	12298	-1.2459	0.8936	LSMEM2
ENSG00000179218	19	13049392	13055303	19	12	10850	-1.2461	0.89364	CALR
ENSG00000204361	11	114549108	114579362	155	30	17411	-1.2468	0.89377	NXPE2
ENSG00000168398	14	96671016	96710666	283	52	16686	-1.2469	0.89378	BDKRB2
ENSG00000074047	2	121493199	121750229	1296	138	15737	-1.247	0.8938	GLI2
ENSG00000161813	12	50786166	50873787	296	25	15694	-1.2481	0.894	LARP4
ENSG00000020181	8	37641709	37702414	267	65	13277	-1.2483	0.89403	GPR124
ENSG00000186529	19	15751707	15773635	244	24	17274	-1.2486	0.8941	CYP4F3
ENSG00000126337	17	39642388	39648798	40	19	14925	-1.2491	0.89419	KRT36
ENSG00000064012	2	202098166	202152434	255	36	16956	-1.2495	0.89427	CASP8
ENSG00000158042	11	6702013	6704632	22	5	17568	-1.2495	0.89427	MRPL17
ENSG00000197683	21	31691452	31692607	9	5	16113	-1.2496	0.89427	KRTAP26-1
ENSG00000233404	2	102508955	102511150	4	2	17900	-1.2497	0.8943	FLJ20373
ENSG00000206077	5	710475	767067	319	28	9323	-1.2497	0.8943	ZDHHC11B
ENSG00000164300	5	79407050	79551898	881	85	16517	-1.2509	0.89451	SERINC5
ENSG00000205937	16	2303117	2318413	67	22	12786	-1.2513	0.89459	RNPS1
ENSG00000117519	1	95362507	95392834	193	48	17138	-1.2514	0.8946	CNN3
ENSG00000164113	4	123300121	123350957	211	42	15002	-1.2515	0.89462	ADAD1
ENSG00000111783	12	106976685	107156581	684	46	15901	-1.253	0.89491	RFX4
ENSG00000127507	19	14843205	14889353	402	35	15614	-1.2531	0.89492	EMR2
ENSG00000164953	8	94767072	94831462	200	60	12019	-1.2537	0.89502	TMEM67
ENSG00000125813	20	21686297	21696620	23	11	14175	-1.2541	0.89509	PAX1
ENSG00000237247	19	7030589	7033022	5	2	8248	-1.2542	0.89511	MBD3L5
ENSG00000167460	19	16177831	16213813	174	37	15073	-1.2547	0.89521	TPM4
ENSG00000133983	14	70791798	70826448	194	32	17090	-1.2549	0.89525	COX16
ENSG00000175779	15	38988799	38992239	30	8	17451	-1.2551	0.89527	C15orf53
ENSG00000149532	11	61170121	61197503	97	27	11219	-1.2553	0.89531	CPSF7
ENSG00000187013	17	59489112	59490641	4	2	18833	-1.2553	0.89532	C17orf82
ENSG00000178184	18	77915115	78005429	386	37	16840	-1.2555	0.89535	PARD6G
ENSG00000109181	4	69681711	69696914	135	26	15502	-1.2557	0.89538	UGT2B10
ENSG00000205078	16	77233294	77247112	128	22	16634	-1.2561	0.89546	SYCE1L
ENSG00000147613	8	87060602	87100850	205	34	14011	-1.2564	0.89551	PSKH2
ENSG00000138801	4	108511433	108641608	599	39	17785	-1.257	0.89563	PAPSS1
ENSG00000119801	2	30369807	30383399	37	14	18082	-1.2571	0.89564	YPEL5
ENSG00000170298	17	20352708	20370852	45	13	9415	-1.2576	0.89573	LGALS9B
ENSG00000185008	3	75955846	77699115	9489	359	16135	-1.2577	0.89575	ROBO2
ENSG00000134049	18	44681413	44702745	105	18	17475	-1.2578	0.89577	IER3IP1
ENSG00000183684	17	79845713	79849462	6	4	8081	-1.2579	0.89578	ALYREF
ENSG00000171396	17	39315910	39316983	5	2	8521	-1.2582	0.89584	KRTAP4-4
ENSG00000151779	2	15307032	15701454	1780	47	15871	-1.2589	0.89598	NBAS
ENSG00000183733	2	71004442	71017775	83	12	17764	-1.259	0.89599	FIGLA
ENSG00000114698	3	145910126	145968966	407	28	17093	-1.2591	0.896	PLSCR4
ENSG00000132394	3	127872297	128127485	926	48	15694	-1.2592	0.89601	EEFSEC
ENSG00000177025	19	58469805	58485902	114	17	15630	-1.2592	0.89603	C19orf18
ENSG00000068745	3	48725436	48777786	159	29	15497	-1.2593	0.89604	IP6K2
ENSG00000226763	19	44100769	44118649	67	21	14028	-1.2596	0.8961	SRRM5
ENSG00000173273	8	9413424	9639856	1381	35	16689	-1.2598	0.89614	TNKS
ENSG00000135924	2	220143989	220151622	31	10	16913	-1.26	0.89617	DNAJB2
ENSG00000143194	1	166958346	166991451	137	27	17169	-1.2605	0.89625	MAEL
ENSG00000165556	13	28536274	28545276	26	7	18158	-1.2605	0.89625	CDX2
ENSG00000158711	1	205577071	205601090	94	21	16614	-1.2617	0.89647	ELK4
ENSG00000257390	12	56151059	56221330	211	62	13619	-1.2617	0.89647	RP11-762I7.5
ENSG00000268413	17	42335297	42355825	86	34	15657	-1.2619	0.89651	AC003043.1
ENSG00000150361	13	70274726	70682591	2868	100	17608	-1.262	0.89652	KLHL1
ENSG00000167080	17	47209822	47247351	191	40	16092	-1.2623	0.89657	B4GALNT2
ENSG00000176563	17	40950810	40963605	34	23	10132	-1.2626	0.89664	CNTD1
ENSG00000156453	5	141232938	141258811	84	38	15603	-1.2629	0.89668	PCDH1
ENSG00000172893	11	71139239	71163914	113	21	16020	-1.2632	0.89675	DHCR7
ENSG00000214160	3	183960089	183967336	21	9	16676	-1.2636	0.89681	ALG3
ENSG00000269190	19	39432044	39466550	191	32	16200	-1.2637	0.89683	FBXO17
ENSG00000176236	10	15137384	15139318	10	5	15931	-1.264	0.89689	C10orf111
ENSG00000165819	14	21966277	21979517	64	14	17006	-1.2646	0.89699	METTL3
ENSG00000251380	5	134779905	134783038	27	9	18020	-1.2655	0.89716	C5orf20
ENSG00000196361	19	11562141	11591861	159	30	15251	-1.2655	0.89716	ELAVL3
ENSG00000149115	11	57067112	57092426	116	26	16064	-1.2656	0.89717	TNKS1BP1
ENSG00000178882	12	124457788	124800570	1759	138	16551	-1.2657	0.89719	FAM101A
ENSG00000133193	17	71203492	71232892	190	16	16688	-1.2657	0.8972	FAM104A
ENSG00000152291	2	85545147	85555548	55	9	18164	-1.2658	0.89721	TGOLN2
ENSG00000162702	1	200374068	200379184	8	5	13575	-1.2662	0.89729	ZNF281
ENSG00000144655	3	39183346	39196053	64	21	15407	-1.2663	0.89729	CSRNP1
ENSG00000204574	6	30539153	30564956	144	28	13606	-1.2665	0.89733	ABCF1
ENSG00000171067	11	68028803	68039469	49	23	14412	-1.2674	0.8975	C11orf24
ENSG00000133110	13	38136720	38172981	181	32	15928	-1.2677	0.89754	POSTN
ENSG00000123342	12	56229217	56236750	21	12	14097	-1.268	0.89761	MMP19
ENSG00000113209	5	140514800	140517703	13	8	15661	-1.2683	0.89766	PCDHB5
ENSG00000104365	8	42128820	42189973	270	32	13360	-1.2684	0.89768	IKBKB
ENSG00000162188	11	62475130	62476673	5	3	11743	-1.2689	0.89777	GNG3
ENSG00000263155	15	57884139	57977562	621	47	17321	-1.2695	0.89787	MYZAP
ENSG00000147894	9	27546544	27573864	164	28	17906	-1.2701	0.89797	C9orf72
ENSG00000226364	17	50939481	50976948	289	37	17927	-1.2703	0.89801	AC102948.2
ENSG00000089006	20	17922241	17949623	162	23	16878	-1.2707	0.89809	SNX5
ENSG00000100884	14	24540046	24547309	24	15	13793	-1.2708	0.8981	CPNE6
ENSG00000188517	4	109731877	110223813	2573	140	16816	-1.2712	0.89816	COL25A1
ENSG00000054356	2	220154345	220174370	79	21	16266	-1.2716	0.89824	PTPRN
ENSG00000163608	3	112721287	112738708	70	22	15296	-1.2717	0.89826	C3orf17
ENSG00000074416	3	127407909	127542051	636	78	16510	-1.2717	0.89826	MGLL
ENSG00000140280	15	52015208	52043782	144	21	15991	-1.2719	0.89829	LYSMD2
ENSG00000188467	15	48413169	48434869	23	10	9489	-1.2728	0.89846	SLC24A5
ENSG00000130775	1	28199055	28213196	71	16	18029	-1.2729	0.89848	THEMIS2
ENSG00000183032	14	37147636	37642071	2660	160	16270	-1.2731	0.89851	SLC25A21
ENSG00000176058	9	140086069	140098645	41	16	11914	-1.2737	0.89862	TPRN
ENSG00000104324	8	97657455	98161882	1601	105	15105	-1.2744	0.89875	CPQ
ENSG00000145864	5	160715436	160976050	1181	73	16127	-1.275	0.89884	GABRB2
ENSG00000206107	21	31709331	31710012	2	1	22721	-1.2752	0.89887	KRTAP27-1
ENSG00000151414	1	198126093	198291550	907	42	16354	-1.2752	0.89889	NEK7
ENSG00000012963	14	93673401	93695561	121	24	17426	-1.2758	0.89898	UBR7
ENSG00000179532	11	6518490	6614988	465	74	15876	-1.2774	0.89926	DNHD1
ENSG00000178201	19	57966542	57967854	2	1	22717	-1.2774	0.89928	VN1R1
ENSG00000254466	11	59244846	59245869	4	2	10372	-1.2781	0.89939	OR4D10
ENSG00000176092	1	26648350	26680621	162	31	16461	-1.2784	0.89945	AIM1L
ENSG00000130294	2	241653181	241759725	544	73	15838	-1.2784	0.89945	KIF1A
ENSG00000223601	10	22497743	22498950	6	2	19712	-1.2784	0.89945	EBLN1
ENSG00000071462	7	73097355	73119491	100	19	16490	-1.2786	0.89948	WBSCR22
ENSG00000137168	6	36822603	36842800	104	23	17717	-1.2789	0.89954	PPIL1
ENSG00000127603	1	39546988	39952849	1603	60	14989	-1.279	0.89955	MACF1
ENSG00000183644	11	111385510	111407756	78	16	13664	-1.2792	0.89958	C11orf88
ENSG00000171502	1	86194916	86622626	2423	91	17636	-1.2797	0.89967	COL24A1
ENSG00000176438	14	95883831	95942173	467	69	17518	-1.2798	0.89969	SYNE3
ENSG00000148735	10	115511213	115543188	149	19	17554	-1.2802	0.89976	PLEKHS1
ENSG00000130768	1	28261504	28285668	126	24	15827	-1.2812	0.89993	SMPDL3B
ENSG00000126709	1	27992572	27998729	34	11	12444	-1.2813	0.89996	IFI6
ENSG00000076685	10	104845940	104953056	444	31	16214	-1.2814	0.89998	NT5C2
ENSG00000187980	1	20487746	20503917	83	22	17017	-1.2817	0.90002	PLA2G2C
ENSG00000131737	17	39533902	39538655	22	11	13803	-1.2822	0.90012	KRT34
ENSG00000154229	17	64298754	64806861	3135	175	16235	-1.2825	0.90017	PRKCA
ENSG00000150510	13	51796503	51858377	254	44	18063	-1.2828	0.90022	FAM124A
ENSG00000172738	6	37179956	37225931	169	43	13159	-1.2831	0.90027	TMEM217
ENSG00000111639	12	6601150	6603007	17	2	20325	-1.2831	0.90027	MRPL51
ENSG00000167378	19	44088521	44100287	38	20	15526	-1.2831	0.90028	IRGQ
ENSG00000143954	2	79252812	79255631	30	10	15304	-1.2834	0.90033	REG3G
ENSG00000100219	22	29190543	29196585	15	6	16928	-1.2835	0.90033	XBP1
ENSG00000133055	1	203136939	203144941	35	14	16236	-1.2835	0.90035	MYBPH
ENSG00000125871	20	17949556	17971765	109	17	18153	-1.2839	0.9004	MGME1
ENSG00000213020	19	53206066	53238326	249	29	15598	-1.284	0.90042	ZNF611
ENSG00000135045	9	77561497	77567802	19	10	14664	-1.284	0.90043	C9orf40
ENSG00000108091	10	61548521	61666414	724	44	16687	-1.2844	0.9005	CCDC6
ENSG00000166226	12	69979114	69995350	96	19	16989	-1.2846	0.90054	CCT2
ENSG00000143341	1	185703683	186160085	1913	65	12679	-1.2847	0.90055	HMCN1
ENSG00000107338	9	37919131	38069210	757	45	16278	-1.2849	0.90058	SHB
ENSG00000204503	1	13328196	13331692	3	1	6201	-1.2851	0.90061	PRAMEF3
ENSG00000140157	15	23004684	23034427	185	18	19346	-1.285	0.90061	NIPA2
ENSG00000121067	17	47676246	47755596	222	64	14069	-1.286	0.90079	SPOP
ENSG00000136636	1	215740735	215795149	152	19	10158	-1.2862	0.90081	KCTD3
ENSG00000087301	14	52897308	53019240	534	33	16108	-1.2864	0.90084	TXNDC16
ENSG00000130517	19	18451397	18480760	174	41	15606	-1.2866	0.90088	PGPEP1
ENSG00000163081	2	223162866	223169936	34	15	13168	-1.2868	0.90092	CCDC140
ENSG00000160688	1	154955814	154965587	28	7	15051	-1.2869	0.90094	FLAD1
ENSG00000197837	12	14920933	14924065	16	7	16183	-1.2875	0.90104	HIST4H4
ENSG00000184208	22	42084943	42094140	37	11	11730	-1.2875	0.90104	C22orf46
ENSG00000121270	16	48200821	48281479	365	31	17456	-1.2886	0.90123	ABCC11
ENSG00000105483	19	48684027	48759203	522	43	15624	-1.2892	0.90133	CARD8
ENSG00000007402	3	50400233	50541675	497	53	13830	-1.2894	0.90137	CACNA2D2
ENSG00000183747	16	20462783	20498991	208	19	16223	-1.2899	0.90145	ACSM2A
ENSG00000129028	15	71173681	71185124	21	11	15680	-1.2907	0.90159	THAP10
ENSG00000212743	10	6392278	6394723	7	3	18409	-1.2909	0.90163	DKFZP667F0711
ENSG00000219438	22	48885272	49246724	3386	234	17277	-1.2909	0.90163	FAM19A5
ENSG00000107954	10	105253736	105352309	430	55	17259	-1.291	0.90165	NEURL1
ENSG00000138166	10	112257596	112271302	66	23	13542	-1.2922	0.90186	DUSP5
ENSG00000160410	19	41082757	41097305	83	23	15935	-1.2924	0.90189	SHKBP1
ENSG00000250264	6	32781544	32806599	318	38	18708	-1.2925	0.9019	TAP2
ENSG00000140474	15	75128457	75135687	25	8	16269	-1.2932	0.90204	ULK3
ENSG00000162595	1	68511645	68517314	27	12	13656	-1.2941	0.90218	DIRAS3
ENSG00000121289	19	33369902	33462897	598	34	17101	-1.2948	0.9023	CEP89
ENSG00000064763	12	29302036	29493913	1174	62	15598	-1.2953	0.9024	FAR2
ENSG00000243696	3	52847298	52869745	146	19	13893	-1.2954	0.90241	RP5-966M1.6
ENSG00000163704	3	9987226	9994078	23	14	14217	-1.2956	0.90245	PRRT3
ENSG00000105514	19	11432722	11456946	124	19	16254	-1.2958	0.90248	RAB3D
ENSG00000203727	6	147830063	148058683	1614	104	17250	-1.2959	0.90249	SAMD5
ENSG00000205821	17	2310279	2318731	64	16	14042	-1.296	0.90252	AC006435.1
ENSG00000155816	1	240177648	240638489	3007	171	16274	-1.2972	0.90271	FMN2
ENSG00000164761	8	119935796	119964439	168	28	18122	-1.2971	0.90271	TNFRSF11B
ENSG00000150457	13	21547171	21635686	481	43	16346	-1.2972	0.90271	LATS2
ENSG00000123643	5	150816607	150871942	343	39	15432	-1.2975	0.90277	SLC36A1
ENSG00000109775	4	186320694	186347139	123	25	16903	-1.299	0.90302	UFSP2
ENSG00000110025	11	64794880	64808044	81	15	16357	-1.2992	0.90306	SNX15
ENSG00000168334	3	39224701	39234087	39	18	13209	-1.2994	0.90309	XIRP1
ENSG00000184178	4	53739149	54232242	2203	106	15928	-1.2993	0.90309	SCFD2
ENSG00000180376	3	56591189	56655846	427	39	17869	-1.3	0.90319	CCDC66
ENSG00000175634	11	67195931	67202872	26	9	14539	-1.3004	0.90326	RPS6KB2
ENSG00000104755	8	39601254	39695808	418	57	15007	-1.3012	0.90341	ADAM2
ENSG00000037749	5	153418466	153600038	847	56	16495	-1.3015	0.90346	MFAP3
ENSG00000146809	7	123207064	123277951	272	34	16987	-1.3016	0.90347	ASB15
ENSG00000170324	10	49364601	49482941	436	59	13575	-1.3016	0.90348	FRMPD2
ENSG00000171451	18	65173819	65184217	40	19	13627	-1.3019	0.90353	DSEL
ENSG00000159352	1	151227179	151239955	40	11	15046	-1.3024	0.90362	PSMD4
ENSG00000102760	13	42031695	42045018	58	18	17237	-1.3032	0.90375	RGCC
ENSG00000162910	1	228294380	228297013	10	6	10138	-1.3034	0.90378	MRPL55
ENSG00000026025	10	17270258	17279592	27	12	17107	-1.3035	0.9038	VIM
ENSG00000070018	12	12268959	12419946	640	44	15653	-1.3036	0.90381	LRP6
ENSG00000025800	1	32573639	32642169	191	33	13876	-1.3036	0.90382	KPNA6
ENSG00000169550	11	26580580	26593780	66	19	17185	-1.3038	0.90385	MUC15
ENSG00000047621	12	4596894	4647674	109	20	14758	-1.304	0.90389	C12orf4
ENSG00000186074	17	72690452	72709117	78	29	13381	-1.305	0.90405	CD300LF
ENSG00000268465	19	48969094	48975688	35	11	15013	-1.305	0.90406	CTC-273B12.7
ENSG00000134851	4	56262124	56319564	289	30	16315	-1.3055	0.90413	TMEM165
ENSG00000166148	12	63539014	63544722	31	13	14638	-1.3054	0.90413	AVPR1A
ENSG00000140009	14	64550950	64804830	1171	73	16220	-1.3055	0.90413	ESR2
ENSG00000162383	1	53552855	53608289	428	60	17197	-1.3057	0.90417	SLC1A7
ENSG00000258227	7	141627157	141646807	88	15	16475	-1.3057	0.90417	CLEC5A
ENSG00000169410	15	75759462	75871630	334	38	14261	-1.3059	0.90421	PTPN9
ENSG00000182771	10	87359312	88126250	3955	217	16630	-1.306	0.90423	GRID1
ENSG00000151917	6	56819773	56892140	265	23	16091	-1.3066	0.90433	BEND6
ENSG00000145391	4	140417095	140527853	531	76	15791	-1.3068	0.90435	SETD7
ENSG00000203791	10	126436718	126480439	153	31	15463	-1.3068	0.90436	METTL10
ENSG00000197723	17	40274756	40275371	2	1	15272	-1.3074	0.90447	HSPB9
ENSG00000059915	10	104162376	104181296	52	27	14874	-1.3084	0.90463	PSD
ENSG00000162618	1	79355449	79472403	767	45	17661	-1.3085	0.90464	ELTD1
ENSG00000177186	1	248486894	248487899	8	2	21362	-1.3087	0.90468	OR2M7
ENSG00000175170	20	25744102	25848861	233	34	13086	-1.3089	0.90471	FAM182B
ENSG00000196449	1	38268616	38273857	15	5	17775	-1.3094	0.90479	YRDC
ENSG00000183160	12	108983622	108992096	46	19	16415	-1.3095	0.90482	TMEM119
ENSG00000145022	3	49449639	49453908	16	8	13392	-1.3099	0.90488	TCTA
ENSG00000141542	17	80612849	80656604	289	52	15879	-1.3099	0.90488	RAB40B
ENSG00000104695	8	30631973	30671830	191	29	16088	-1.3101	0.90491	PPP2CB
ENSG00000081237	1	198607801	198726545	561	52	16466	-1.3106	0.90501	PTPRC
ENSG00000178568	2	212240446	213403565	7300	279	16845	-1.3106	0.90501	ERBB4
ENSG00000104870	19	50010073	50029590	81	17	15743	-1.3113	0.90512	FCGRT
ENSG00000143867	2	19551246	19558414	30	17	15028	-1.3115	0.90515	OSR1
ENSG00000104835	19	39405906	39440495	194	28	14757	-1.3117	0.90519	SARS2
ENSG00000269547	19	39406044	39440495	194	28	14757	-1.3117	0.90519	CTC-360G5.8
ENSG00000180957	22	28247657	28316122	242	42	16368	-1.3119	0.90523	PITPNB
ENSG00000197364	1	153409534	153412425	18	9	14614	-1.3132	0.90545	S100A7L2
ENSG00000180304	15	64979772	64995480	57	21	13847	-1.314	0.90557	OAZ2
ENSG00000268941	20	57209828	57210772	7	4	16338	-1.3141	0.90559	MGC4294
ENSG00000112200	6	56951642	57035105	193	30	15505	-1.3143	0.90563	ZNF451
ENSG00000187766	21	46031996	46032871	5	3	14323	-1.3147	0.90569	KRTAP10-8
ENSG00000167720	17	2206677	2228554	87	29	13596	-1.3149	0.90572	SRR
ENSG00000135870	1	173900352	173991435	340	26	15272	-1.3155	0.90582	RC3H1
ENSG00000171928	17	18684308	18710027	116	21	15081	-1.3154	0.90582	TVP23B
ENSG00000172340	3	67410884	67705038	1829	99	16891	-1.3155	0.90583	SUCLG2
ENSG00000259384	17	61994560	61996179	17	11	10279	-1.3156	0.90584	GH1
ENSG00000119953	10	112050488	112064709	58	21	15118	-1.3166	0.90601	SMNDC1
ENSG00000162959	2	32090129	32236299	585	38	15561	-1.3168	0.90605	MEMO1
ENSG00000153066	16	11772936	11836734	326	39	15679	-1.3168	0.90605	TXNDC11
ENSG00000196979	9	132902889	132906498	29	8	15963	-1.3171	0.90609	AL360004.1
ENSG00000205850	13	24895264	24895566	1	1	22286	-1.3171	0.9061	AL359736.1
ENSG00000167755	19	51461887	51472929	52	22	14213	-1.3171	0.9061	KLK6
ENSG00000130255	19	5674958	5691887	63	24	15023	-1.3172	0.90612	RPL36
ENSG00000129270	17	34083268	34122711	151	27	15792	-1.3176	0.90617	MMP28
ENSG00000132300	2	86333305	86369280	163	25	16541	-1.3178	0.90621	PTCD3
ENSG00000162430	1	26126667	26144713	95	17	14098	-1.3179	0.90623	SEPN1
ENSG00000106028	7	141438121	141487722	251	18	14036	-1.318	0.90624	SSBP1
ENSG00000198026	20	44577292	44600833	118	32	16193	-1.3186	0.90634	ZNF335
ENSG00000160209	21	45138975	45182188	258	50	15348	-1.3202	0.90662	PDXK
ENSG00000196466	19	12500830	12512085	33	14	12956	-1.3208	0.90672	ZNF799
ENSG00000116661	1	11708424	11715842	42	25	14475	-1.321	0.90675	FBXO2
ENSG00000125611	2	113341817	113346852	23	10	15416	-1.3214	0.90682	CHCHD5
ENSG00000137216	6	44094651	44123256	158	27	17813	-1.3215	0.90683	TMEM63B
ENSG00000180539	9	139921916	139931234	46	15	14360	-1.3215	0.90683	C9orf139
ENSG00000164442	6	139693393	139695757	16	8	16324	-1.3217	0.90686	CITED2
ENSG00000164167	4	147096837	147121152	117	11	17102	-1.3222	0.90694	LSM6
ENSG00000113194	5	175874629	175937075	240	39	15126	-1.3226	0.90701	FAF2
ENSG00000099875	19	2037470	2051243	85	36	12926	-1.3226	0.90701	MKNK2
ENSG00000183318	17	8656424	8661877	30	13	14215	-1.3233	0.90714	SPDYE4
ENSG00000047932	6	117639374	117923691	1480	80	17763	-1.3242	0.90728	GOPC
ENSG00000149262	11	77589766	77705724	548	31	16236	-1.3242	0.90728	INTS4
ENSG00000086827	11	113603909	113644533	194	33	17427	-1.3242	0.90728	ZW10
ENSG00000058056	3	179370543	179507189	660	67	16144	-1.3245	0.90733	USP13
ENSG00000100385	22	37521878	37571094	244	67	16002	-1.3246	0.90735	IL2RB
ENSG00000106330	7	100209725	100213007	12	3	15177	-1.3247	0.90737	MOSPD3
ENSG00000066427	14	92524896	92572965	352	13	18498	-1.3248	0.90738	ATXN3
ENSG00000261857	19	41277553	41283395	26	9	17839	-1.3248	0.90738	MIA
ENSG00000119950	10	111967363	112047123	381	33	16793	-1.3249	0.9074	MXI1
ENSG00000151883	5	49961733	50142356	633	42	15172	-1.3249	0.90741	PARP8
ENSG00000129472	14	21927179	21945132	87	14	16800	-1.3253	0.90747	RAB2B
ENSG00000205882	8	11850692	11853821	21	8	18184	-1.3256	0.90752	DEFB134
ENSG00000243317	7	135347244	135378166	162	32	16725	-1.3257	0.90754	C7orf73
ENSG00000092067	14	23586513	23588825	16	10	14529	-1.3259	0.90756	CEBPE
ENSG00000148362	9	139886870	139888436	5	3	13392	-1.3265	0.90767	C9orf142
ENSG00000185261	5	93488671	93954309	1382	147	15323	-1.3267	0.90769	KIAA0825
ENSG00000177731	17	18148150	18162230	49	20	13684	-1.3267	0.9077	FLII
ENSG00000187288	3	9908398	9921938	71	20	14784	-1.327	0.90775	CIDEC
ENSG00000172689	11	60552821	60568778	97	22	15710	-1.3275	0.90783	MS4A10
ENSG00000196498	12	124808961	125052135	1430	185	15569	-1.3275	0.90783	NCOR2
ENSG00000173825	11	65122238	65125084	6	3	20011	-1.3277	0.90786	TIGD3
ENSG00000105971	7	115927434	116148595	1028	57	16833	-1.3278	0.90788	CAV2
ENSG00000151498	11	134123389	134135749	55	16	16730	-1.3278	0.90788	ACAD8
ENSG00000169330	15	79724858	79764632	224	38	17041	-1.3286	0.908	KIAA1024
ENSG00000186280	11	94706845	94732682	104	27	16268	-1.3295	0.90815	KDM4D
ENSG00000013503	12	106751436	106903976	603	36	16836	-1.3295	0.90817	POLR3B
ENSG00000162753	1	173469603	173572233	461	28	16051	-1.3297	0.90819	SLC9C2
ENSG00000196284	6	44777054	45345690	3000	47	17041	-1.3301	0.90825	SUPT3H
ENSG00000137103	9	35814448	35854844	164	41	13803	-1.3302	0.90827	TMEM8B
ENSG00000125633	2	118673054	118771709	549	37	16313	-1.3302	0.90828	CCDC93
ENSG00000069399	19	45250962	45263301	47	15	16883	-1.3303	0.90829	BCL3
ENSG00000166189	10	103825147	103827792	4	2	15248	-1.3305	0.90832	HPS6
ENSG00000162399	1	55464606	55476556	70	19	13841	-1.3313	0.90846	BSND
ENSG00000114529	3	111805182	111849851	224	25	17063	-1.3314	0.90847	C3orf52
ENSG00000197702	11	12398732	12552348	841	111	16267	-1.3314	0.90847	PARVA
ENSG00000133878	8	33448856	33457624	29	9	17645	-1.3317	0.90853	DUSP26
ENSG00000138182	10	91461367	91534700	417	21	16830	-1.3319	0.90856	KIF20B
ENSG00000182179	3	49842640	49851379	25	11	12420	-1.3324	0.90863	UBA7
ENSG00000258691	14	96671181	96730266	405	63	16772	-1.3333	0.90878	RP11-404P21.8
ENSG00000196975	2	69871557	70053596	751	57	15376	-1.3335	0.90881	ANXA4
ENSG00000241852	8	22457114	22461663	17	7	14094	-1.3336	0.90883	C8orf58
ENSG00000268856	21	46492796	46492927	2	1	14948	-1.3336	0.90883	AP001579.1
ENSG00000158122	9	99401859	99417585	49	18	10244	-1.3337	0.90884	AAED1
ENSG00000157538	21	38595721	38640262	183	45	15405	-1.3341	0.90892	DSCR3
ENSG00000112139	6	37600284	37667082	484	60	17029	-1.3343	0.90894	MDGA1
ENSG00000159239	2	74641304	74648718	27	13	12701	-1.335	0.90906	C2orf81
ENSG00000196724	19	58433252	58446761	62	20	14744	-1.3352	0.90909	ZNF418
ENSG00000160973	8	145698795	145701718	9	6	11752	-1.3358	0.9092	FOXH1
ENSG00000099785	19	8478154	8503901	158	41	15884	-1.3367	0.90934	MARCH2
ENSG00000164961	8	126036502	126104082	438	26	17175	-1.3369	0.90937	KIAA0196
ENSG00000122025	13	28577411	28674729	660	32	17782	-1.3369	0.90938	FLT3
ENSG00000215549	13	26442061	26455095	43	12	13774	-1.3371	0.9094	AL138815.1
ENSG00000131738	17	39519746	39526052	16	7	17809	-1.3371	0.90941	KRT33B
ENSG00000089916	14	76618259	76720685	576	38	17741	-1.338	0.90955	GPATCH2L
ENSG00000198104	1	248550910	248551836	7	2	19390	-1.3381	0.90957	OR2T6
ENSG00000178919	9	100615536	100618986	24	6	17886	-1.3385	0.90963	FOXE1
ENSG00000143514	1	223967601	224033674	268	27	15335	-1.3403	0.90993	TP53BP2
ENSG00000182551	2	3501132	3523507	168	16	16561	-1.3404	0.90994	ADI1
ENSG00000183036	21	41239243	41301322	485	92	16355	-1.3406	0.90998	PCP4
ENSG00000269035	19	17547420	17571613	127	23	15180	-1.3407	0.90999	CTD-2521M24.10
ENSG00000140320	15	40731920	40760441	81	29	13148	-1.3409	0.91003	BAHD1
ENSG00000031698	1	109756540	109780791	81	26	15422	-1.341	0.91005	SARS
ENSG00000055955	3	52846991	52865495	115	17	13129	-1.3414	0.9101	ITIH4
ENSG00000213672	3	48701364	48723797	69	14	14825	-1.3416	0.91014	NCKIPSD
ENSG00000215853	1	152126071	152131704	10	5	16349	-1.3419	0.91018	RPTN
ENSG00000132274	11	5710919	5758319	381	39	18485	-1.3419	0.91018	TRIM22
ENSG00000166750	17	33570055	33600674	165	31	16615	-1.3419	0.91019	SLFN5
ENSG00000256453	5	140050379	140053171	11	7	8904	-1.3421	0.91022	DND1
ENSG00000184986	14	105992940	105996539	7	4	10926	-1.3422	0.91023	TMEM121
ENSG00000153140	5	89688078	89705603	21	14	12582	-1.3426	0.91029	CETN3
ENSG00000110876	12	109015686	109027735	70	28	14807	-1.3431	0.91038	SELPLG
ENSG00000086102	9	33290509	33371155	286	44	13490	-1.3435	0.91044	NFX1
ENSG00000163823	3	46243200	46249887	20	4	15262	-1.3436	0.91046	CCR1
ENSG00000100433	14	88649113	88793251	874	90	17232	-1.3441	0.91054	KCNK10
ENSG00000002587	4	11394774	11431389	207	74	15845	-1.3448	0.91065	HS3ST1
ENSG00000162739	1	160454820	160493052	182	39	15538	-1.3448	0.91066	SLAMF6
ENSG00000078795	5	137223657	137278436	212	42	14216	-1.3449	0.91068	PKD2L2
ENSG00000074071	16	1821891	1823156	11	6	14552	-1.345	0.91068	MRPS34
ENSG00000198690	15	31196055	31235311	209	38	14887	-1.3451	0.9107	FAN1
ENSG00000131116	19	44111371	44124026	44	17	14187	-1.3452	0.91072	ZNF428
ENSG00000066697	9	103189438	103213511	109	14	16936	-1.3455	0.91078	MSANTD3
ENSG00000125944	1	23630264	23670829	131	30	12308	-1.3457	0.9108	HNRNPR
ENSG00000196510	12	110810705	110841535	160	27	15526	-1.3457	0.9108	ANAPC7
ENSG00000169605	2	69201705	69208106	42	8	18183	-1.346	0.91085	GKN1
ENSG00000114115	3	139236276	139258671	97	26	17293	-1.3461	0.91086	RBP1
ENSG00000108684	17	31340105	32501983	6374	424	16695	-1.3465	0.91092	ASIC2
ENSG00000135249	7	105172532	105208124	165	26	15094	-1.3467	0.91096	RINT1
ENSG00000101435	20	23545369	23549386	35	5	17075	-1.3472	0.91103	CST9L
ENSG00000102837	13	53602894	53626192	135	38	16316	-1.3472	0.91104	OLFM4
ENSG00000120688	13	41635410	41658137	66	34	12703	-1.3473	0.91105	WBP4
ENSG00000128487	17	19912657	20222339	1417	41	15204	-1.3474	0.91108	SPECC1
ENSG00000176749	17	30813637	30818274	9	5	13484	-1.3476	0.91111	CDK5R1
ENSG00000152778	10	91174343	91180758	43	15	16066	-1.3477	0.91113	IFIT5
ENSG00000124733	6	42979832	42981706	9	6	15613	-1.3479	0.91115	MEA1
ENSG00000108255	17	27573881	27581512	26	10	17768	-1.3479	0.91115	CRYBA1
ENSG00000116176	16	1271651	1275257	47	18	16361	-1.348	0.91117	TPSG1
ENSG00000162510	1	31184124	31196434	58	9	17460	-1.3481	0.91119	MATN1
ENSG00000185722	17	4067201	4167274	377	40	15263	-1.3484	0.91123	ANKFY1
ENSG00000204010	10	91137813	91144962	27	10	14807	-1.3485	0.91125	IFIT1B
ENSG00000147872	9	19108373	19149288	269	56	15364	-1.3493	0.91139	PLIN2
ENSG00000204930	9	35816388	35828744	48	18	14136	-1.3497	0.91144	FAM221B
ENSG00000189227	15	67813406	67819628	25	11	13896	-1.3501	0.91152	C15orf61
ENSG00000180638	17	19581601	19622292	203	37	14716	-1.3527	0.91192	SLC47A2
ENSG00000204568	6	30585486	30594172	48	16	13839	-1.3528	0.91194	MRPS18B
ENSG00000214285	10	129347613	129350935	42	10	18956	-1.3528	0.91195	NPS
ENSG00000185917	21	37406839	37451687	260	31	15909	-1.3529	0.91196	SETD4
ENSG00000153201	2	109335937	109402267	273	26	13549	-1.3538	0.9121	RANBP2
ENSG00000177542	11	790475	798316	29	17	12426	-1.3539	0.91212	SLC25A22
ENSG00000119661	14	74111578	74170435	281	33	15887	-1.3539	0.91212	DNAL1
ENSG00000141384	18	23805900	23971649	809	45	16067	-1.3539	0.91212	TAF4B
ENSG00000217702	2	74361599	74362521	6	3	19824	-1.3542	0.91216	MGC10955
ENSG00000167103	9	130683158	130693076	31	11	14796	-1.3544	0.9122	PIP5KL1
ENSG00000186335	5	150694539	150727151	182	25	16821	-1.355	0.91229	SLC36A2
ENSG00000168421	4	40192673	40248587	303	51	16185	-1.3553	0.91233	RHOH
ENSG00000130881	19	33668509	33698694	161	35	15863	-1.3554	0.91235	LRP3
ENSG00000077454	7	100169855	100183776	63	20	13986	-1.356	0.91244	LRCH4
ENSG00000121211	4	154265801	154336270	341	32	17365	-1.356	0.91246	MND1
ENSG00000163348	1	154929502	154936329	14	9	12639	-1.357	0.91261	PYGO2
ENSG00000204084	1	38326369	38412729	403	41	14694	-1.3584	0.91283	INPP5B
ENSG00000167619	19	42817477	42829214	31	14	12317	-1.3585	0.91285	TMEM145
ENSG00000099246	10	27793197	27831143	110	27	14893	-1.3588	0.9129	RAB18
ENSG00000135778	1	233086351	233119628	119	18	17856	-1.3589	0.91291	NTPCR
ENSG00000119457	9	115641200	115653193	67	27	13920	-1.359	0.91293	SLC46A2
ENSG00000170367	20	23856572	23860387	29	8	16259	-1.3591	0.91295	CST5
ENSG00000175426	5	95726119	95769847	152	30	14929	-1.3592	0.91297	PCSK1
ENSG00000078369	1	1716729	1822495	334	43	14211	-1.36	0.91308	GNB1
ENSG00000260230	9	111892573	111929571	226	41	17847	-1.36	0.91308	FRRS1L
ENSG00000196655	11	118889142	118896164	40	7	19123	-1.3601	0.9131	TRAPPC4
ENSG00000269601	11	120329880	120330047	1	1	7857	-1.3607	0.9132	AP000758.1
ENSG00000108753	17	36046435	36105237	308	75	15717	-1.3611	0.91326	HNF1B
ENSG00000072609	12	133398773	133532890	749	47	16070	-1.3616	0.91333	CHFR
ENSG00000256407	1	54606897	54665746	293	49	15925	-1.362	0.91339	RP11-446E24.4
ENSG00000118939	13	76123619	76180085	258	24	17305	-1.362	0.9134	UCHL3
ENSG00000230055	17	36886488	36891297	23	10	14544	-1.3622	0.91343	CISD3
ENSG00000125846	20	18269121	18297640	144	31	17447	-1.3633	0.9136	ZNF133
ENSG00000085978	2	234118697	234204320	459	58	16121	-1.3633	0.91361	ATG16L1
ENSG00000159217	17	47074774	47133012	214	40	15245	-1.3643	0.91376	IGF2BP1
ENSG00000143367	1	151512781	151556059	170	36	16215	-1.365	0.91387	TUFT1
ENSG00000218819	2	21346789	21366144	71	28	13013	-1.3654	0.91393	TDRD15
ENSG00000172986	3	72937224	73047289	521	37	17472	-1.3653	0.91393	GXYLT2
ENSG00000163866	1	35178338	35325417	840	100	17274	-1.3655	0.91396	SMIM12
ENSG00000172673	6	128029217	128239776	808	59	15376	-1.3657	0.91398	THEMIS
ENSG00000104884	19	45853095	45874176	123	27	15196	-1.366	0.91403	ERCC2
ENSG00000132313	2	86426478	86440917	60	12	16451	-1.3662	0.91407	MRPL35
ENSG00000169840	13	28366780	28368905	5	3	14134	-1.3667	0.91414	GSX1
ENSG00000152782	10	91342745	91405215	396	40	17694	-1.367	0.91418	PANK1
ENSG00000084092	4	57829536	57844989	69	19	17735	-1.3675	0.91426	NOA1
ENSG00000162344	11	69513000	69519410	17	9	13750	-1.3678	0.91432	FGF19
ENSG00000174652	19	9523272	9546254	151	10	15810	-1.3686	0.91444	ZNF266
ENSG00000186977	21	31873975	31874435	3	1	15330	-1.3687	0.91445	KRTAP19-5
ENSG00000106100	7	30464143	30518400	220	38	15843	-1.3694	0.91456	NOD1
ENSG00000205864	11	1718425	1718985	3	1	19988	-1.3699	0.91464	KRTAP5-6
ENSG00000112245	6	64231666	64293492	240	51	13727	-1.3701	0.91468	PTP4A1
ENSG00000054654	14	64319683	64693165	1696	87	16616	-1.3702	0.91469	SYNE2
ENSG00000144026	2	95813075	95831158	34	18	13394	-1.3721	0.91498	ZNF514
ENSG00000179715	12	47473386	47630443	856	74	16334	-1.3721	0.91498	PCED1B
ENSG00000169282	3	155755490	156256545	2357	117	16516	-1.3726	0.91507	KCNAB1
ENSG00000170606	5	132387654	132442141	238	27	16555	-1.3727	0.91508	HSPA4
ENSG00000183431	1	38422647	38456593	186	30	15182	-1.3728	0.9151	SF3A3
ENSG00000184307	3	113666748	113684248	60	21	15857	-1.3728	0.9151	ZDHHC23
ENSG00000166685	17	71189129	71204646	80	16	14943	-1.374	0.91528	COG1
ENSG00000011105	12	3186521	3395730	1554	138	17082	-1.3742	0.91531	TSPAN9
ENSG00000143632	1	229566992	229569845	14	6	12888	-1.3743	0.91533	ACTA1
ENSG00000176396	19	40028890	40030870	9	5	17653	-1.3751	0.91545	EID2
ENSG00000222005	2	47043807	47049796	45	13	15876	-1.3752	0.91546	LINC01118
ENSG00000131779	1	145516252	145523730	4	2	16327	-1.3753	0.91548	PEX11B
ENSG00000144199	2	97749320	97760619	43	11	13516	-1.3755	0.91552	FAHD2B
ENSG00000162592	1	3668962	3688209	131	35	15293	-1.3758	0.91557	CCDC27
ENSG00000109390	4	140188034	140223705	132	19	15520	-1.376	0.91558	NDUFC1
ENSG00000163811	2	29117509	29171088	295	25	16779	-1.376	0.91559	WDR43
ENSG00000272514	6	88117701	88174183	295	24	17409	-1.3762	0.91562	C6ORF165
ENSG00000049449	11	31833939	32127301	1402	135	15480	-1.3779	0.91588	RCN1
ENSG00000239282	22	30681106	30685616	17	10	13871	-1.3779	0.91588	GATSL3
ENSG00000065243	1	89149905	89301938	713	25	15571	-1.378	0.9159	PKN2
ENSG00000156150	1	110602616	110613322	49	11	12781	-1.378	0.9159	ALX3
ENSG00000116688	1	12040238	12073571	168	24	15387	-1.3784	0.91595	MFN2
ENSG00000196730	9	90112143	90323548	1312	131	16554	-1.3785	0.91598	DAPK1
ENSG00000127366	7	141490017	141491166	5	3	17359	-1.3791	0.91606	TAS2R5
ENSG00000115155	2	26680071	26781566	569	68	15924	-1.3796	0.91615	OTOF
ENSG00000110243	11	116660083	116663136	14	6	19485	-1.3796	0.91615	APOA5
ENSG00000205718	19	7037759	7040190	1	1	10056	-1.38	0.9162	MBD3L4
ENSG00000167306	18	47349183	47721463	2339	114	16941	-1.3804	0.91627	MYO5B
ENSG00000083223	9	88902648	88969369	239	34	15158	-1.381	0.91636	ZCCHC6
ENSG00000163060	2	95537178	95542574	30	13	15155	-1.382	0.91651	TEKT4
ENSG00000198729	6	150464212	150571493	660	86	16886	-1.3822	0.91655	PPP1R14C
ENSG00000165006	9	34179003	34252521	347	34	15008	-1.3828	0.91664	UBAP1
ENSG00000165406	10	45950035	46090354	745	25	17686	-1.383	0.91667	MARCH8
ENSG00000104998	19	14142560	14163743	105	19	16050	-1.3831	0.91668	IL27RA
ENSG00000117228	1	89518002	89531043	74	19	16314	-1.3835	0.91674	GBP1
ENSG00000079689	6	25652464	25702011	299	53	16261	-1.3836	0.91676	SCGN
ENSG00000130147	2	235860617	235964358	559	83	15497	-1.3841	0.91683	SH3BP4
ENSG00000213231	14	96152754	96158980	52	18	16405	-1.3843	0.91686	TCL1B
ENSG00000146221	6	44246480	44265458	111	17	17814	-1.3844	0.91689	TCTE1
ENSG00000013306	17	42396993	42402238	29	11	17557	-1.3846	0.91691	SLC25A39
ENSG00000048649	11	77371041	77532063	710	34	15160	-1.3846	0.91692	RSF1
ENSG00000164776	7	56148440	56160689	71	18	17565	-1.3848	0.91694	PHKG1
ENSG00000162694	1	101337943	101361554	61	27	14696	-1.3849	0.91696	EXTL2
ENSG00000105058	19	16296191	16302857	26	9	15906	-1.385	0.91698	FAM32A
ENSG00000151418	1	198492352	198510075	63	22	16152	-1.3854	0.91703	ATP6V1G3
ENSG00000120889	8	22877646	22926692	269	47	16301	-1.3856	0.91707	TNFRSF10B
ENSG00000152443	19	58258164	58269527	49	17	13844	-1.3859	0.91711	ZNF776
ENSG00000137261	6	24544332	24646383	613	73	16687	-1.3861	0.91714	KIAA0319
ENSG00000171885	18	24432002	24445782	59	19	16708	-1.3863	0.91717	AQP4
ENSG00000183921	16	22177618	22203075	80	24	14299	-1.3865	0.9172	SDR42E2
ENSG00000162961	2	32092878	32264881	720	42	15845	-1.3872	0.91731	DPY30
ENSG00000107929	10	855484	977564	511	30	16036	-1.3877	0.91739	LARP4B
ENSG00000136261	7	16685756	16746148	337	54	16547	-1.3878	0.9174	BZW2
ENSG00000153230	1	247901917	247902861	2	1	10238	-1.3883	0.91747	OR14K1
ENSG00000168288	2	150426148	150444330	71	15	17023	-1.3884	0.91749	MMADHC
ENSG00000108639	17	76164639	76169608	37	12	16156	-1.3887	0.91753	SYNGR2
ENSG00000182070	11	5172239	5207612	355	20	16722	-1.3888	0.91755	OR52A1
ENSG00000185414	2	99797542	99814089	72	17	16897	-1.3896	0.91768	MRPL30
ENSG00000151690	2	191273081	191373931	425	33	17084	-1.3905	0.91781	MFSD6
ENSG00000105854	7	95034175	95064510	145	24	17006	-1.3913	0.91794	PON2
ENSG00000148204	9	126118449	126142603	164	42	15138	-1.3917	0.91799	CRB2
ENSG00000263020	6	31633879	31641323	41	17	16433	-1.3918	0.91801	CSNK2B-LY6G5B-1181
ENSG00000133063	1	203181955	203242769	308	59	16411	-1.392	0.91804	CHIT1
ENSG00000137288	6	33662070	33679504	118	18	16573	-1.3924	0.9181	UQCC2
ENSG00000138646	4	89378268	89427314	114	53	12596	-1.3929	0.91818	HERC5
ENSG00000175766	5	176057683	176073642	61	22	12453	-1.3931	0.91821	EIF4E1B
ENSG00000124659	6	42712219	42714558	5	3	16661	-1.3933	0.91823	TBCC
ENSG00000124194	20	42875887	42909013	161	27	15101	-1.3933	0.91823	GDAP1L1
ENSG00000131910	1	27237980	27240457	8	5	17086	-1.3938	0.91831	NR0B2
ENSG00000010610	12	6896024	6929974	112	25	16369	-1.3942	0.91837	CD4
ENSG00000118137	11	116706467	116708666	14	7	17641	-1.3949	0.91848	APOA1
ENSG00000102699	13	24995064	25086948	809	25	17719	-1.3959	0.91863	PARP4
ENSG00000268805	21	46511596	46515493	29	12	16082	-1.3983	0.919	PRED57
ENSG00000198286	7	2945775	3083579	1055	129	15877	-1.3985	0.91901	CARD11
ENSG00000140403	15	78556428	78574538	109	27	16413	-1.3988	0.91907	DNAJA4
ENSG00000172586	10	75541805	75543410	1	1	7857	-1.399	0.9191	CHCHD1
ENSG00000189298	6	28317691	28336947	111	24	17505	-1.3994	0.91915	ZKSCAN3
ENSG00000269205	16	2031633	2032918	14	4	18218	-1.3994	0.91915	AC005606.1
ENSG00000169427	8	140613081	140715299	527	86	15487	-1.3996	0.91919	KCNK9
ENSG00000224470	16	71879894	71919171	147	34	15420	-1.4009	0.91937	ATXN1L
ENSG00000015171	10	180405	300577	374	37	16213	-1.4013	0.91943	ZMYND11
ENSG00000177694	3	174156363	175523428	8110	357	16144	-1.4015	0.91946	NAALADL2
ENSG00000134248	1	110943871	110950564	28	10	17508	-1.4016	0.91948	LAMTOR5
ENSG00000253831	1	157061836	157069600	63	23	14881	-1.4018	0.91951	ETV3L
ENSG00000070614	5	149865381	149937773	311	38	15090	-1.4023	0.91958	NDST1
ENSG00000147439	8	22477931	22526661	254	31	15571	-1.4024	0.91961	BIN3
ENSG00000184454	1	24882602	24935819	352	40	17666	-1.4026	0.91963	NCMAP
ENSG00000175548	12	38710380	38717784	38	12	16844	-1.4028	0.91967	ALG10B
ENSG00000171604	5	139026884	139063467	118	27	15497	-1.403	0.91969	CXXC5
ENSG00000254598	11	11373489	11374904	13	3	11075	-1.4049	0.91998	CSNK2A3
ENSG00000065911	2	74425689	74444692	78	21	13478	-1.4052	0.92002	MTHFD2
ENSG00000110455	11	44087475	44105772	98	24	17131	-1.4054	0.92004	ACCS
ENSG00000166035	15	58702768	58861151	956	135	16691	-1.4055	0.92007	LIPC
ENSG00000121594	3	119243140	119278449	183	42	18012	-1.4057	0.92009	CD80
ENSG00000160439	19	55550476	55582659	352	44	15859	-1.4057	0.9201	RDH13
ENSG00000158806	8	21881636	21894408	50	20	17049	-1.4064	0.9202	NPM2
ENSG00000164484	6	130686879	130764208	435	36	16512	-1.4065	0.92021	TMEM200A
ENSG00000164893	8	87226281	87333375	466	43	16230	-1.4066	0.92023	SLC7A13
ENSG00000148358	9	132815705	132902448	496	42	17067	-1.4068	0.92026	GPR107
ENSG00000184574	12	6728001	6745613	69	31	13409	-1.4085	0.9205	LPAR5
ENSG00000258052	12	70195449	70249143	281	30	16950	-1.4084	0.9205	AC025263.3
ENSG00000089101	20	20033158	20341346	1580	93	17174	-1.4089	0.92057	C20orf26
ENSG00000083290	17	19674142	19771249	330	28	15060	-1.4092	0.92061	ULK2
ENSG00000163485	1	203059782	203136533	315	52	15814	-1.4095	0.92066	ADORA1
ENSG00000135917	2	228549926	228582728	228	35	16808	-1.4096	0.92067	SLC19A3
ENSG00000267060	17	41120105	41132545	38	11	13643	-1.4099	0.92071	PTGES3L
ENSG00000214253	7	100882739	100895597	70	9	18007	-1.4099	0.92072	FIS1
ENSG00000122548	7	26572740	26578407	42	11	17865	-1.4102	0.92076	KIAA0087
ENSG00000197483	19	55987699	55995854	52	15	15346	-1.4104	0.92079	ZNF628
ENSG00000163481	2	219528587	219537134	31	7	18033	-1.4108	0.92085	RNF25
ENSG00000115263	2	162999392	163008914	23	6	14850	-1.4119	0.921	GCG
ENSG00000212993	8	128426535	128432311	45	9	19132	-1.4126	0.92111	POU5F1B
ENSG00000160469	19	55793440	55823901	154	32	15702	-1.4131	0.92119	BRSK1
ENSG00000130940	1	10696661	10856707	804	144	15356	-1.4136	0.92125	CASZ1
ENSG00000251349	9	103204553	103339918	585	38	15826	-1.4143	0.92136	MSANTD3-TMEFF1
ENSG00000241697	9	103204560	103339918	585	38	15826	-1.4143	0.92136	TMEFF1
ENSG00000100578	14	58894103	59015216	374	55	12375	-1.4145	0.92139	KIAA0586
ENSG00000157734	15	64443914	64449680	32	17	13174	-1.4147	0.92141	SNX22
ENSG00000120907	8	26605667	26724790	749	81	18130	-1.4147	0.92142	ADRA1A
ENSG00000174885	11	278365	285359	41	21	14783	-1.4147	0.92142	NLRP6
ENSG00000115129	2	24300303	24308731	30	9	17679	-1.4151	0.92147	TP53I3
ENSG00000137731	11	117671559	117699413	173	43	16432	-1.4151	0.92148	FXYD2
ENSG00000012779	10	45869661	45941561	429	50	15755	-1.4154	0.92152	ALOX5
ENSG00000167130	9	131843379	131852717	33	14	11242	-1.4161	0.92163	DOLPP1
ENSG00000171815	5	140430979	140433512	5	3	13715	-1.4163	0.92165	PCDHB1
ENSG00000143387	1	150768684	150780799	30	15	14087	-1.4165	0.92168	CTSK
ENSG00000180818	12	54378849	54384063	14	9	12526	-1.4166	0.9217	HOXC10
ENSG00000061938	3	195590235	195638816	325	60	13902	-1.4174	0.92181	TNK2
ENSG00000158623	7	130146089	130353598	459	45	15174	-1.4175	0.92183	COPG2
ENSG00000164975	9	15422702	15465951	203	28	16573	-1.4176	0.92185	SNAPC3
ENSG00000158156	1	28285973	28294607	42	18	14542	-1.4181	0.92192	XKR8
ENSG00000152192	13	79172497	79177673	15	8	15225	-1.4182	0.92193	POU4F1
ENSG00000047936	6	117609463	117747018	706	71	17360	-1.4184	0.92197	ROS1
ENSG00000101457	20	44420576	44440066	92	21	16060	-1.4196	0.92213	DNTTIP1
ENSG00000171848	2	10262455	10271545	27	9	15865	-1.4196	0.92214	RRM2
ENSG00000144681	3	36421836	36589499	999	65	18426	-1.4201	0.92221	STAC
ENSG00000117411	1	44444615	44456840	41	18	14501	-1.4202	0.92222	B4GALT2
ENSG00000205309	17	17206649	17250977	241	39	16310	-1.4204	0.92225	NT5M
ENSG00000143624	1	153700543	153746555	144	34	15324	-1.4205	0.92226	INTS3
ENSG00000115461	2	217536828	217560248	98	20	15780	-1.4206	0.92228	IGFBP5
ENSG00000179271	19	13064972	13068050	10	7	10431	-1.4219	0.92247	GADD45GIP1
ENSG00000141582	17	77806955	77813228	27	14	12439	-1.4229	0.92262	CBX4
ENSG00000176253	14	20502003	20502919	3	2	16638	-1.4231	0.92265	OR4K13
ENSG00000226490	8	142524738	142528837	27	10	16192	-1.4233	0.92268	AC138647.1
ENSG00000161714	17	43186335	43210721	129	40	15585	-1.4235	0.92271	PLCD3
ENSG00000077150	10	104153867	104162281	34	20	14350	-1.4246	0.92286	NFKB2
ENSG00000157303	9	95820989	95847420	166	30	15512	-1.4246	0.92287	SUSD3
ENSG00000108984	17	67410839	67539472	585	89	14984	-1.4254	0.92298	MAP2K6
ENSG00000119632	14	94594116	94596590	8	5	17410	-1.4257	0.92302	IFI27L2
ENSG00000111713	12	21689123	21757781	425	36	17650	-1.4259	0.92305	GYS2
ENSG00000225399	3	49297518	49298744	7	4	15756	-1.4262	0.9231	RP11-3B7.1
ENSG00000171469	19	9715356	9732075	92	24	13810	-1.4262	0.9231	ZNF561
ENSG00000171448	9	125677845	125693779	48	16	16613	-1.4265	0.92314	ZBTB26
ENSG00000100784	14	91336799	91526980	869	57	15055	-1.4269	0.92319	RPS6KA5
ENSG00000117226	1	89472349	89488577	63	15	14955	-1.4281	0.92336	GBP3
ENSG00000143153	1	169074935	169101960	180	35	16920	-1.4283	0.9234	ATP1B1
ENSG00000204424	6	31674640	31685581	54	25	15996	-1.4295	0.92356	LY6G6F
ENSG00000185475	11	62554887	62557877	14	8	11513	-1.4303	0.92368	TMEM179B
ENSG00000144713	3	12875984	12883087	45	8	18201	-1.4303	0.92369	RPL32
ENSG00000117010	1	40997233	41013841	85	15	18407	-1.4305	0.92371	ZNF684
ENSG00000121764	1	32083287	32098119	51	9	17836	-1.431	0.92378	HCRTR1
ENSG00000183077	17	76183398	76203782	175	39	17414	-1.4324	0.92399	AFMID
ENSG00000175206	1	11905766	11908402	24	7	17400	-1.4325	0.924	NPPA
ENSG00000162407	1	56960419	57110974	843	68	17022	-1.4325	0.924	PPAP2B
ENSG00000110104	11	60609544	60618554	57	21	17126	-1.4326	0.92401	CCDC86
ENSG00000182199	12	57623110	57628718	15	9	15562	-1.4327	0.92403	SHMT2
ENSG00000170605	12	55523465	55524586	10	3	15289	-1.4329	0.92405	OR9K2
ENSG00000106404	7	100875373	100882101	29	13	15382	-1.4331	0.92408	CLDN15
ENSG00000133962	14	92047040	92247051	1070	95	17124	-1.4338	0.92418	CATSPERB
ENSG00000168488	16	28834356	28848558	56	10	15517	-1.4341	0.92423	ATXN2L
ENSG00000197446	19	41620337	41634271	99	18	15559	-1.4342	0.92424	CYP2F1
ENSG00000174950	1	27705666	27709870	5	2	15815	-1.4349	0.92434	CD164L2
ENSG00000172671	10	46111043	46168228	282	17	16953	-1.4354	0.92442	ZFAND4
ENSG00000206557	3	32859510	32939318	370	64	13978	-1.4355	0.92443	TRIM71
ENSG00000112992	5	43602794	43707507	541	32	15525	-1.4359	0.92448	NNT
ENSG00000122481	1	95699711	95712781	71	22	16395	-1.4365	0.92457	RWDD3
ENSG00000156689	11	58601542	58671688	510	26	17984	-1.4375	0.92471	GLYATL2
ENSG00000213927	9	34661877	34664045	9	4	17716	-1.4386	0.92487	CCL27
ENSG00000163283	2	233243244	233247599	28	10	15039	-1.4392	0.92495	ALPP
ENSG00000188766	19	38879061	38886881	30	7	18325	-1.4393	0.92497	SPRED3
ENSG00000124795	6	18224099	18265054	171	36	14620	-1.4396	0.92502	DEK
ENSG00000167461	19	16222439	16245044	104	16	16841	-1.4397	0.92502	RAB8A
ENSG00000185585	9	127539437	127577164	139	43	12430	-1.44	0.92507	OLFML2A
ENSG00000256591	11	61196692	61253294	233	40	12655	-1.4407	0.92516	RP11-286N22.8
ENSG00000181754	1	110046797	110052360	20	12	13720	-1.4411	0.92522	AMIGO1
ENSG00000268351	11	69587254	69587718	2	1	15274	-1.4411	0.92522	AP001888.1
ENSG00000107201	9	32455300	32526322	317	37	16540	-1.4414	0.92526	DDX58
ENSG00000096384	6	44214824	44221620	42	19	16239	-1.4414	0.92527	HSP90AB1
ENSG00000254614	11	64945077	64949305	18	8	15610	-1.4418	0.92532	AP003068.23
ENSG00000158286	1	6265535	6281359	69	13	16371	-1.4425	0.92542	RNF207
ENSG00000175221	19	867962	893218	190	34	14025	-1.4426	0.92543	MED16
ENSG00000157999	7	6071007	6076017	19	8	17114	-1.443	0.92549	ANKRD61
ENSG00000006059	17	39502344	39507064	20	11	14036	-1.4439	0.92561	KRT33A
ENSG00000125458	17	73126320	73127890	9	5	13597	-1.4447	0.92572	NT5C
ENSG00000134762	18	28569974	28622781	257	28	17430	-1.4449	0.92576	DSC3
ENSG00000104332	8	41119481	41167016	216	38	15675	-1.4454	0.92582	SFRP1
ENSG00000143493	1	212113741	212208884	480	29	18890	-1.4454	0.92583	INTS7
ENSG00000091656	8	77593454	77779521	651	64	16495	-1.4456	0.92586	ZFHX4
ENSG00000142867	1	85731931	85742773	53	18	18428	-1.4465	0.92598	BCL10
ENSG00000237524	2	127656472	127659673	21	5	19206	-1.4466	0.92599	AC114783.1
ENSG00000165325	11	93063137	93171653	530	29	17470	-1.4467	0.92601	CCDC67
ENSG00000077152	1	202300785	202311108	36	15	12916	-1.4474	0.92611	UBE2T
ENSG00000151812	14	58030640	58448912	2823	126	17282	-1.4475	0.92611	SLC35F4
ENSG00000171867	20	4666882	4682236	69	18	16655	-1.4474	0.92611	PRNP
ENSG00000258928	14	52382863	52385289	12	7	15496	-1.4478	0.92616	RP11-463J10.2
ENSG00000188501	15	66839517	66858317	82	21	16892	-1.4486	0.92628	LCTL
ENSG00000145283	4	87744621	87770416	77	24	14432	-1.4495	0.9264	SLC10A6
ENSG00000124374	2	71409869	71454213	245	32	18546	-1.4497	0.92643	PAIP2B
ENSG00000127328	12	70132461	70216984	399	37	16489	-1.4521	0.92676	RAB3IP
ENSG00000160602	17	27052915	27070473	61	24	13086	-1.4534	0.92694	NEK8
ENSG00000136842	9	100263462	100364030	461	77	16175	-1.4536	0.92697	TMOD1
ENSG00000186188	10	95326422	95364237	228	41	17093	-1.4545	0.9271	FFAR4
ENSG00000112282	6	131895106	131949369	155	46	13747	-1.4546	0.92711	MED23
ENSG00000178385	2	208693027	208890284	670	72	15152	-1.4553	0.9272	PLEKHM3
ENSG00000106153	7	56169262	56174269	23	8	17413	-1.4552	0.9272	CHCHD2
ENSG00000162419	1	28995244	29045865	177	30	13526	-1.4556	0.92725	GMEB1
ENSG00000184374	8	120007691	120118821	800	39	18256	-1.4559	0.92729	COLEC10
ENSG00000100105	22	31721790	31742218	70	26	14338	-1.4562	0.92733	PATZ1
ENSG00000188710	9	133768815	133769225	7	4	9930	-1.4566	0.92739	QRFP
ENSG00000205097	4	190945506	190948412	1	1	5584	-1.4581	0.9276	FRG2
ENSG00000142149	21	33245628	33416946	976	106	16767	-1.4582	0.92761	HUNK
ENSG00000116161	1	174968300	174980851	48	20	13720	-1.4586	0.92767	CACYBP
ENSG00000165516	14	50234326	50249909	45	18	13520	-1.4597	0.92781	KLHDC2
ENSG00000161914	19	11594242	11616738	125	17	16709	-1.4604	0.9279	ZNF653
ENSG00000149968	11	102706532	102714534	38	11	16122	-1.4604	0.92791	MMP3
ENSG00000169777	5	9629109	9712490	405	58	16779	-1.4606	0.92794	TAS2R1
ENSG00000227471	7	134233888	134264627	161	25	16640	-1.4614	0.92805	AKR1B15
ENSG00000184156	8	133133108	133493200	1992	157	17004	-1.462	0.92813	KCNQ3
ENSG00000163170	2	74362525	74375121	64	14	14503	-1.4621	0.92814	BOLA3
ENSG00000259371	14	24590560	24601038	39	9	15332	-1.4626	0.92821	RP11-468E2.6
ENSG00000163794	2	27530268	27531313	1	1	7857	-1.4632	0.9283	UCN
ENSG00000124608	6	44267391	44281063	61	17	17358	-1.4643	0.92845	AARS2
ENSG00000227268	10	89618918	89623194	14	4	8918	-1.4644	0.92845	KLLN
ENSG00000271786	10	18931405	18944123	66	14	16638	-1.4645	0.92848	RP11-139J15.7
ENSG00000047579	6	15523032	15663289	615	48	15977	-1.4661	0.92869	DTNBP1
ENSG00000151611	4	146539415	146581187	161	39	15842	-1.4664	0.92872	MMAA
ENSG00000166426	15	78632666	78640572	46	17	13231	-1.4666	0.92875	CRABP1
ENSG00000229183	11	60989688	61018929	52	28	10482	-1.4677	0.92891	PGA4
ENSG00000137073	9	33921691	34048947	727	36	16003	-1.4678	0.92892	UBAP2
ENSG00000102780	13	42614176	42830714	1249	66	17446	-1.468	0.92895	DGKH
ENSG00000141552	17	79848666	79858867	22	13	10601	-1.4681	0.92896	ANAPC11
ENSG00000196419	22	42017123	42060044	165	28	12102	-1.4687	0.92905	XRCC6
ENSG00000253379	8	72315675	72504260	788	71	15965	-1.4691	0.9291	RP11-1102P16.1
ENSG00000130164	19	11200038	11244492	296	38	15882	-1.4693	0.92913	LDLR
ENSG00000267385	19	4528439	4540079	84	22	13912	-1.4696	0.92916	CTB-50L17.14
ENSG00000196235	19	39926796	39967310	215	25	15976	-1.4705	0.92929	SUPT5H
ENSG00000100249	22	29454660	29457832	15	10	16234	-1.4726	0.92957	C22orf31
ENSG00000179253	20	60292562	60294804	36	15	15654	-1.4729	0.92962	RP11-429E11.3
ENSG00000105327	19	47724081	47736023	28	17	11807	-1.4733	0.92966	BBC3
ENSG00000169635	22	21771693	21805752	41	18	11683	-1.4738	0.92973	HIC2
ENSG00000180448	19	1065922	1086627	117	27	17754	-1.474	0.92976	HMHA1
ENSG00000130818	19	9638667	9649303	45	12	14506	-1.4742	0.92979	ZNF426
ENSG00000242715	13	36801182	36871977	499	17	18553	-1.4755	0.92996	CCDC169
ENSG00000164134	4	140222609	140341187	486	44	14405	-1.476	0.93003	NAA15
ENSG00000156958	15	49447853	49660066	992	38	17097	-1.4772	0.9302	GALK2
ENSG00000163440	4	56422692	56458379	212	24	17090	-1.4774	0.93021	PDCL2
ENSG00000204428	6	31644461	31651817	31	13	13694	-1.4774	0.93022	LY6G5C
ENSG00000196934	22	21737663	21743446	4	2	5089	-1.4777	0.93025	RIMBP3B
ENSG00000097021	1	6324329	6454451	782	44	15481	-1.4778	0.93027	ACOT7
ENSG00000141696	17	39958199	39968856	55	19	13733	-1.4778	0.93027	LEPREL4
ENSG00000259030	1	74663919	75009666	1360	105	14954	-1.4779	0.93028	FPGT-TNNI3K
ENSG00000116783	1	74663947	75010112	1360	105	14954	-1.4779	0.93028	TNNI3K
ENSG00000175745	5	92919043	92930321	20	10	14001	-1.4781	0.93031	NR2F1
ENSG00000119414	9	127908852	127952218	195	31	14411	-1.4781	0.93031	PPP6C
ENSG00000167733	19	5680615	5688533	22	12	15018	-1.4782	0.93032	HSD11B1L
ENSG00000012048	17	41196312	41277500	313	16	15749	-1.4783	0.93033	BRCA1
ENSG00000166743	16	20634559	20710212	328	34	16624	-1.479	0.93043	ACSM1
ENSG00000188051	19	17546318	17559376	77	19	14532	-1.479	0.93043	TMEM221
ENSG00000213654	6	32158543	32163300	20	11	15803	-1.4793	0.93046	GPSM3
ENSG00000085265	9	137801431	137809809	60	14	14730	-1.4795	0.93049	FCN1
ENSG00000172348	6	46188475	46459709	1060	63	15182	-1.4796	0.93051	RCAN2
ENSG00000172992	17	43100708	43138473	181	27	16007	-1.48	0.93057	DCAKD
ENSG00000164935	8	105351315	105368917	91	26	16196	-1.4804	0.93062	DCSTAMP
ENSG00000135678	12	69235977	69365350	664	93	16327	-1.4806	0.93065	CPM
ENSG00000171872	1	44584522	44600812	84	24	16981	-1.4812	0.93073	KLF17
ENSG00000188321	19	9434448	9461838	141	20	14285	-1.4812	0.93073	ZNF559
ENSG00000178233	6	44238203	44275243	206	27	17295	-1.4814	0.93074	TMEM151B
ENSG00000119927	10	113909624	113975135	236	39	16760	-1.4814	0.93075	GPAM
ENSG00000176454	15	34651106	34659479	31	13	16813	-1.4816	0.93077	LPCAT4
ENSG00000249581	4	17516788	17528727	51	13	17199	-1.4821	0.93085	CLRN2
ENSG00000085998	1	46654354	46685977	95	25	15446	-1.4822	0.93086	POMGNT1
ENSG00000138018	2	26531415	26618759	408	40	15162	-1.4823	0.93087	EPT1
ENSG00000152213	13	50202435	50208008	30	15	15193	-1.4823	0.93087	ARL11
ENSG00000133101	13	37005967	37017019	42	12	14859	-1.4824	0.93088	CCNA1
ENSG00000145868	5	147763498	147822399	190	32	14377	-1.4828	0.93093	FBXO38
ENSG00000161270	19	36316866	36360189	162	38	15345	-1.4831	0.93097	NPHS1
ENSG00000250361	4	144917257	145061844	960	65	13326	-1.4832	0.93098	GYPB
ENSG00000174307	1	201434620	201438365	21	10	16025	-1.4842	0.93113	PHLDA3
ENSG00000164715	7	97736197	97838945	488	48	15790	-1.4846	0.93118	LMTK2
ENSG00000213265	7	130353488	130372268	88	25	15614	-1.4848	0.93121	TSGA13
ENSG00000133065	1	205758221	205782876	98	26	17448	-1.485	0.93123	SLC41A1
ENSG00000163879	1	38022520	38032458	57	23	15795	-1.4854	0.93128	DNALI1
ENSG00000040731	5	24487209	24645087	1071	53	16055	-1.4864	0.93141	CDH10
ENSG00000137693	11	101981192	102104154	559	46	15052	-1.4863	0.93141	YAP1
ENSG00000141556	17	80709940	80900724	1189	53	16045	-1.4865	0.93142	TBCD
ENSG00000250151	3	9834766	9877085	206	30	17419	-1.487	0.93149	ARPC4-TTLL3
ENSG00000261594	11	74951950	74954742	11	6	13530	-1.487	0.93149	TPBGL
ENSG00000118777	4	89011416	89152474	754	62	16769	-1.4876	0.93157	ABCG2
ENSG00000250641	6	31674681	31685695	55	25	16118	-1.4882	0.93165	MEGT1
ENSG00000115665	2	108602979	108630450	125	43	16325	-1.4888	0.93173	SLC5A7
ENSG00000266714	17	73584139	73622929	333	42	16455	-1.4888	0.93173	MYO15B
ENSG00000168830	6	87647024	87726349	342	39	16115	-1.4889	0.93174	HTR1E
ENSG00000107859	10	103989943	104001231	37	10	14507	-1.4892	0.93178	PITX3
ENSG00000178828	1	20140523	20141771	11	7	14894	-1.4895	0.93182	RNF186
ENSG00000125245	13	99906968	99913998	27	14	15419	-1.4896	0.93183	GPR18
ENSG00000153317	8	131064353	131455906	2066	56	17038	-1.4899	0.93187	ASAP1
ENSG00000163221	1	153346184	153348125	3	2	11768	-1.4904	0.93195	S100A12
ENSG00000154240	17	63631656	64188202	3234	60	17457	-1.4907	0.93198	CEP112
ENSG00000159873	22	29168662	29185283	108	20	16111	-1.4917	0.93212	CCDC117
ENSG00000121895	4	38968365	39034542	443	50	17069	-1.4923	0.93219	TMEM156
ENSG00000075429	17	64831235	64881603	291	60	17471	-1.4926	0.93223	CACNG5
ENSG00000182685	16	2259254	2261951	25	11	14421	-1.4929	0.93227	BRICD5
ENSG00000167286	11	118209669	118213459	9	4	18674	-1.4935	0.93235	CD3D
ENSG00000168298	6	26156559	26157343	6	3	8406	-1.4937	0.93237	HIST1H1E
ENSG00000137942	1	93913688	94020218	324	60	13130	-1.4945	0.93247	FNBP1L
ENSG00000154025	17	18853658	18925908	301	78	14373	-1.4948	0.93252	SLC5A10
ENSG00000167257	11	117103341	117157161	236	38	15813	-1.4953	0.93258	RNF214
ENSG00000231924	19	43370616	43383974	113	14	16593	-1.4957	0.93263	PSG1
ENSG00000145439	4	169784921	169931426	636	36	14230	-1.4961	0.93268	CBR4
ENSG00000187479	11	43946892	43965888	130	41	16709	-1.4961	0.93268	C11orf96
ENSG00000108771	17	40253422	40264751	51	12	16212	-1.4966	0.93275	DHX58
ENSG00000156886	16	31404633	31437826	95	24	15577	-1.4968	0.93277	ITGAD
ENSG00000116729	1	68564142	68698803	841	97	17391	-1.4968	0.93278	WLS
ENSG00000185808	21	38431470	38445470	81	24	15543	-1.4971	0.93281	PIGP
ENSG00000183765	22	29083731	29138410	250	47	16197	-1.4992	0.93309	CHEK2
ENSG00000204290	6	32361740	32374905	425	17	13952	-1.4993	0.9331	BTNL2
ENSG00000124151	20	46130601	46285621	641	35	15935	-1.5007	0.93328	NCOA3
ENSG00000116128	1	147013182	147098017	381	70	17965	-1.5011	0.93334	BCL9
ENSG00000187066	11	64852451	64856847	12	6	16202	-1.5029	0.93357	TMEM262
ENSG00000099866	19	489176	505347	135	34	13853	-1.5038	0.93368	MADCAM1
ENSG00000187658	5	157098561	157107151	55	11	17182	-1.5039	0.93369	C5orf52
ENSG00000179133	10	23556124	23633774	316	40	15461	-1.504	0.93371	C10orf67
ENSG00000129521	14	34393437	34931980	3362	261	16868	-1.5046	0.93378	EGLN3
ENSG00000269858	19	41304901	41314338	44	16	16562	-1.5047	0.9338	EGLN2
ENSG00000125445	17	73257755	73262454	33	10	13331	-1.505	0.93384	MRPS7
ENSG00000105443	19	48972289	48985571	60	11	15726	-1.5051	0.93385	CYTH2
ENSG00000140905	16	81115566	81130008	128	9	15858	-1.5052	0.93387	GCSH
ENSG00000079974	22	51205929	51222091	66	15	14189	-1.5053	0.93388	RABL2B
ENSG00000170348	14	75598173	75643334	158	22	14258	-1.5061	0.93398	TMED10
ENSG00000173114	7	110731062	110765510	107	22	16123	-1.5061	0.93399	LRRN3
ENSG00000133028	17	10583654	10601692	66	16	13521	-1.5067	0.93405	SCO1
ENSG00000267114	19	45453301	45457264	35	2	19072	-1.507	0.9341	CTB-129P6.11
ENSG00000066855	8	66556969	66683496	593	40	16548	-1.5072	0.93412	MTFR1
ENSG00000188729	3	190917030	190983404	402	52	16333	-1.5079	0.93421	OSTN
ENSG00000172273	11	118992297	119006752	58	9	15920	-1.5082	0.93425	HINFP
ENSG00000240065	6	32811913	32827362	178	28	18330	-1.5088	0.93432	PSMB9
ENSG00000168612	20	44509866	44513905	24	12	12134	-1.509	0.93435	ZSWIM1
ENSG00000222033	2	171568961	171571077	6	3	16022	-1.5107	0.93456	LINC01124
ENSG00000080608	9	2720469	2844241	739	105	14773	-1.5118	0.93471	KIAA0020
ENSG00000185933	10	105213144	105218645	23	12	14831	-1.5118	0.93471	CALHM1
ENSG00000186919	17	74068042	74079747	35	16	12321	-1.5121	0.93475	ZACN
ENSG00000130772	1	28655513	28662476	22	15	12560	-1.5136	0.93494	MED18
ENSG00000112297	6	106959730	107018326	424	37	17582	-1.5145	0.93506	AIM1
ENSG00000126261	19	34919257	34960853	177	41	15232	-1.5154	0.93516	UBA2
ENSG00000224877	17	79213039	79215081	11	7	15635	-1.5156	0.93519	C17orf89
ENSG00000267303	19	10426147	10431354	25	9	18530	-1.5156	0.93519	CTD-2369P2.12
ENSG00000244509	22	39410088	39416357	35	10	14621	-1.5169	0.93536	APOBEC3C
ENSG00000126524	7	66452664	66460588	57	28	13951	-1.517	0.93537	SBDS
ENSG00000273155	2	99771461	99811761	167	23	17609	-1.5175	0.93542	MRPL30
ENSG00000163251	2	208627310	208634287	28	17	13770	-1.5179	0.93548	FZD5
ENSG00000244355	6	31683133	31685581	10	5	16393	-1.5184	0.93555	LY6G6D
ENSG00000204469	6	31588497	31605548	106	30	17313	-1.5196	0.93569	PRRC2A
ENSG00000107798	10	90973326	91174314	1113	91	15394	-1.5205	0.9358	LIPA
ENSG00000021645	14	78708734	80330762	7852	349	15541	-1.5205	0.93581	NRXN3
ENSG00000167524	17	26934982	26941218	9	6	15254	-1.5207	0.93583	SGK494
ENSG00000203668	1	241792155	241799232	29	14	17368	-1.521	0.93587	CHML
ENSG00000175787	9	97021593	97063736	275	26	17618	-1.5212	0.9359	ZNF169
ENSG00000187017	1	6484848	6521430	195	30	16237	-1.5215	0.93594	ESPN
ENSG00000164089	4	109663196	109684210	108	14	16338	-1.5222	0.93602	ETNPPL
ENSG00000188869	15	81623558	81666554	231	27	17796	-1.5226	0.93607	TMC3
ENSG00000179562	7	127220672	127233665	60	19	17231	-1.5235	0.93619	GCC1
ENSG00000182545	14	20973696	20979328	26	11	14567	-1.5249	0.93636	RNASE10
ENSG00000166482	17	19286755	19290553	6	3	17668	-1.525	0.93637	MFAP4
ENSG00000105227	19	40899675	40919273	77	25	13406	-1.5252	0.9364	PRX
ENSG00000116138	1	15853308	15918874	356	24	16721	-1.5256	0.93644	DNAJC16
ENSG00000151093	3	25824408	25836025	33	14	14155	-1.5259	0.93648	OXSM
ENSG00000171564	4	155484108	155492238	36	9	16764	-1.5263	0.93654	FGB
ENSG00000170848	19	43406231	43423715	142	25	15083	-1.5264	0.93654	PSG6
ENSG00000221819	16	90095316	90096309	10	3	17689	-1.5267	0.93658	C16orf3
ENSG00000172731	10	72058729	72142382	562	55	16231	-1.5268	0.9366	LRRC20
ENSG00000174574	1	39456895	39471731	88	15	16453	-1.5272	0.93664	AKIRIN1
ENSG00000184787	21	46188955	46221934	197	34	17291	-1.5278	0.93672	UBE2G2
ENSG00000255384	11	118303836	118305921	7	5	10116	-1.5279	0.93673	RP11-770J1.4
ENSG00000104899	19	2249308	2252072	18	10	14075	-1.5281	0.93675	AMH
ENSG00000130717	9	134399188	134406655	39	14	16419	-1.5281	0.93676	UCK1
ENSG00000143469	1	210111538	210337636	1003	51	13619	-1.5286	0.93682	SYT14
ENSG00000168818	4	4417469	4544073	592	41	15919	-1.529	0.93687	STX18
ENSG00000135476	12	53662083	53687427	92	20	15201	-1.5291	0.93688	ESPL1
ENSG00000268632	15	42073346	42076229	16	6	15020	-1.5291	0.93688	AC073657.1
ENSG00000266967	17	41102543	41116515	37	15	12528	-1.5292	0.93689	AARSD1
ENSG00000177462	1	248084320	248085258	22	7	12601	-1.5294	0.93692	OR2T8
ENSG00000050405	12	50569571	50677329	329	29	14007	-1.5298	0.93697	LIMA1
ENSG00000104823	19	39306062	39322645	81	20	15573	-1.5304	0.93704	ECH1
ENSG00000100897	14	24583404	24594451	37	10	16309	-1.5308	0.93709	DCAF11
ENSG00000145708	5	76248538	76276983	104	23	16667	-1.5311	0.93713	CRHBP
ENSG00000110092	11	69455855	69469242	57	23	15022	-1.5312	0.93714	CCND1
ENSG00000259517	16	54279456	54304658	142	16	18359	-1.5325	0.9373	RP11-324D17.1
ENSG00000146477	6	160769300	160876014	493	54	14695	-1.5333	0.9374	SLC22A3
ENSG00000224186	5	134368970	134691744	1392	177	16283	-1.5357	0.93769	C5orf66
ENSG00000054611	22	47158518	47571336	2723	159	16115	-1.5359	0.93772	TBC1D22A
ENSG00000066117	12	50478755	50494495	42	14	13338	-1.536	0.93774	SMARCD1
ENSG00000140382	15	77712754	77777949	214	35	15834	-1.5371	0.93786	HMG20A
ENSG00000115165	2	158271131	158345473	313	45	15247	-1.5377	0.93794	CYTIP
ENSG00000181023	11	5757681	5758768	5	3	22525	-1.538	0.93797	OR56B1
ENSG00000197935	6	28962562	28973093	53	18	14212	-1.5381	0.93799	ZNF311
ENSG00000140718	16	53737875	54155853	2224	203	16607	-1.5383	0.93801	FTO
ENSG00000126243	19	36426260	36436669	41	13	13762	-1.539	0.9381	LRFN3
ENSG00000176165	14	29235050	29238870	9	5	13558	-1.5404	0.93827	FOXG1
ENSG00000173465	11	65337901	65341413	8	3	17623	-1.5409	0.93833	SSSCA1
ENSG00000174827	1	145726918	145764074	30	12	16744	-1.5421	0.93848	PDZK1
ENSG00000136153	13	76194570	76434004	1137	82	17003	-1.5422	0.93849	LMO7
ENSG00000184507	15	34635516	34649938	74	24	15904	-1.5422	0.93849	NUTM1
ENSG00000139574	12	53900474	53901422	1	1	22720	-1.5423	0.9385	NPFF
ENSG00000099974	22	24309089	24314721	41	7	12608	-1.543	0.93858	DDTL
ENSG00000172244	5	43486803	43515247	125	26	15157	-1.5434	0.93863	C5orf34
ENSG00000110274	11	117185273	117283984	387	45	17108	-1.5447	0.93879	CEP164
ENSG00000139624	12	50523575	50561288	133	20	14876	-1.5461	0.93896	CERS5
ENSG00000104442	8	66514694	66546442	205	19	16903	-1.5462	0.93897	ARMC1
ENSG00000128872	15	52043758	52108565	358	23	15508	-1.5463	0.93899	TMOD2
ENSG00000109471	4	123372625	123377880	16	9	13482	-1.547	0.93907	IL2
ENSG00000245888	16	27279526	27301813	89	26	13054	-1.547	0.93907	CTD-3203P2.2
ENSG00000133393	16	15959577	15982482	251	11	18847	-1.5473	0.93911	FOPNL
ENSG00000150636	18	66382446	66722426	1897	112	16050	-1.5474	0.93912	CCDC102B
ENSG00000169704	3	128779610	128781249	6	4	9719	-1.5492	0.93933	GP9
ENSG00000176787	11	5079880	5080857	8	4	20844	-1.5498	0.93941	OR52E2
ENSG00000116957	1	235530675	235612283	420	38	16670	-1.5499	0.93942	TBCE
ENSG00000154920	17	48450581	48458844	38	8	19031	-1.5499	0.93942	EME1
ENSG00000196126	6	32546546	32557625	694	24	10545	-1.5504	0.93948	HLA-DRB1
ENSG00000257008	17	72363546	72368761	29	14	12794	-1.5506	0.9395	GPR142
ENSG00000142945	1	45205490	45233439	125	28	14561	-1.5507	0.93951	KIF2C
ENSG00000148308	9	135906076	135933890	113	24	14523	-1.5507	0.93952	GTF3C5
ENSG00000268936	11	134855246	134856693	10	6	14966	-1.5513	0.93958	AP003062.1
ENSG00000112658	6	43139037	43149243	27	10	14690	-1.5519	0.93966	SRF
ENSG00000144868	3	132757235	133116636	1832	79	17509	-1.5524	0.93972	TMEM108
ENSG00000113231	5	76506274	76725632	980	69	17203	-1.5538	0.93988	PDE8B
ENSG00000130558	9	137967268	138013025	331	58	16851	-1.5552	0.94005	OLFM1
ENSG00000111052	12	81186299	81331704	659	45	17316	-1.5552	0.94005	LIN7A
ENSG00000196099	11	123676043	123677095	6	4	17725	-1.5553	0.94006	OR6M1
ENSG00000183655	15	86302554	86338261	222	43	16504	-1.5553	0.94006	KLHL25
ENSG00000102996	16	58059470	58080805	82	32	13507	-1.5554	0.94007	MMP15
ENSG00000168394	6	32812986	32821755	124	18	18424	-1.5569	0.94025	TAP1
ENSG00000133935	14	76116134	76127532	35	15	13312	-1.5574	0.94032	C14orf1
ENSG00000122641	7	41724712	41742706	44	19	12897	-1.5578	0.94036	INHBA
ENSG00000189280	1	35220648	35224113	19	9	15922	-1.5583	0.94042	GJB5
ENSG00000001460	1	24683489	24743424	286	28	16506	-1.5589	0.94049	STPG1
ENSG00000106633	7	44183872	44237769	280	49	16439	-1.5616	0.9408	GCK
ENSG00000168209	10	74033678	74035794	9	5	14355	-1.5616	0.94081	DDIT4
ENSG00000164485	6	137464968	137494785	157	39	16282	-1.5622	0.94088	IL22RA2
ENSG00000166451	16	81040103	81066719	164	21	15243	-1.5634	0.94102	CENPN
ENSG00000171786	1	160336857	160342638	23	9	16838	-1.5637	0.94106	NHLH1
ENSG00000170075	1	202091986	202102720	78	26	16753	-1.5638	0.94107	GPR37L1
ENSG00000184613	12	44902058	45315631	1746	102	16260	-1.564	0.9411	NELL2
ENSG00000112486	6	167525295	167553184	175	40	14788	-1.5643	0.94113	CCR6
ENSG00000118276	18	29202210	29265799	222	43	15755	-1.5644	0.94114	B4GALT6
ENSG00000125780	20	2276647	2321724	256	48	15941	-1.5646	0.94116	TGM3
ENSG00000134864	13	101183810	101241782	192	28	15326	-1.5654	0.94126	GGACT
ENSG00000102931	16	57279010	57287516	27	10	14237	-1.5656	0.94127	ARL2BP
ENSG00000100335	22	39895437	39914137	65	20	13730	-1.5663	0.94136	MIEF1
ENSG00000092531	15	42783431	42837547	208	28	14063	-1.5665	0.94138	SNAP23
ENSG00000214960	7	16130817	16460947	1889	77	16350	-1.5667	0.94141	ISPD
ENSG00000133805	11	10329860	10529126	1308	118	16910	-1.5677	0.94153	AMPD3
ENSG00000188629	19	9435021	9493293	288	21	14010	-1.5678	0.94153	ZNF177
ENSG00000149932	16	29952206	29984373	89	16	15384	-1.5694	0.94173	TMEM219
ENSG00000213215	7	143657027	143658108	8	4	12439	-1.5695	0.94174	OR2F1
ENSG00000090432	1	20825943	20834654	50	19	15893	-1.57	0.94179	MUL1
ENSG00000169247	5	148303202	148442726	660	61	17123	-1.5708	0.94188	SH3TC2
ENSG00000115760	2	32582096	32843966	1115	53	13149	-1.5709	0.94189	BIRC6
ENSG00000251655	12	11504757	11548500	229	29	11948	-1.5712	0.94193	PRB1
ENSG00000113763	5	176237478	176307897	328	63	13186	-1.5716	0.94198	UNC5A
ENSG00000165102	8	42995556	43057998	149	42	14252	-1.5718	0.942	HGSNAT
ENSG00000174417	8	110098850	110131813	138	27	17656	-1.5722	0.94205	TRHR
ENSG00000154832	18	47808713	47814674	13	6	19191	-1.5737	0.94223	CXXC1
ENSG00000242252	1	156211753	156213112	3	2	12761	-1.5744	0.9423	BGLAP
ENSG00000248801	8	69215703	69243726	96	27	15062	-1.5747	0.94233	RP11-664D7.4
ENSG00000146072	6	47199268	47277641	363	71	15262	-1.5753	0.94241	TNFRSF21
ENSG00000100926	14	24658349	24682679	108	21	16995	-1.5757	0.94246	TM9SF1
ENSG00000254692	14	24658363	24682679	108	21	16995	-1.5757	0.94246	TM9SF1
ENSG00000148834	10	105995114	106027217	119	31	16090	-1.5759	0.94247	GSTO1
ENSG00000136026	12	106631655	106698057	326	73	16020	-1.5759	0.94248	CKAP4
ENSG00000143416	1	151336778	151345209	33	19	15557	-1.5763	0.94252	SELENBP1
ENSG00000179817	11	18194384	18195827	10	4	19351	-1.5774	0.94265	MRGPRX4
ENSG00000081320	2	196998290	197041227	230	22	16778	-1.5777	0.94268	STK17B
ENSG00000173567	2	26531041	26569685	176	39	16823	-1.5781	0.94273	GPR113
ENSG00000171314	10	99185917	99193198	20	9	16470	-1.5787	0.9428	PGAM1
ENSG00000154134	11	124735282	124751366	81	35	15091	-1.5791	0.94284	ROBO3
ENSG00000084093	4	57774075	57802010	153	35	16141	-1.5798	0.94292	REST
ENSG00000132694	1	156904632	157015162	432	38	16224	-1.5802	0.94297	ARHGEF11
ENSG00000106624	7	44143960	44154161	47	18	16142	-1.5805	0.943	AEBP1
ENSG00000153237	2	159027593	159313265	1998	69	17501	-1.5813	0.94309	CCDC148
ENSG00000169855	3	78646390	79816965	4976	190	15965	-1.5814	0.94311	ROBO1
ENSG00000189283	3	59735036	61237133	10565	492	17020	-1.582	0.94317	FHIT
ENSG00000214978	17	9694544	9725388	279	37	16734	-1.5833	0.94332	RP11-477N12.3
ENSG00000108960	17	53469974	53499353	122	27	15816	-1.5835	0.94334	MMD
ENSG00000130813	19	10196798	10203928	19	9	14086	-1.5838	0.94338	C19orf66
ENSG00000147488	8	53023399	53373519	1581	140	15596	-1.5844	0.94345	ST18
ENSG00000165312	10	23728198	23731308	10	6	9916	-1.5858	0.9436	OTUD1
ENSG00000197647	19	12125547	12146556	81	21	14350	-1.586	0.94363	ZNF433
ENSG00000169607	2	113493930	113522254	83	15	16210	-1.5866	0.9437	CKAP2L
ENSG00000269417	2	85122209	85122345	2	1	22719	-1.587	0.94374	AC022210.1
ENSG00000163633	4	87797358	87857354	262	28	16279	-1.587	0.94374	C4orf36
ENSG00000205495	11	5067756	5068691	9	3	18674	-1.5886	0.94392	OR52J3
ENSG00000137265	6	391739	411447	125	35	15897	-1.5897	0.94405	IRF4
ENSG00000188396	1	45271585	45272957	10	6	11286	-1.5901	0.9441	TCTEX1D4
ENSG00000215186	15	72947079	72958735	16	9	8543	-1.5915	0.94426	GOLGA6B
ENSG00000100504	14	51324609	51411454	487	58	16886	-1.5918	0.94428	PYGL
ENSG00000132801	20	44486256	44507761	134	17	16233	-1.594	0.94453	ZSWIM3
ENSG00000168734	20	43160426	43252888	313	38	16219	-1.5948	0.94462	PKIG
ENSG00000151876	5	41925356	41941845	50	19	15126	-1.5951	0.94465	FBXO4
ENSG00000133195	17	70642088	71088851	2883	228	16181	-1.5956	0.94471	SLC39A11
ENSG00000273045	2	99757948	99767950	50	11	16913	-1.596	0.94475	C2ORF15
ENSG00000039068	16	68771128	68869451	532	47	16061	-1.5961	0.94476	CDH1
ENSG00000065534	3	123328896	123603178	1194	117	13319	-1.5963	0.94479	MYLK
ENSG00000174446	15	66782473	66790151	35	15	16766	-1.5963	0.94479	SNAPC5
ENSG00000180098	1	28879597	28905051	79	19	15476	-1.5965	0.94481	TRNAU1AP
ENSG00000100197	22	42522501	42526908	48	14	12771	-1.5968	0.94484	CYP2D6
ENSG00000170579	18	3496030	4455335	5786	441	16346	-1.5975	0.94492	DLGAP1
ENSG00000170099	14	94770585	94789731	116	23	18273	-1.5987	0.94506	SERPINA6
ENSG00000105849	7	19735085	19748710	62	16	17807	-1.5993	0.94512	TWISTNB
ENSG00000083454	17	3575493	3599698	133	30	14886	-1.5999	0.94519	P2RX5
ENSG00000137513	11	78147007	78285919	683	21	15389	-1.6	0.9452	NARS2
ENSG00000197381	21	46493768	46646478	732	51	16178	-1.6011	0.94532	ADARB1
ENSG00000148842	10	104678050	104849978	767	36	16287	-1.6012	0.94534	CNNM2
ENSG00000198890	1	107599267	107601916	7	5	12703	-1.6015	0.94536	PRMT6
ENSG00000257545	12	106889736	107168696	1094	74	16252	-1.6019	0.94541	RP11-144F15.1
ENSG00000160305	21	47878812	47989926	661	42	17716	-1.6022	0.94544	DIP2A
ENSG00000246705	12	14927270	14930936	19	10	17579	-1.6037	0.94561	H2AFJ
ENSG00000257482	7	63505821	63538927	234	20	17008	-1.6038	0.94562	ZNF727
ENSG00000143278	1	197008321	197036397	90	16	17150	-1.6044	0.94569	F13B
ENSG00000214215	12	93096619	93102325	21	11	14695	-1.6046	0.94571	C12orf74
ENSG00000269476	19	58388133	58427959	191	40	14870	-1.6052	0.94578	CTD-2583A14.9
ENSG00000162545	1	20808884	20812713	9	5	13141	-1.6061	0.94587	CAMK2N1
ENSG00000167740	17	4046462	4090605	229	35	16160	-1.6065	0.94591	CYB5D2
ENSG00000187806	15	72690614	72700370	30	11	15169	-1.6069	0.94596	TMEM202
ENSG00000176428	7	73082155	73086442	17	6	15498	-1.6071	0.94598	VPS37D
ENSG00000268750	19	58331087	58370309	231	44	14243	-1.6087	0.94616	CTD-2583A14.10
ENSG00000146411	6	134309835	134373774	235	48	16522	-1.6088	0.94617	SLC2A12
ENSG00000100095	22	26565440	26779562	1294	130	16733	-1.6091	0.94621	SEZ6L
ENSG00000130349	6	107349407	107372546	147	22	16751	-1.6103	0.94633	C6orf203
ENSG00000183044	16	8768422	8878432	1000	119	16979	-1.6103	0.94633	ABAT
ENSG00000268163	19	57949338	57988904	242	27	17191	-1.6105	0.94636	AC004076.9
ENSG00000110066	11	67922330	67981295	209	38	15143	-1.6115	0.94647	SUV420H1
ENSG00000140025	14	90261013	90421121	829	64	16461	-1.6123	0.94655	EFCAB11
ENSG00000125538	2	113587328	113594480	28	10	16087	-1.6127	0.94659	IL1B
ENSG00000227059	12	133794898	133812681	86	22	16177	-1.6131	0.94664	ANHX
ENSG00000136877	9	130556876	130576606	93	21	14863	-1.6136	0.94669	FPGS
ENSG00000145819	5	142149949	142608576	2055	157	15950	-1.6148	0.94683	ARHGAP26
ENSG00000164086	3	52082935	52090566	16	10	12843	-1.616	0.94695	DUSP7
ENSG00000136856	9	130159421	130170703	46	12	15829	-1.6169	0.94705	SLC2A8
ENSG00000072849	17	5374571	5390131	73	22	16857	-1.6172	0.94708	DERL2
ENSG00000244291	7	156431057	156433348	13	7	13493	-1.6187	0.94725	C7orf13
ENSG00000117475	1	169337208	169365778	139	26	17558	-1.6191	0.94728	BLZF1
ENSG00000196150	8	146076632	146127553	148	26	15139	-1.6191	0.94729	ZNF250
ENSG00000163254	2	208992861	208994554	8	5	16635	-1.6192	0.9473	CRYGC
ENSG00000108294	17	36908989	36920484	56	21	15304	-1.6192	0.9473	PSMB3
ENSG00000112852	5	140474227	140476962	16	7	13779	-1.6212	0.94752	PCDHB2
ENSG00000116237	1	6281253	6296032	71	17	13373	-1.6214	0.94753	ICMT
ENSG00000162734	1	160175127	160185166	26	17	14854	-1.6213	0.94753	PEA15
ENSG00000152223	18	43427574	43547240	535	39	15456	-1.6216	0.94756	EPG5
ENSG00000177551	1	116378998	116386538	30	8	17681	-1.6221	0.94761	NHLH2
ENSG00000163913	3	129158968	129239198	450	31	13552	-1.6229	0.94769	IFT122
ENSG00000132128	1	46726868	46769280	91	37	14602	-1.6236	0.94776	LRRC41
ENSG00000115446	2	99225042	99234978	39	12	14767	-1.6239	0.9478	UNC50
ENSG00000269343	19	58331099	58370018	230	44	14258	-1.6246	0.94787	ZNF587B
ENSG00000268865	12	25055243	25057615	14	6	18719	-1.625	0.94792	AC026310.1
ENSG00000056736	3	53880607	53899827	102	24	17474	-1.6259	0.94802	IL17RB
ENSG00000162385	1	53692564	53704282	40	13	16134	-1.6269	0.94812	MAGOH
ENSG00000196814	9	129089128	129269320	928	67	15603	-1.6275	0.94818	MVB12B
ENSG00000174276	11	64883875	64885170	4	2	11573	-1.6286	0.9483	ZNHIT2
ENSG00000053254	14	89591215	90085493	2558	249	15905	-1.6288	0.94832	FOXN3
ENSG00000162300	11	64851695	64855870	7	4	14226	-1.6292	0.94837	ZFPL1
ENSG00000105323	19	41768401	41813503	143	25	15015	-1.6308	0.94853	HNRNPUL1
ENSG00000179934	3	39371197	39375171	17	11	10957	-1.6315	0.94861	CCR8
ENSG00000185972	9	36169389	36171329	10	6	16743	-1.6319	0.94865	CCIN
ENSG00000165948	14	94547628	94570192	162	24	18106	-1.6325	0.94872	IFI27L1
ENSG00000115008	2	113531492	113542167	48	8	16634	-1.6328	0.94875	IL1A
ENSG00000163629	4	87515468	87736324	944	30	17010	-1.6331	0.94878	PTPN13
ENSG00000109099	17	15133095	15168643	175	34	14979	-1.6334	0.9488	PMP22
ENSG00000134882	13	99853028	100038688	873	49	14993	-1.6337	0.94884	UBAC2
ENSG00000135951	2	99613724	99771427	706	36	17005	-1.634	0.94888	TSGA10
ENSG00000008853	8	22844930	22877712	126	33	16517	-1.6351	0.94898	RHOBTB2
ENSG00000119326	9	111704851	111775809	340	34	17374	-1.6352	0.949	CTNNAL1
ENSG00000259243	15	83011379	83018198	2	1	7204	-1.6371	0.9492	GOLGA6L19
ENSG00000079257	3	158363611	158390482	136	14	18277	-1.6396	0.94945	LXN
ENSG00000185345	6	161768452	163148803	8927	389	16317	-1.6398	0.94948	PARK2
ENSG00000198590	3	37427760	37476988	205	44	14397	-1.6403	0.94953	C3orf35
ENSG00000180263	12	95470525	95611258	759	48	16511	-1.6405	0.94955	FGD6
ENSG00000270011	19	9434850	9493293	291	23	14048	-1.6407	0.94957	ZNF559-ZNF177
ENSG00000167637	19	44331444	44353307	147	15	18577	-1.641	0.9496	ZNF283
ENSG00000114315	3	193853934	193856521	7	4	14151	-1.6413	0.94964	HES1
ENSG00000103121	16	81009698	81053875	362	17	17326	-1.6426	0.94976	CMC2
ENSG00000134830	19	47835404	47846606	57	7	17437	-1.6426	0.94977	C5AR2
ENSG00000198089	22	31884674	32014572	748	39	16903	-1.6426	0.94977	SFI1
ENSG00000180739	19	10623623	10628607	27	14	15863	-1.6428	0.94979	S1PR5
ENSG00000188981	4	3246096	3273465	166	25	16482	-1.6442	0.94994	MSANTD1
ENSG00000168496	11	61560109	61564716	9	5	12155	-1.6445	0.94996	FEN1
ENSG00000197532	1	158516918	158517895	7	4	13025	-1.6448	0.94999	OR6Y1
ENSG00000186710	12	113587663	113597081	29	5	15580	-1.6447	0.94999	CCDC42B
ENSG00000203737	1	174417212	174418683	2	1	22502	-1.6462	0.95014	GPR52
ENSG00000249853	6	114376750	114664209	1123	119	16035	-1.6471	0.95023	HS3ST5
ENSG00000100154	22	28374004	29075853	2485	78	15575	-1.6476	0.95028	TTC28
ENSG00000090402	3	164696686	164796283	401	35	15655	-1.6488	0.95041	SI
ENSG00000258417	8	133036467	133097902	391	46	15103	-1.6496	0.95048	OC90
ENSG00000183665	8	125463048	125474391	53	15	16335	-1.6508	0.95061	TRMT12
ENSG00000189366	3	125648118	125655882	65	10	16801	-1.6519	0.95072	ALG1L
ENSG00000126803	14	65002623	65009955	40	13	16547	-1.6523	0.95077	HSPA2
ENSG00000163273	2	232786530	232791113	10	4	16735	-1.6532	0.95086	NPPC
ENSG00000146021	5	136953189	137071779	461	50	15898	-1.6539	0.95093	KLHL3
ENSG00000224586	6	28493702	28502729	42	14	16638	-1.6549	0.95103	GPX5
ENSG00000171241	16	46614466	46655538	98	52	11622	-1.6558	0.95112	SHCBP1
ENSG00000268194	2	121221911	121223697	6	2	22081	-1.6569	0.95123	LINC01101
ENSG00000268012	5	78523714	78523911	1	1	7857	-1.6576	0.9513	AC016559.1
ENSG00000269738	9	125148344	125148928	5	3	14192	-1.6575	0.9513	AL162424.1
ENSG00000159917	19	44732882	44809199	306	36	14331	-1.6578	0.95132	ZNF235
ENSG00000165997	10	18948334	18970568	115	28	17110	-1.6583	0.95137	ARL5B
ENSG00000182687	17	74070875	74073622	6	3	11127	-1.6584	0.95138	GALR2
ENSG00000164253	5	76721795	76916436	1245	63	17045	-1.6589	0.95143	WDR41
ENSG00000171360	17	39592698	39597173	42	10	18870	-1.6592	0.95146	KRT38
ENSG00000169442	1	26644448	26647014	17	5	17918	-1.66	0.95154	CD52
ENSG00000254852	16	14841923	14859270	1	1	4753	-1.6606	0.9516	NPIPA2
ENSG00000196796	16	29049923	29064047	16	7	9546	-1.6614	0.95168	CTB-134H23.2
ENSG00000168309	3	58549844	58613337	426	57	17354	-1.6617	0.95172	FAM107A
ENSG00000125788	20	123010	126392	16	7	14074	-1.662	0.95174	DEFB126
ENSG00000154165	3	98250743	98251960	4	2	15186	-1.6622	0.95176	GPR15
ENSG00000181192	10	12110971	12165224	295	30	16218	-1.6622	0.95176	DHTKD1
ENSG00000184602	16	11762270	11773015	72	15	16024	-1.6624	0.95179	SNN
ENSG00000171467	6	43274872	43337216	225	47	13839	-1.6629	0.95184	ZNF318
ENSG00000167182	17	45973516	46006323	115	28	15775	-1.6635	0.9519	SP2
ENSG00000188818	5	710471	851101	709	46	10993	-1.6638	0.95193	ZDHHC11
ENSG00000267988	7	45902684	45906045	23	10	16620	-1.6641	0.95196	AC096582.1
ENSG00000175202	15	72968124	72978490	43	20	13985	-1.6652	0.95207	HIGD2B
ENSG00000184709	9	140063210	140064503	6	4	13729	-1.6665	0.95219	LRRC26
ENSG00000213085	1	159842154	159869953	138	30	16025	-1.6668	0.95223	CCDC19
ENSG00000187049	11	61159159	61166335	30	12	12310	-1.6669	0.95223	TMEM216
ENSG00000135569	6	132909731	132910877	8	5	12968	-1.6671	0.95226	TAAR5
ENSG00000124370	2	71336814	71357369	117	16	16516	-1.6676	0.95231	MCEE
ENSG00000173706	3	124684554	124774802	467	47	17054	-1.6677	0.95231	HEG1
ENSG00000134982	5	112043195	112181936	711	50	14608	-1.6677	0.95231	APC
ENSG00000198643	3	58619673	58652575	210	32	16765	-1.6678	0.95232	FAM3D
ENSG00000269605	20	43234346	43248126	62	23	15941	-1.6678	0.95232	Z97053.1
ENSG00000251692	16	1535887	1538982	33	9	19016	-1.6679	0.95233	PTX4
ENSG00000269404	19	50922195	50934570	57	19	17409	-1.669	0.95244	SPIB
ENSG00000186924	21	31973414	31973612	2	1	20887	-1.6693	0.95248	KRTAP22-1
ENSG00000151576	3	113724680	113807269	273	41	14992	-1.671	0.95264	QTRTD1
ENSG00000153904	1	85784164	86043933	1461	114	15890	-1.6712	0.95265	DDAH1
ENSG00000176029	11	8941623	8954553	75	20	15026	-1.6715	0.95269	C11orf16
ENSG00000188694	21	31653629	31655276	9	5	16114	-1.6715	0.95269	KRTAP24-1
ENSG00000050165	11	11984653	12031316	295	81	16925	-1.6718	0.95272	DKK3
ENSG00000205108	9	34723052	34729464	40	11	15947	-1.672	0.95274	FAM205A
ENSG00000143297	1	157483167	157522310	243	27	16400	-1.6728	0.95282	FCRL5
ENSG00000164749	8	76320149	76479078	991	64	17025	-1.6734	0.95288	HNF4G
ENSG00000168101	16	4743695	4745860	9	6	9631	-1.6735	0.95289	NUDT16L1
ENSG00000152592	4	88571459	88585513	64	18	16192	-1.6739	0.95293	DMP1
ENSG00000188783	1	203444956	203460480	77	17	16488	-1.6741	0.95295	PRELP
ENSG00000163467	1	156307105	156316786	29	11	16221	-1.6755	0.95308	TSACC
ENSG00000185721	22	31795509	31924726	622	45	15343	-1.6759	0.95312	DRG1
ENSG00000122420	1	78769568	79005434	1179	81	16328	-1.6762	0.95315	PTGFR
ENSG00000167531	12	48961467	48963849	9	6	12659	-1.6776	0.95329	LALBA
ENSG00000054392	1	210501596	210849638	2384	172	16537	-1.6778	0.95331	HHAT
ENSG00000204422	6	31654739	31681849	122	37	15390	-1.678	0.95333	XXbac-BPG32J3.20
ENSG00000197165	16	28603264	28608430	43	13	16527	-1.6787	0.9534	SULT1A2
ENSG00000132155	3	12625100	12705725	382	27	16537	-1.6789	0.95342	RAF1
ENSG00000204618	6	30038043	30043664	68	14	18142	-1.6799	0.95351	RNF39
ENSG00000164576	5	153825517	153840614	53	30	15155	-1.68	0.95352	SAP30L
ENSG00000160867	5	176513887	176525145	54	13	16141	-1.68	0.95352	FGFR4
ENSG00000169271	5	53751445	53752207	4	2	15264	-1.6802	0.95354	HSPB3
ENSG00000204228	6	33172419	33174608	10	5	18228	-1.6811	0.95362	HSD17B8
ENSG00000112304	6	24667263	24705293	238	40	15736	-1.682	0.95371	ACOT13
ENSG00000115947	2	148687968	148779147	364	35	13866	-1.6823	0.95374	ORC4
ENSG00000166501	16	23847322	24231932	2148	161	15857	-1.6837	0.95388	PRKCB
ENSG00000181467	3	152880029	152886265	15	9	14294	-1.6842	0.95393	RAP2B
ENSG00000166578	12	113633246	113658899	109	18	14544	-1.6852	0.95402	IQCD
ENSG00000005243	17	46103533	46115392	46	20	15383	-1.6864	0.95414	COPZ2
ENSG00000117586	1	173152873	173176452	112	24	15838	-1.687	0.9542	TNFSF4
ENSG00000267260	19	37264055	37267980	21	12	14511	-1.6872	0.95422	CTD-2162K18.4
ENSG00000136319	14	20724717	20774153	287	38	17161	-1.6875	0.95425	TTC5
ENSG00000258677	8	74600926	74791089	710	61	15063	-1.6887	0.95436	RP11-463D19.2
ENSG00000124575	6	26234440	26235216	10	5	12397	-1.6894	0.95443	HIST1H1D
ENSG00000183715	11	132284871	133402414	6608	422	16072	-1.6899	0.95448	OPCML
ENSG00000159199	17	46970127	46973233	11	4	18008	-1.69	0.95448	ATP5G1
ENSG00000182578	5	149432854	149492935	298	53	16576	-1.6903	0.95451	CSF1R
ENSG00000169403	1	28473677	28520447	147	54	12989	-1.6911	0.95459	PTAFR
ENSG00000170498	1	204159469	204165614	36	7	17291	-1.6912	0.9546	KISS1
ENSG00000170255	11	18955360	18961054	27	5	12908	-1.6914	0.95462	MRGPRX1
ENSG00000168438	6	110501344	110575478	302	37	17148	-1.6915	0.95463	CDC40
ENSG00000173212	1	116654376	116677861	137	29	15492	-1.6921	0.95469	MAB21L3
ENSG00000187122	10	98757795	98945677	960	111	16011	-1.6927	0.95474	SLIT1
ENSG00000204070	20	43990577	44005438	65	13	14583	-1.6937	0.95483	SYS1
ENSG00000159593	16	66836778	66907159	275	32	13861	-1.6945	0.95491	NAE1
ENSG00000133216	1	23037332	23241818	1004	135	14351	-1.6948	0.95494	EPHB2
ENSG00000186207	1	152483320	152484653	8	5	14782	-1.6947	0.95494	LCE5A
ENSG00000130675	7	156786745	156803345	86	29	15296	-1.6952	0.95498	MNX1
ENSG00000123352	12	49760367	49921205	611	40	16073	-1.6954	0.955	SPATS2
ENSG00000049245	1	7831329	7841492	49	14	18763	-1.6962	0.95508	VAMP3
ENSG00000142627	1	16450832	16482582	122	39	14276	-1.6963	0.95508	EPHA2
ENSG00000196865	10	115614420	115676953	156	56	12812	-1.6967	0.95512	NHLRC2
ENSG00000023734	12	16035325	16056412	47	26	11458	-1.6974	0.95519	STRAP
ENSG00000067066	2	231280657	231408805	658	62	16987	-1.6982	0.95526	SP100
ENSG00000178538	8	61099906	61193971	506	40	17207	-1.6989	0.95533	CA8
ENSG00000180773	11	92877341	92931130	213	36	16778	-1.6996	0.9554	SLC36A4
ENSG00000126249	19	34895289	34917073	94	24	16154	-1.6998	0.95541	PDCD2L
ENSG00000163646	3	150643950	150690786	260	37	16780	-1.6998	0.95542	CLRN1
ENSG00000006047	17	7191571	7197934	29	8	14333	-1.6999	0.95543	YBX2
ENSG00000006740	17	12692856	12894960	1226	85	17662	-1.6999	0.95543	ARHGAP44
ENSG00000132139	17	34071530	34079897	41	13	16593	-1.6999	0.95543	GAS2L2
ENSG00000104859	19	45542298	45574214	104	24	14202	-1.7008	0.95551	CLASRP
ENSG00000110881	12	50451331	50477394	73	14	16820	-1.7015	0.95557	ASIC1
ENSG00000169340	16	20370492	20416059	228	38	16332	-1.7038	0.95579	PDILT
ENSG00000163735	4	74861359	74864496	9	5	14309	-1.7051	0.95591	CXCL5
ENSG00000135336	6	88299839	88377169	357	32	16518	-1.7059	0.95598	ORC3
ENSG00000267477	19	11577055	11616513	203	30	16222	-1.7058	0.95598	CTC-398G3.6
ENSG00000165125	7	142568956	142583507	73	7	18801	-1.7061	0.95601	TRPV6
ENSG00000133704	12	30781922	30848920	324	21	16918	-1.7064	0.95603	IPO8
ENSG00000133619	7	149411872	149431664	110	21	15465	-1.7073	0.95612	KRBA1
ENSG00000117984	11	1773982	1785222	73	19	14775	-1.7073	0.95612	CTSD
ENSG00000172425	11	118398187	118401912	6	4	12138	-1.7077	0.95615	TTC36
ENSG00000143365	1	151778547	151804348	106	31	16002	-1.7086	0.95623	RORC
ENSG00000135828	1	182542769	182558391	63	27	15686	-1.7091	0.95629	RNASEL
ENSG00000255168	1	145209145	145319796	93	44	7735	-1.7104	0.9564	RP11-458D21.5
ENSG00000236980	3	49215065	49229291	41	15	14366	-1.7106	0.95642	C3orf84
ENSG00000071575	2	12857015	12882860	104	22	17533	-1.7107	0.95643	TRIB2
ENSG00000083838	19	58985384	58992597	27	11	16932	-1.7106	0.95643	ZNF446
ENSG00000108825	17	41102543	41132545	90	22	12902	-1.7119	0.95654	PTGES3L-AARSD1
ENSG00000109906	11	113930315	114121398	1023	142	16850	-1.712	0.95655	ZBTB16
ENSG00000116679	1	185265520	185286461	53	23	14029	-1.7122	0.95657	IVNS1ABP
ENSG00000108829	17	48452420	48474914	110	19	17939	-1.7138	0.95672	LRRC59
ENSG00000137275	6	3064225	3115421	276	48	14434	-1.7141	0.95674	RIPK1
ENSG00000147789	8	146052849	146072894	103	16	16252	-1.7141	0.95675	ZNF7
ENSG00000151881	5	43444354	43483995	201	29	15855	-1.7143	0.95676	C5orf28
ENSG00000174100	17	36452989	36479101	94	27	13345	-1.7143	0.95676	MRPL45
ENSG00000154997	7	55861237	55930482	386	41	16580	-1.7147	0.9568	SEPT14
ENSG00000151490	12	15475331	15750333	1290	100	15277	-1.7149	0.95682	PTPRO
ENSG00000204248	6	33130458	33160276	156	31	17019	-1.7163	0.95694	COL11A2
ENSG00000083720	5	41730167	41870621	430	44	14114	-1.7168	0.95699	OXCT1
ENSG00000107341	9	33817565	33920402	515	36	15895	-1.7172	0.95703	UBE2R2
ENSG00000221909	7	99143931	99156159	19	9	14635	-1.7174	0.95705	FAM200A
ENSG00000204599	6	30294256	30311506	94	21	13768	-1.7194	0.95723	TRIM39
ENSG00000144029	2	95752952	95815179	133	47	12234	-1.7196	0.95725	MRPS5
ENSG00000007255	19	45666186	45681495	83	17	13211	-1.7196	0.95725	TRAPPC6A
ENSG00000177947	11	196738	200261	19	10	14660	-1.7204	0.95732	ODF3
ENSG00000139318	12	89741009	89747048	39	10	18782	-1.7208	0.95736	DUSP6
ENSG00000167604	19	36378555	36393205	67	16	12559	-1.7212	0.95739	NFKBID
ENSG00000151914	6	56322785	56819426	1797	68	15867	-1.7216	0.95743	DST
ENSG00000154743	3	12525931	12581122	345	24	17265	-1.7222	0.95748	TSEN2
ENSG00000197841	19	35225060	35233777	29	13	16684	-1.7222	0.95748	ZNF181
ENSG00000117592	1	173446405	173457946	32	13	14656	-1.7225	0.95751	PRDX6
ENSG00000116882	1	119911402	119936753	112	26	15289	-1.7229	0.95754	HAO2
ENSG00000118418	6	79910962	79944406	130	24	16855	-1.7245	0.95769	HMGN3
ENSG00000107815	10	102747124	102754158	25	7	16146	-1.7246	0.9577	C10orf2
ENSG00000170946	11	31391387	31453396	208	40	14410	-1.7254	0.95778	DNAJC24
ENSG00000161847	19	10426888	10444316	96	23	17573	-1.7262	0.95785	RAVER1
ENSG00000165233	9	95858500	95875565	89	19	16629	-1.7265	0.95787	C9orf89
ENSG00000174500	3	111839688	111852152	57	18	16308	-1.7268	0.9579	GCSAM
ENSG00000153113	5	95860971	96115299	1460	112	16781	-1.728	0.958	CAST
ENSG00000163138	4	20697905	20754530	334	26	17552	-1.7289	0.95809	PACRGL
ENSG00000134548	12	21679241	21690311	63	17	15822	-1.729	0.95809	C12orf39
ENSG00000040341	8	74332604	74659943	1635	65	16773	-1.7302	0.9582	STAU2
ENSG00000141338	17	66863433	66951533	391	47	15505	-1.7307	0.95825	ABCA8
ENSG00000161021	5	179159851	179223512	344	40	14886	-1.7308	0.95826	MAML1
ENSG00000213934	11	5269313	5271122	27	8	10642	-1.7326	0.95842	HBG1
ENSG00000176782	8	7693993	7698764	7	4	7430	-1.7336	0.9585	DEFB104A
ENSG00000111912	6	126102307	126252266	571	61	14756	-1.7339	0.95853	NCOA7
ENSG00000241553	3	9834179	9849410	59	23	15047	-1.7345	0.95859	ARPC4
ENSG00000147873	9	21304613	21305312	3	2	12810	-1.7357	0.95869	IFNA5
ENSG00000111641	12	6666029	6677857	40	15	15272	-1.7371	0.95882	NOP2
ENSG00000162409	1	57110995	57181008	407	31	17353	-1.7373	0.95883	PRKAA2
ENSG00000253506	17	59667794	59668563	4	1	22662	-1.7378	0.95888	NACA2
ENSG00000215883	1	54638009	54665709	112	34	13567	-1.7391	0.95899	CYB5RL
ENSG00000186075	17	38024417	38034149	60	10	15960	-1.7391	0.95899	ZPBP2
ENSG00000179930	1	182023705	182030847	22	8	13246	-1.7394	0.95902	ZNF648
ENSG00000167965	16	2254249	2259417	20	9	14936	-1.7397	0.95904	MLST8
ENSG00000176410	7	73095299	73097783	15	4	20327	-1.7398	0.95905	DNAJC30
ENSG00000251247	19	37341263	37403931	287	25	15029	-1.7403	0.9591	ZNF345
ENSG00000137225	6	44126548	44152139	175	39	15579	-1.7405	0.95912	CAPN11
ENSG00000196323	11	130096572	130184581	503	22	14944	-1.7419	0.95923	ZBTB44
ENSG00000223569	4	9236111	9237700	1	1	7539	-1.7426	0.9593	USP17L15
ENSG00000136738	10	17686124	17757913	473	35	18027	-1.7435	0.95938	STAM
ENSG00000188229	9	140135665	140138159	12	7	9893	-1.7438	0.9594	TUBB4B
ENSG00000179922	19	56132108	56135967	9	4	15893	-1.7439	0.95941	ZNF784
ENSG00000256980	6	73933267	73935493	7	3	16748	-1.746	0.95959	KHDC1L
ENSG00000165282	9	35088685	35096591	29	15	12961	-1.7478	0.95975	PIGO
ENSG00000155561	7	135242667	135333505	647	32	17248	-1.7492	0.95987	NUP205
ENSG00000005100	17	5344232	5372380	133	33	17031	-1.7503	0.95997	DHX33
ENSG00000114021	3	100053545	100075710	106	24	16398	-1.7506	0.96	NIT2
ENSG00000111802	6	24650205	24667261	120	25	15791	-1.7509	0.96002	TDP2
ENSG00000170190	17	73083822	73102257	132	23	18258	-1.7518	0.9601	SLC16A5
ENSG00000076321	1	173684080	173755840	262	26	13086	-1.7527	0.96017	KLHL20
ENSG00000137871	15	56922379	57210769	1092	56	15537	-1.7528	0.96018	ZNF280D
ENSG00000219016	22	48934712	48943199	64	15	15036	-1.7538	0.96027	CTA-299D3.8
ENSG00000152766	10	90581889	90611575	169	35	15287	-1.7541	0.96029	ANKRD22
ENSG00000136928	9	101050391	101471479	2515	200	17312	-1.7546	0.96033	GABBR2
ENSG00000099984	22	24322339	24326106	21	5	10169	-1.7546	0.96034	GSTT2
ENSG00000143811	1	226107578	226111978	14	8	17065	-1.7551	0.96038	PYCR2
ENSG00000136522	3	179306073	179322442	56	12	15820	-1.7557	0.96043	MRPL47
ENSG00000175793	1	27189633	27190947	3	2	13216	-1.758	0.96062	SFN
ENSG00000135824	1	182615239	182653711	167	28	16911	-1.7588	0.96069	RGS8
ENSG00000170144	2	178077291	178088686	25	10	15012	-1.759	0.96071	HNRNPA3
ENSG00000197838	19	41594377	41602100	56	20	13646	-1.7591	0.96072	CYP2A13
ENSG00000121446	1	182419256	182529734	594	32	16904	-1.7604	0.96083	RGSL1
ENSG00000188786	1	38275239	38325292	168	42	14717	-1.761	0.96088	MTF1
ENSG00000198914	2	105471969	105476929	12	5	14531	-1.7647	0.96119	POU3F3
ENSG00000268083	19	39308111	39330818	114	24	15566	-1.7647	0.96119	AC104534.3
ENSG00000175894	21	45917775	46131495	1637	109	15817	-1.7647	0.9612	TSPEAR
ENSG00000178171	2	131513008	131525707	44	23	12345	-1.7649	0.96121	AMER3
ENSG00000114948	2	207308263	207485851	738	84	15622	-1.7673	0.96141	ADAM23
ENSG00000205439	21	46077849	46078258	2	1	22716	-1.7674	0.96142	KRTAP12-3
ENSG00000164609	5	159828648	159848718	101	20	16697	-1.7679	0.96146	SLU7
ENSG00000007047	19	45582546	45808541	1272	94	16192	-1.7679	0.96146	MARK4
ENSG00000155324	5	125695824	125832186	674	103	16543	-1.7686	0.96152	GRAMD3
ENSG00000219607	6	5085720	5087455	8	3	19315	-1.7687	0.96153	PPP1R3G
ENSG00000156885	16	31439052	31439967	4	2	15348	-1.7688	0.96154	COX6A2
ENSG00000182896	17	7258442	7260538	10	6	13998	-1.7693	0.96158	TMEM95
ENSG00000163900	3	185194284	185216845	66	24	12731	-1.7701	0.96164	TMEM41A
ENSG00000170085	5	175665365	175772994	444	35	15516	-1.7706	0.96168	SIMC1
ENSG00000002933	7	150497491	150502208	42	9	18048	-1.7712	0.96173	TMEM176A
ENSG00000164983	8	125324231	125384933	282	30	16173	-1.7752	0.96207	TMEM65
ENSG00000196644	1	145883868	145924373	1	1	8620	-1.7756	0.9621	GPR89C
ENSG00000165671	5	176560026	176727216	666	37	16454	-1.7764	0.96216	NSD1
ENSG00000167528	12	48733791	48745197	54	13	19044	-1.7779	0.96229	ZNF641
ENSG00000135111	12	115108059	115121969	68	26	13474	-1.7783	0.96232	TBX3
ENSG00000095787	10	28821422	28912041	353	36	15388	-1.7794	0.96241	WAC
ENSG00000136933	9	127962821	127996437	168	30	14150	-1.7805	0.9625	RABEPK
ENSG00000089050	20	18467184	18477887	50	17	16367	-1.7813	0.96256	RBBP9
ENSG00000257950	17	3566357	3599488	172	40	14426	-1.7836	0.96275	P2RX5-TAX1BP3
ENSG00000100968	14	24834879	24848810	59	20	15817	-1.7854	0.9629	NFATC4
ENSG00000216490	19	18283972	18288927	18	5	17060	-1.7869	0.96302	IFI30
ENSG00000198342	19	12460185	12476719	74	9	10315	-1.7882	0.96313	ZNF442
ENSG00000188493	19	41246761	41257458	54	15	17699	-1.7898	0.96325	C19orf54
ENSG00000086506	16	230452	231180	6	3	16436	-1.7898	0.96326	HBQ1
ENSG00000126247	19	36630477	36641255	53	28	14278	-1.7911	0.96336	CAPNS1
ENSG00000197961	19	9671029	9695209	107	13	15657	-1.7912	0.96337	ZNF121
ENSG00000124104	20	44462449	44471914	49	18	16132	-1.7918	0.96342	SNX21
ENSG00000241837	21	35275757	35288284	70	21	17264	-1.7922	0.96345	ATP5O
ENSG00000066455	14	93260576	93306308	252	18	17556	-1.7928	0.9635	GOLGA5
ENSG00000166928	11	60146003	60185161	171	23	17465	-1.7932	0.96353	MS4A14
ENSG00000185955	7	100054238	100061894	21	11	11578	-1.7933	0.96354	C7orf61
ENSG00000115107	2	119981384	120023228	250	43	17593	-1.7938	0.96358	STEAP3
ENSG00000068650	13	113344643	113541482	1266	87	14576	-1.7942	0.96361	ATP11A
ENSG00000182463	20	51588946	52111869	2636	277	15847	-1.7994	0.96402	TSHZ2
ENSG00000128563	7	102004319	102067123	259	24	15544	-1.8003	0.96409	PRKRIP1
ENSG00000131944	19	33463115	33469128	46	15	18222	-1.8004	0.9641	C19orf40
ENSG00000056487	22	45277042	45405880	762	76	16498	-1.8018	0.96421	PHF21B
ENSG00000005187	16	20621565	20808903	803	47	16674	-1.8055	0.9645	ACSM3
ENSG00000189269	22	23950639	23974508	113	26	15267	-1.8064	0.96457	C22orf43
ENSG00000204640	2	101086944	101099742	74	8	19564	-1.807	0.96462	NMS
ENSG00000196166	8	38368352	38386180	93	14	16686	-1.807	0.96462	C8orf86
ENSG00000001461	1	24742284	24799466	319	38	15484	-1.8079	0.96469	NIPAL3
ENSG00000120798	12	95414005	95467479	225	43	16760	-1.8081	0.9647	NR2C1
ENSG00000254206	16	29392675	29415350	56	15	11892	-1.8094	0.96481	NPIPB11
ENSG00000173406	1	57460451	59012406	8146	400	16458	-1.8107	0.9649	DAB1
ENSG00000271079	7	143268894	143271480	3	2	7396	-1.8108	0.96491	CTAGE15
ENSG00000173660	1	46769303	46782448	39	15	16877	-1.811	0.96493	UQCRH
ENSG00000134215	1	108113782	108507766	2228	127	16661	-1.8111	0.96494	VAV3
ENSG00000135736	16	57546090	57570511	128	26	16886	-1.8114	0.96496	CCDC102A
ENSG00000158092	3	136581050	136668665	362	19	16173	-1.8119	0.965	NCK1
ENSG00000147571	8	67088620	67090960	8	4	11540	-1.8131	0.96509	CRH
ENSG00000178150	19	48675575	48790865	858	66	16607	-1.8142	0.96518	ZNF114
ENSG00000165388	10	48355024	48373866	44	13	18942	-1.8148	0.96522	ZNF488
ENSG00000170419	7	54610018	54638773	157	31	16396	-1.8168	0.96538	VSTM2A
ENSG00000137766	15	54305101	54920806	3977	160	17393	-1.8173	0.96542	UNC13C
ENSG00000197646	9	5510545	5571282	291	52	15595	-1.8178	0.96545	PDCD1LG2
ENSG00000116750	1	192981380	193029237	125	23	13815	-1.8185	0.96551	UCHL5
ENSG00000214021	3	9849770	9896822	272	44	15651	-1.8197	0.9656	TTLL3
ENSG00000101384	20	10618332	10654694	186	47	17226	-1.8197	0.9656	JAG1
ENSG00000100012	22	30843946	30868036	171	20	17093	-1.8197	0.9656	SEC14L3
ENSG00000156515	10	71029740	71161638	856	106	16429	-1.8199	0.96561	HK1
ENSG00000147896	9	27524312	27526496	20	7	18353	-1.8206	0.96567	IFNK
ENSG00000137968	1	75667816	76076801	1937	79	15927	-1.8219	0.96576	SLC44A5
ENSG00000205883	8	11839830	11842099	12	3	19892	-1.8222	0.96579	DEFB135
ENSG00000106565	7	150488373	150498448	70	20	17010	-1.8235	0.96589	TMEM176B
ENSG00000223474	1	26145212	26147288	11	5	14595	-1.8245	0.96596	AL020996.1
ENSG00000139263	12	59265931	59314303	220	33	16431	-1.8245	0.96596	LRIG3
ENSG00000158062	1	26607819	26644854	206	24	17449	-1.8248	0.96599	UBXN11
ENSG00000131788	1	145575233	145586546	13	9	13263	-1.8263	0.96609	PIAS3
ENSG00000114742	3	39093489	39138155	227	39	16620	-1.8266	0.96612	WDR48
ENSG00000172007	4	140374386	140397763	96	16	15517	-1.8267	0.96613	RAB33B
ENSG00000157193	1	53711217	53793742	342	53	15449	-1.8286	0.96627	LRP8
ENSG00000196793	10	44051792	44070066	69	12	16975	-1.8309	0.96644	ZNF239
ENSG00000115257	19	1481427	1490751	57	20	13449	-1.831	0.96645	PCSK4
ENSG00000159082	21	34001069	34100359	274	41	15359	-1.8338	0.96666	SYNJ1
ENSG00000084652	1	32645287	32663886	62	22	14415	-1.835	0.96674	TXLNA
ENSG00000128802	10	48413092	48416853	7	3	20207	-1.8351	0.96675	GDF2
ENSG00000204979	11	60282886	60310194	127	19	16986	-1.8352	0.96676	MS4A13
ENSG00000137726	11	117707693	117748201	194	36	17683	-1.8354	0.96678	FXYD6
ENSG00000101255	20	361261	378203	125	47	13935	-1.8371	0.96691	TRIB3
ENSG00000163661	3	157154578	157161417	32	11	12936	-1.8387	0.96702	PTX3
ENSG00000256043	4	156845270	156875069	206	41	17157	-1.8386	0.96702	CTSO
ENSG00000204389	6	31783291	31785723	7	4	16222	-1.84	0.96712	HSPA1A
ENSG00000143028	1	110009180	110024759	71	10	17356	-1.8404	0.96714	SYPL2
ENSG00000162645	1	89571815	89616139	195	23	17072	-1.8404	0.96715	GBP2
ENSG00000213121	6	153552455	153668623	696	55	17392	-1.8404	0.96715	AL590867.1
ENSG00000088812	20	3451687	3631769	905	40	16033	-1.8405	0.96716	ATRN
ENSG00000165061	8	40388109	40755352	2059	142	16433	-1.8409	0.96718	ZMAT4
ENSG00000166069	15	38214140	38259925	186	36	15051	-1.8413	0.96721	TMCO5A
ENSG00000135334	6	88384790	88411927	131	26	16925	-1.8416	0.96723	AKIRIN2
ENSG00000196159	4	126237554	126414087	926	68	15655	-1.8425	0.9673	FAT4
ENSG00000273079	12	13693165	14133053	2411	156	16834	-1.8429	0.96733	GRIN2B
ENSG00000070886	1	22890057	22930087	256	34	16740	-1.8431	0.96734	EPHA8
ENSG00000087884	11	77532155	77629478	370	33	15194	-1.846	0.96755	AAMDC
ENSG00000182054	15	90626277	90645736	118	26	14855	-1.8469	0.96762	IDH2
ENSG00000186235	2	239133193	239140318	55	12	17927	-1.8471	0.96763	AC016757.3
ENSG00000075340	2	70834750	70995357	967	55	17940	-1.8488	0.96776	ADD2
ENSG00000114796	3	183353356	183402265	292	8	17775	-1.8488	0.96776	KLHL24
ENSG00000189337	1	14925200	15444539	3278	304	16343	-1.8491	0.96778	KAZN
ENSG00000127337	12	69753483	69784576	219	25	16560	-1.851	0.96792	YEATS4
ENSG00000124574	6	43395104	43418168	103	35	14473	-1.8515	0.96795	ABCC10
ENSG00000183873	3	38589548	38691164	503	87	16399	-1.8519	0.96798	SCN5A
ENSG00000173480	19	58411664	58427978	91	22	15312	-1.8522	0.968	ZNF417
ENSG00000170509	4	88224941	88244058	87	22	16897	-1.8553	0.96823	HSD17B13
ENSG00000161133	22	20704868	20745048	205	43	12262	-1.8572	0.96836	USP41
ENSG00000160193	21	44263204	44299678	315	31	16524	-1.8573	0.96837	WDR4
ENSG00000182631	5	33936491	33939023	5	3	18003	-1.8575	0.96838	RXFP3
ENSG00000102575	19	11685475	11689823	19	9	15403	-1.8581	0.96842	ACP5
ENSG00000176022	1	1167629	1170421	12	4	13500	-1.8586	0.96846	B3GALT6
ENSG00000215187	9	35561828	35563896	11	6	14820	-1.859	0.96849	FAM166B
ENSG00000144597	3	15468862	15484120	67	25	12511	-1.8592	0.9685	EAF1
ENSG00000124171	20	49348081	49373332	106	22	17602	-1.8598	0.96854	PARD6B
ENSG00000182218	14	100111447	100146906	204	32	14852	-1.8606	0.9686	HHIPL1
ENSG00000181472	6	151685252	151712683	112	27	15432	-1.8611	0.96864	ZBTB2
ENSG00000167085	17	47481414	47492246	53	22	15211	-1.8625	0.96873	PHB
ENSG00000166479	18	66340925	66382535	224	23	13270	-1.8643	0.96886	TMX3
ENSG00000144182	2	99771418	99779620	41	11	18395	-1.8653	0.96893	LIPT1
ENSG00000212938	21	31964759	31965394	4	2	11526	-1.869	0.96919	KRTAP6-3
ENSG00000259164	14	77564654	77691805	758	74	16312	-1.8698	0.96924	RP11-463C8.4
ENSG00000214265	15	25200181	25245423	200	36	15912	-1.8707	0.9693	SNURF
ENSG00000187634	1	860260	879955	159	38	12198	-1.8712	0.96934	SAMD11
ENSG00000262543	6	138699042	138704212	44	6	16210	-1.8717	0.96938	RP3-422G23.4
ENSG00000125337	6	168396921	168445769	362	48	17411	-1.8736	0.96951	KIF25
ENSG00000165084	8	69242957	69731257	2273	136	17102	-1.8744	0.96956	C8orf34
ENSG00000162775	1	110881128	110889299	20	8	16830	-1.8752	0.96962	RBM15
ENSG00000026297	6	167342992	167370679	146	36	17113	-1.8762	0.96969	RNASET2
ENSG00000132819	20	55966463	55984389	140	40	12840	-1.8763	0.96969	RBM38
ENSG00000179750	22	39378352	39388809	37	11	11033	-1.8767	0.96972	APOBEC3B
ENSG00000113722	5	149546358	149564120	63	21	15322	-1.8789	0.96987	CDX1
ENSG00000163864	3	139279022	139396859	465	60	16288	-1.8792	0.96989	NMNAT3
ENSG00000233917	15	22051853	22083227	18	10	6123	-1.8792	0.96989	POTEB
ENSG00000080166	13	95089558	95131936	235	35	17350	-1.8805	0.96998	DCT
ENSG00000126822	14	65170820	65213610	162	29	16432	-1.8835	0.97019	PLEKHG3
ENSG00000170369	20	23804406	23807368	33	12	16548	-1.8847	0.97027	CST2
ENSG00000184140	15	102345902	102346876	2	1	7857	-1.8872	0.97043	OR4F6
ENSG00000083812	19	58978423	58984945	21	14	13421	-1.8886	0.97053	ZNF324
ENSG00000082641	17	46125691	46138849	53	18	15981	-1.8904	0.97065	NFE2L1
ENSG00000072201	4	54325468	54567572	1291	87	17411	-1.8914	0.97071	LNX1
ENSG00000112619	6	42664340	42690312	148	19	17286	-1.8915	0.97072	PRPH2
ENSG00000118520	6	131894284	131905472	39	15	17242	-1.8923	0.97078	ARG1
ENSG00000132031	2	20191872	20212455	81	24	16355	-1.8944	0.97091	MATN3
ENSG00000186318	11	117156402	117186975	122	41	15263	-1.8944	0.97091	BACE1
ENSG00000238244	15	90890819	90892669	15	2	20666	-1.8954	0.97098	GABARAPL3
ENSG00000104886	19	2230002	2237703	37	17	14144	-1.8954	0.97098	PLEKHJ1
ENSG00000178403	4	113434672	113437328	5	3	20211	-1.8955	0.97099	NEUROG2
ENSG00000088205	2	118572226	118589955	89	25	16846	-1.8971	0.97109	DDX18
ENSG00000170271	5	154198051	154238812	135	31	15291	-1.8974	0.97112	FAXDC2
ENSG00000171282	17	79373540	79433357	332	76	14663	-1.8985	0.97118	RP11-1055B8.7
ENSG00000272195	1	245132652	245134390	8	2	17006	-1.8998	0.97127	RP11-156E8.1
ENSG00000174099	12	65672423	65882024	756	50	14631	-1.9	0.97128	MSRB3
ENSG00000188076	11	193080	194573	8	5	7305	-1.9	0.97129	SCGB1C1
ENSG00000159231	21	37507210	37518864	79	13	17666	-1.9004	0.97131	CBR3
ENSG00000128965	15	41245160	41248710	23	12	12904	-1.9018	0.9714	CHAC1
ENSG00000163286	2	233271553	233275424	28	13	12163	-1.9022	0.97143	ALPPL2
ENSG00000163513	3	30647994	30735634	501	84	16455	-1.9022	0.97143	TGFBR2
ENSG00000028203	12	95611522	95696566	428	39	17694	-1.9042	0.97156	VEZT
ENSG00000183463	13	28551851	28562791	60	16	13990	-1.9048	0.9716	URAD
ENSG00000170775	7	124386051	124405681	76	19	16701	-1.9065	0.97171	GPR37
ENSG00000163666	3	57231944	57260549	99	23	14289	-1.9078	0.97179	HESX1
ENSG00000258365	12	94671534	94676620	34	10	18252	-1.9079	0.9718	RP11-1105G2.3
ENSG00000044524	3	89156674	89531284	1383	58	15516	-1.9096	0.97191	EPHA3
ENSG00000138131	10	100007447	100028007	99	20	15005	-1.9102	0.97195	LOXL4
ENSG00000049759	18	55711599	56068772	1917	162	16285	-1.9128	0.97211	NEDD4L
ENSG00000143333	1	182567758	182573543	18	9	15038	-1.9132	0.97214	RGS16
ENSG00000146083	5	175953698	175965026	50	19	12999	-1.9132	0.97214	RNF44
ENSG00000129925	16	420773	437113	153	27	14936	-1.914	0.97219	TMEM8A
ENSG00000137124	9	38392661	38398658	42	18	17308	-1.9144	0.97221	ALDH1B1
ENSG00000130287	19	19322782	19363042	166	29	16004	-1.9162	0.97233	NCAN
ENSG00000012983	14	50885219	51027844	488	63	15074	-1.9167	0.97236	MAP4K5
ENSG00000101204	20	61975420	62009753	328	53	16566	-1.9177	0.97242	CHRNA4
ENSG00000244411	11	71238313	71239210	6	3	11457	-1.9182	0.97246	KRTAP5-7
ENSG00000120334	1	173768688	173793858	87	18	12891	-1.9184	0.97247	CENPL
ENSG00000111335	12	113416200	113449528	163	29	15870	-1.9185	0.97248	OAS2
ENSG00000204267	6	32789610	32806557	221	34	18407	-1.919	0.97251	TAP2
ENSG00000146555	7	3341080	4308632	6939	185	15846	-1.9224	0.97272	SDK1
ENSG00000146904	7	143087382	143105985	88	33	15988	-1.9236	0.9728	EPHA1
ENSG00000164692	7	94023873	94060544	157	35	16467	-1.9262	0.97296	COL1A2
ENSG00000169508	13	99946784	99959659	44	15	16578	-1.9266	0.97299	GPR183
ENSG00000182575	17	47653220	47661189	27	11	13784	-1.9267	0.97299	NXPH3
ENSG00000184716	15	44086360	44092419	16	10	12415	-1.9268	0.973	SERINC4
ENSG00000231031	2	15830906	15884463	350	45	16672	-1.9273	0.97303	AC008271.1
ENSG00000143185	1	168510003	168513235	38	13	14072	-1.9275	0.97304	XCL2
ENSG00000206422	18	7231123	7232045	2	1	7857	-1.9278	0.97306	LRRC30
ENSG00000106346	7	6144515	6201195	332	41	17183	-1.9297	0.97318	USP42
ENSG00000196110	19	9404951	9420514	59	15	14460	-1.9298	0.97319	ZNF699
ENSG00000184672	8	85095022	85834079	3125	92	16442	-1.93	0.9732	RALYL
ENSG00000174473	4	172733405	173962710	5574	191	15686	-1.9302	0.97321	GALNTL6
ENSG00000213512	1	89597434	89641723	163	26	15988	-1.9303	0.97322	GBP7
ENSG00000221864	21	46086106	46086844	15	6	16070	-1.9303	0.97322	KRTAP12-2
ENSG00000196407	1	151819739	151826173	20	6	16715	-1.9305	0.97323	THEM5
ENSG00000056586	9	125606835	125667620	218	40	14855	-1.9312	0.97327	RC3H2
ENSG00000258728	9	34646642	34657110	31	13	15815	-1.9315	0.97329	GALT
ENSG00000178363	10	5566924	5568225	7	3	17896	-1.932	0.97332	CALML3
ENSG00000104140	15	41164412	41166487	4	2	11563	-1.9335	0.97341	RHOV
ENSG00000146282	6	88224096	88299721	413	29	17308	-1.9343	0.97346	RARS2
ENSG00000197826	4	81256874	81884910	3282	64	14000	-1.9357	0.97355	C4orf22
ENSG00000204001	9	139648838	139652678	34	7	16965	-1.9364	0.97359	LCN8
ENSG00000223510	17	14138990	14140179	2	1	13352	-1.9377	0.97367	CDRT15
ENSG00000070061	9	111629797	111696396	407	38	18651	-1.9381	0.97369	IKBKAP
ENSG00000167985	11	61197514	61215001	73	20	12663	-1.9383	0.97371	SDHAF2
ENSG00000184371	1	110452864	110473614	86	32	14760	-1.9388	0.97373	CSF1
ENSG00000254440	6	138537129	138539627	15	3	19499	-1.9387	0.97373	PBOV1
ENSG00000145147	4	20254883	20622184	1791	173	15713	-1.9391	0.97375	SLIT2
ENSG00000008282	7	105730949	105753022	98	29	16528	-1.941	0.97387	SYPL1
ENSG00000184730	16	28505970	28510291	17	7	16016	-1.9428	0.97398	APOBR
ENSG00000103319	16	22217603	22298554	303	45	15589	-1.9433	0.97401	EEF2K
ENSG00000119718	14	75469614	75476292	24	8	13026	-1.944	0.97405	EIF2B2
ENSG00000167914	17	38119226	38134019	93	19	15732	-1.9449	0.97411	GSDMA
ENSG00000188761	1	114420790	114430169	52	18	14015	-1.9454	0.97414	BCL2L15
ENSG00000122735	9	34457412	34520982	206	46	15584	-1.946	0.97417	DNAI1
ENSG00000261514	17	42015731	42016327	3	2	9950	-1.947	0.97423	RP11-527L4.2
ENSG00000187510	12	93115281	93166231	189	32	16332	-1.9472	0.97424	PLEKHG7
ENSG00000267906	7	16828866	16829246	1	1	11027	-1.9481	0.9743	AC073333.1
ENSG00000120656	1	28915835	28969597	169	42	13562	-1.9493	0.97437	TAF12
ENSG00000214042	9	21201468	21202204	2	1	7857	-1.9512	0.97448	IFNA7
ENSG00000206527	3	123209667	123304032	460	37	16133	-1.9513	0.97449	PTPLB
ENSG00000215784	1	143896452	143913143	1	1	2995	-1.9532	0.9746	FAM72D
ENSG00000265681	18	47014851	47018906	19	6	17610	-1.9535	0.97462	RPL17
ENSG00000111700	12	20963636	21243040	1951	43	18123	-1.9559	0.97476	SLCO1B3
ENSG00000090382	12	69742121	69748014	32	11	17433	-1.9562	0.97478	LYZ
ENSG00000186844	1	152799949	152800573	4	2	7857	-1.9565	0.9748	LCE1A
ENSG00000176204	2	76974845	77820445	5494	186	15624	-1.9566	0.97481	LRRTM4
ENSG00000104497	8	82711816	82755101	245	25	17049	-1.9567	0.97481	SNX16
ENSG00000183098	13	93879095	95059655	5958	292	16249	-1.9568	0.97482	GPC6
ENSG00000160813	7	100032905	100034188	4	2	7078	-1.9577	0.97487	PPP1R35
ENSG00000069812	1	6472478	6484730	70	16	16761	-1.9581	0.97489	HES2
ENSG00000081721	1	161719548	161727028	39	10	19578	-1.9581	0.97489	DUSP12
ENSG00000117118	1	17345217	17380665	177	22	17903	-1.9582	0.9749	SDHB
ENSG00000205323	12	56146247	56211540	186	53	13727	-1.9593	0.97496	SARNP
ENSG00000133477	22	40390953	40439533	177	42	13375	-1.9594	0.97497	FAM83F
ENSG00000232125	2	207516345	207583120	434	56	17439	-1.9605	0.97503	DYTN
ENSG00000144908	3	125822412	125916837	660	60	17293	-1.9608	0.97505	ALDH1L1
ENSG00000132286	11	6502677	6505909	10	3	17222	-1.9609	0.97505	TIMM10B
ENSG00000141959	21	45719934	45747259	196	30	16291	-1.9609	0.97505	PFKL
ENSG00000117480	1	46859937	46879520	73	25	14957	-1.9622	0.97513	FAAH
ENSG00000106031	7	27233122	27239725	23	9	16270	-1.9625	0.97515	HOXA13
ENSG00000166923	15	33010175	33026870	97	19	17248	-1.9627	0.97516	GREM1
ENSG00000175018	10	127265091	127371713	519	54	13517	-1.9635	0.97521	TEX36
ENSG00000136999	8	120428546	120436593	55	5	19779	-1.9639	0.97523	NOV
ENSG00000100739	14	96722161	96735304	96	25	16659	-1.9653	0.97531	BDKRB1
ENSG00000108830	17	41177258	41184057	23	8	13793	-1.9654	0.97532	RND2
ENSG00000169856	15	53049637	53083273	193	51	13629	-1.9673	0.97543	ONECUT1
ENSG00000152454	19	58452201	58459043	21	10	15290	-1.9691	0.97553	ZNF256
ENSG00000188215	16	20866247	20911706	135	27	15656	-1.97	0.97558	DCUN1D3
ENSG00000156508	6	74225473	74233520	41	12	14435	-1.972	0.9757	EEF1A1
ENSG00000172724	9	34689564	34691274	8	5	15185	-1.9724	0.97572	CCL19
ENSG00000161798	12	50355653	50359464	20	14	12682	-1.9732	0.97577	AQP5
ENSG00000180834	3	183533664	183543382	56	13	15037	-1.9735	0.97578	MAP6D1
ENSG00000174586	19	58865723	58874214	32	11	14771	-1.9735	0.97578	ZNF497
ENSG00000072121	14	68194091	68283307	449	60	14341	-1.9745	0.97584	ZFYVE26
ENSG00000178343	4	42399856	42404504	25	10	18469	-1.9753	0.97588	SHISA3
ENSG00000174371	1	242011269	242058450	358	34	16822	-1.9753	0.97589	EXO1
ENSG00000221962	3	152057484	152058779	4	1	18999	-1.9756	0.9759	TMEM14E
ENSG00000197651	12	91299399	91348953	198	50	15075	-1.9762	0.97593	CCER1
ENSG00000100353	22	36906897	36925483	150	23	17949	-1.977	0.97598	EIF3D
ENSG00000138642	4	89299891	89364263	192	73	14113	-1.9798	0.97614	HERC6
ENSG00000166337	11	6627526	6633898	27	7	17340	-1.9812	0.97622	TAF10
ENSG00000268179	1	861264	866445	53	17	12126	-1.982	0.97626	AL645608.1
ENSG00000137699	11	119981983	120056237	456	54	13114	-1.9842	0.97638	TRIM29
ENSG00000100207	22	42556019	42739622	812	71	15204	-1.9855	0.97646	TCF20
ENSG00000110442	11	36295051	36310999	139	20	14631	-1.9859	0.97648	COMMD9
ENSG00000168096	16	4746513	4784379	227	37	15439	-1.9883	0.97661	ANKS3
ENSG00000196152	9	130186661	130207651	100	13	16151	-1.9906	0.97674	ZNF79
ENSG00000074410	15	63613577	63674360	281	50	15388	-1.9912	0.97677	CA12
ENSG00000032389	2	3192696	3381653	1221	53	16433	-1.9926	0.97684	TSSC1
ENSG00000170242	11	11862970	11980870	524	44	14430	-1.9927	0.97685	USP47
ENSG00000151164	12	110939460	110969891	144	27	14455	-1.996	0.97703	RAD9B
ENSG00000144460	2	226265364	226518734	874	79	15701	-1.997	0.97709	NYAP2
ENSG00000243284	1	159824106	159832447	45	15	17622	-1.9979	0.97714	VSIG8
ENSG00000164109	4	120976763	120988229	51	13	17472	-1.9994	0.97722	MAD2L1
ENSG00000111642	12	6679249	6716642	156	23	14745	-1.9994	0.97722	CHD4
ENSG00000118181	11	118886422	118889401	23	6	16836	-2.0001	0.97726	RPS25
ENSG00000163617	3	113682984	113775460	278	49	14767	-2.0007	0.97729	KIAA1407
ENSG00000172346	22	41956767	41973745	68	12	13837	-2.0022	0.97737	CSDC2
ENSG00000164117	4	175157809	175205415	216	50	15140	-2.0024	0.97738	FBXO8
ENSG00000090971	19	55996371	55998935	13	7	13388	-2.0028	0.9774	NAT14
ENSG00000127152	14	99635624	99737861	456	76	16428	-2.0058	0.97756	BCL11B
ENSG00000166147	15	48700503	48938046	850	38	14250	-2.0059	0.97757	FBN1
ENSG00000120647	12	498439	551811	331	56	12747	-2.0071	0.97763	CCDC77
ENSG00000133808	11	12297627	12380691	587	39	17926	-2.0097	0.97777	MICALCL
ENSG00000168928	16	75237994	75241083	17	10	14784	-2.0103	0.9778	CTRB2
ENSG00000167105	17	48348767	48358844	45	20	17439	-2.0125	0.97792	TMEM92
ENSG00000205363	15	74032141	74045088	57	24	15941	-2.0127	0.97793	C15orf59
ENSG00000109576	4	170981373	171012850	143	31	16637	-2.0152	0.97806	AADAT
ENSG00000196678	16	20791515	20911671	333	38	15713	-2.0152	0.97806	ERI2
ENSG00000169679	2	111395275	111435691	83	26	14131	-2.0205	0.97833	BUB1
ENSG00000186566	17	42472652	42580798	369	29	14472	-2.0214	0.97838	GPATCH8
ENSG00000221937	7	142919130	142920162	2	1	11317	-2.0226	0.97844	TAS2R40
ENSG00000213658	16	28996147	29002104	16	8	14319	-2.0233	0.97848	LAT
ENSG00000242028	15	44088340	44095241	19	11	13420	-2.024	0.97852	HYPK
ENSG00000124813	6	45295894	45632086	1565	114	16738	-2.0252	0.97858	RUNX2
ENSG00000137841	15	40570377	40600136	158	42	13290	-2.0259	0.97861	PLCB2
ENSG00000155666	16	27214807	27233089	58	20	15303	-2.0288	0.97876	KDM8
ENSG00000165672	10	120927215	120938345	47	16	13354	-2.0311	0.97888	PRDX3
ENSG00000213204	6	88117730	88221352	519	35	17355	-2.0318	0.97891	C6orf165
ENSG00000099282	10	71211229	71267425	361	34	17890	-2.0367	0.97916	TSPAN15
ENSG00000119684	14	75480467	75518235	147	23	13083	-2.0386	0.97926	MLH3
ENSG00000170989	1	101702444	101707074	20	10	16212	-2.04	0.97933	S1PR1
ENSG00000169682	16	28985542	28995869	41	17	13520	-2.0432	0.97948	SPNS1
ENSG00000268858	20	62492879	62493217	1	1	21901	-2.0435	0.9795	C20ORF135
ENSG00000141579	17	80787311	80798454	54	13	17755	-2.0439	0.97952	ZNF750
ENSG00000138698	4	99182535	99365012	889	32	14558	-2.0444	0.97954	RAP1GDS1
ENSG00000165588	14	57267425	57277197	23	9	15041	-2.0471	0.97968	OTX2
ENSG00000163171	2	37869032	37965611	632	68	17025	-2.0474	0.97969	CDC42EP3
ENSG00000184432	3	139074442	139108574	135	19	16744	-2.0474	0.97969	COPB2
ENSG00000160791	3	46411633	46417697	29	9	16753	-2.0479	0.97972	CCR5
ENSG00000153187	1	245014468	245027844	36	14	13658	-2.0502	0.97983	HNRNPU
ENSG00000197128	19	57978031	57988938	65	10	17615	-2.0524	0.97993	ZNF772
ENSG00000108828	17	41166622	41177140	26	9	13178	-2.0544	0.98003	VAT1
ENSG00000140538	15	88418230	88799999	1730	138	14980	-2.0549	0.98006	NTRK3
ENSG00000120549	10	23983675	24836772	4486	241	16022	-2.0553	0.98008	KIAA1217
ENSG00000172845	2	174771187	174830430	322	37	16841	-2.0564	0.98013	SP3
ENSG00000127995	7	94138531	94186331	175	33	15222	-2.0582	0.98021	CASD1
ENSG00000115598	2	102803433	102856462	377	29	17032	-2.0598	0.98029	IL1RL2
ENSG00000128626	19	39421188	39423802	15	5	9355	-2.0604	0.98032	MRPS12
ENSG00000157184	1	53662101	53679869	54	17	14758	-2.0609	0.98035	CPT2
ENSG00000268744	19	12490003	12512088	73	17	15217	-2.0623	0.98041	CTD-3105H18.14
ENSG00000213030	19	49550895	49552400	3	2	13961	-2.0625	0.98042	CGB8
ENSG00000075975	3	12598513	12625212	132	29	15072	-2.0627	0.98043	MKRN2
ENSG00000213240	1	145209119	145291972	44	27	6808	-2.063	0.98044	NOTCH2NL
ENSG00000088832	20	1349622	1373806	94	23	17062	-2.0631	0.98045	FKBP1A
ENSG00000120563	10	29577990	29607257	281	35	18460	-2.0633	0.98046	LYZL1
ENSG00000087448	12	27932953	27955973	81	21	15124	-2.0636	0.98047	KLHL42
ENSG00000135248	7	128349115	128371797	154	36	16876	-2.0644	0.98051	FAM71F1
ENSG00000143851	1	202116141	202130716	78	36	14906	-2.0655	0.98056	PTPN7
ENSG00000105516	19	49133287	49140695	29	9	13015	-2.0666	0.98061	DBP
ENSG00000116652	1	64014588	64015405	2	1	22718	-2.0669	0.98063	DLEU2L
ENSG00000248167	6	30297359	30314631	112	25	14596	-2.068	0.98068	TRIM39-RPP21
ENSG00000132906	1	15817327	15853029	227	20	16765	-2.0688	0.98072	CASP9
ENSG00000180509	21	35818988	35884573	257	27	14798	-2.0699	0.98077	KCNE1
ENSG00000100167	22	42372276	42394225	120	27	14322	-2.0743	0.98097	SEPT3
ENSG00000205143	9	34621376	34628104	28	15	14213	-2.0754	0.98103	ARID3C
ENSG00000171757	3	169511216	169530774	82	14	16202	-2.0768	0.98109	LRRC34
ENSG00000147669	8	101162812	101166230	22	13	11873	-2.0773	0.98111	POLR2K
ENSG00000077327	10	22634399	22743153	360	33	14474	-2.079	0.98119	SPAG6
ENSG00000166024	10	99894387	100004654	385	36	15216	-2.0797	0.98122	R3HCC1L
ENSG00000065615	6	84569362	84677143	366	31	16705	-2.0802	0.98125	CYB5R4
ENSG00000073605	17	38060848	38076107	99	13	15676	-2.0803	0.98125	GSDMB
ENSG00000164118	4	175204828	175254531	219	45	14614	-2.0842	0.98143	CEP44
ENSG00000213977	17	3566196	3571976	31	14	14007	-2.0847	0.98145	TAX1BP3
ENSG00000123977	2	228735770	228789060	351	27	17284	-2.0848	0.98146	DAW1
ENSG00000105376	19	10400657	10407454	31	9	17601	-2.0863	0.98152	ICAM5
ENSG00000129170	11	19203578	19232120	164	42	16866	-2.0865	0.98153	CSRP3
ENSG00000167654	19	3879862	3928077	260	61	14853	-2.0871	0.98156	ATCAY
ENSG00000111790	12	27091316	27119583	113	27	18240	-2.0874	0.98157	FGFR1OP2
ENSG00000221888	1	247920676	247921982	8	4	14877	-2.0876	0.98158	OR1C1
ENSG00000180929	3	51989330	51991509	10	5	15148	-2.0875	0.98158	GPR62
ENSG00000225526	3	12556433	12602558	251	31	16543	-2.0907	0.98172	C3orf83
ENSG00000213066	6	167412670	167466201	414	17	18135	-2.0924	0.9818	FGFR1OP
ENSG00000148730	10	72164135	72188374	98	29	14581	-2.0938	0.98186	EIF4EBP2
ENSG00000185055	7	105205567	105241322	193	46	14788	-2.0974	0.98202	EFCAB10
ENSG00000087303	14	52471521	52535712	488	41	18197	-2.0983	0.98206	NID2
ENSG00000204435	6	31633013	31638120	28	12	17694	-2.0988	0.98208	CSNK2B
ENSG00000125885	20	5931298	5975852	270	29	15502	-2.0989	0.98209	MCM8
ENSG00000130706	20	60877149	60883918	41	18	13817	-2.0996	0.98212	ADRM1
ENSG00000090487	15	65255362	65282648	151	23	15648	-2.1034	0.98229	SPG21
ENSG00000162601	1	59120411	59165764	306	20	16268	-2.1056	0.98238	MYSM1
ENSG00000181826	4	37592422	37687998	539	73	17528	-2.1069	0.98244	RELL1
ENSG00000139330	12	91444268	91451760	55	14	19618	-2.1082	0.98249	KERA
ENSG00000197953	3	151451704	151479127	153	24	18193	-2.1085	0.9825	AADACL2
ENSG00000149428	11	118914900	118927913	46	18	14970	-2.1105	0.98259	HYOU1
ENSG00000215346	8	10983980	10987745	20	8	15228	-2.1124	0.98268	AF131215.5
ENSG00000100938	14	24701628	24708448	14	8	15724	-2.1124	0.98268	GMPR2
ENSG00000257046	12	20968608	21243179	1910	44	18100	-2.1145	0.98276	LST3
ENSG00000196569	6	129204342	129837714	2955	133	16282	-2.1152	0.98279	LAMA2
ENSG00000121989	2	148602086	148688393	311	37	13476	-2.1182	0.98292	ACVR2A
ENSG00000126778	14	61110133	61124977	38	14	13476	-2.1185	0.98293	SIX1
ENSG00000174599	4	118004718	118006736	2	1	15289	-2.1194	0.98297	TRAM1L1
ENSG00000104371	8	42231586	42234750	16	8	14828	-2.1199	0.98299	DKK4
ENSG00000128482	17	19314438	19320589	14	4	18207	-2.1208	0.98303	RNF112
ENSG00000205754	12	20968673	21245679	1925	44	18122	-2.125	0.98321	SLCO1B7
ENSG00000166340	11	6634000	6640692	28	15	13806	-2.1253	0.98322	TPP1
ENSG00000188763	7	72848109	72850450	5	3	13031	-2.1259	0.98324	FZD9
ENSG00000198952	1	156219015	156252620	147	24	16169	-2.127	0.98329	SMG5
ENSG00000271043	5	79945819	79946855	5	2	16630	-2.1271	0.98329	MTRNR2L2
ENSG00000221886	5	159820155	159827104	28	16	12788	-2.1271	0.9833	C5orf54
ENSG00000140398	15	75639296	75647592	21	13	13356	-2.1347	0.98361	NEIL1
ENSG00000033178	4	68478370	68566897	437	22	17877	-2.1352	0.98363	UBA6
ENSG00000124767	6	38643701	38670917	122	26	16400	-2.1366	0.98368	GLO1
ENSG00000222038	2	131369054	131415664	44	20	7262	-2.1371	0.9837	POTEJ
ENSG00000143036	1	95285898	95360802	497	85	16553	-2.138	0.98374	SLC44A3
ENSG00000154768	17	34087916	34092098	20	9	15331	-2.1379	0.98374	C17orf50
ENSG00000137331	6	30710976	30712331	10	5	15202	-2.1393	0.98379	IER3
ENSG00000042088	14	90421283	90511106	484	34	15261	-2.1416	0.98389	TDP1
ENSG00000112773	6	82201156	82462491	1269	64	16877	-2.1436	0.98397	FAM46A
ENSG00000087460	20	57414773	57486247	339	72	15883	-2.1438	0.98398	GNAS
ENSG00000185133	22	31518717	31530682	54	21	14684	-2.1439	0.98398	INPP5J
ENSG00000111880	6	89319985	89673348	1404	50	15698	-2.1468	0.9841	RNGTT
ENSG00000132109	11	4406127	4414926	55	15	18633	-2.1536	0.98437	TRIM21
ENSG00000169926	15	31619058	31727868	544	64	15392	-2.1544	0.9844	KLF13
ENSG00000006283	17	48638429	48704835	289	50	14808	-2.1586	0.98456	CACNA1G
ENSG00000139636	12	49490919	49504683	34	12	13575	-2.1615	0.98467	LMBR1L
ENSG00000267979	3	172019438	172019686	1	1	7857	-2.1622	0.9847	AC092964.2
ENSG00000101544	18	77866915	77905406	197	25	17628	-2.1633	0.98474	ADNP2
ENSG00000111775	12	120875893	120878545	12	5	17127	-2.1638	0.98476	COX6A1
ENSG00000073849	3	186648274	186796341	979	127	16701	-2.1645	0.98479	ST6GAL1
ENSG00000255245	11	117690878	117747382	282	55	17118	-2.1657	0.98483	FXYD6-FXYD2
ENSG00000103024	16	1820287	1821731	8	5	9664	-2.1691	0.98496	NME3
ENSG00000184524	11	787104	790123	19	11	12930	-2.1716	0.98506	CEND1
ENSG00000154760	17	33762115	33775856	75	20	16746	-2.1728	0.9851	SLFN13
ENSG00000181552	14	21236586	21239107	26	7	19772	-2.1731	0.98511	EDDM3B
ENSG00000174576	11	66188475	66194178	19	11	12191	-2.1732	0.98512	NPAS4
ENSG00000185823	15	24920541	24928593	41	16	15462	-2.1757	0.98521	NPAP1
ENSG00000170619	8	146066427	146079121	68	10	18182	-2.1765	0.98524	COMMD5
ENSG00000130770	1	28562620	28573417	55	6	19014	-2.1767	0.98525	ATPIF1
ENSG00000196550	1	206136916	206155151	8	4	11164	-2.1783	0.98531	FAM72A
ENSG00000196517	1	44457172	44497139	159	41	14828	-2.1786	0.98532	SLC6A9
ENSG00000172339	1	95439963	95538501	453	53	16609	-2.1787	0.98532	ALG14
ENSG00000165934	14	92588281	92630755	216	31	15460	-2.1793	0.98534	CPSF2
ENSG00000183625	3	46205096	46308197	506	30	15986	-2.1795	0.98535	CCR3
ENSG00000171357	1	46669006	46686933	55	22	14593	-2.1868	0.98562	LURAP1
ENSG00000168754	2	97541620	97684175	606	51	15650	-2.1874	0.98564	FAM178B
ENSG00000123094	12	26111962	26232825	783	50	17733	-2.1874	0.98564	RASSF8
ENSG00000108561	17	5336097	5352150	79	21	17306	-2.1906	0.98576	C1QBP
ENSG00000186960	14	29241910	29282493	119	44	15166	-2.1911	0.98578	C14orf23
ENSG00000185651	22	21903736	21978323	247	25	14342	-2.1918	0.9858	UBE2L3
ENSG00000261833	16	76587314	76669520	404	86	16312	-2.1945	0.9859	RP11-58C22.1
ENSG00000265264	11	6502715	6530208	121	19	16785	-2.1956	0.98594	TIMM10B
ENSG00000164972	9	34379017	34397830	67	19	16048	-2.1975	0.98601	C9orf24
ENSG00000110492	11	46402306	46405375	4	2	18833	-2.2005	0.98612	MDK
ENSG00000269018	11	65358665	65359947	6	4	10781	-2.2016	0.98615	AP001362.1
ENSG00000270672	7	142374104	142375550	11	4	16257	-2.2065	0.98633	MTRNR2L6
ENSG00000163468	1	156278759	156337664	228	27	15613	-2.2106	0.98647	CCT3
ENSG00000241370	6	30312908	30314661	21	10	16887	-2.2114	0.98649	RPP21
ENSG00000113811	3	53918437	53926015	36	11	18073	-2.2126	0.98654	SELK
ENSG00000112308	6	24705089	24721064	95	35	13728	-2.2149	0.98662	C6orf62
ENSG00000204767	5	169291268	169407744	589	98	15688	-2.2166	0.98667	FAM196B
ENSG00000163064	2	119599747	119605254	23	15	12097	-2.2173	0.9867	EN1
ENSG00000203877	6	84562985	84567234	14	3	19532	-2.2173	0.9867	RIPPLY2
ENSG00000126698	1	28525967	28559536	163	26	15756	-2.2204	0.98681	DNAJC8
ENSG00000171014	11	123810250	123811344	4	2	16461	-2.2244	0.98694	OR4D5
ENSG00000177023	8	7327830	7332604	10	6	6684	-2.2254	0.98697	DEFB104B
ENSG00000254806	20	43991840	44039250	181	21	16391	-2.2274	0.98704	SYS1-DBNDD2
ENSG00000188004	1	159804264	159825137	105	35	15291	-2.2281	0.98706	C1orf204
ENSG00000163702	3	9958758	9975314	78	29	15500	-2.2282	0.98707	IL17RC
ENSG00000213892	19	45202421	45213986	59	20	15797	-2.2294	0.98711	CEACAM16
ENSG00000160326	9	136336217	136344259	33	13	18312	-2.2305	0.98714	SLC2A6
ENSG00000119715	14	76776957	76968178	1167	105	17644	-2.2307	0.98715	ESRRB
ENSG00000189052	19	49547141	49548568	8	5	8387	-2.2313	0.98717	CGB5
ENSG00000119227	3	196673214	196695931	154	39	16193	-2.2316	0.98718	PIGZ
ENSG00000170430	10	131265448	131566271	2030	99	16947	-2.2327	0.98721	MGMT
ENSG00000134339	11	18260770	18270190	57	21	14124	-2.2399	0.98745	SAA2
ENSG00000165548	14	77582911	77725838	948	75	16861	-2.2486	0.98773	TMEM63C
ENSG00000110721	11	67820326	67888911	184	35	14849	-2.2489	0.98774	CHKA
ENSG00000150783	11	112038095	112043282	28	14	15650	-2.2496	0.98776	TEX12
ENSG00000206044	12	2958397	2966213	34	10	14977	-2.2507	0.9878	AC005841.1
ENSG00000183648	14	92582466	92588261	64	9	17220	-2.251	0.98781	NDUFB1
ENSG00000171560	4	155504278	155511918	21	13	15738	-2.2521	0.98784	FGA
ENSG00000066084	12	50898768	51142450	870	42	15558	-2.2547	0.98792	DIP2B
ENSG00000187416	7	103969104	104549001	3088	156	16510	-2.2621	0.98815	LHFPL3
ENSG00000007237	17	9813926	10101868	1957	246	16284	-2.2668	0.9883	GAS7
ENSG00000095951	6	12008995	12165232	820	80	15809	-2.2685	0.98835	HIVEP1
ENSG00000184708	22	31832963	31892094	305	45	15175	-2.2685	0.98835	EIF4ENIF1
ENSG00000269871	17	6915928	6917755	2	1	15495	-2.2727	0.98848	AC040977.1
ENSG00000168116	6	56911347	56920023	15	9	14078	-2.2752	0.98855	KIAA1586
ENSG00000205476	14	99977603	100070363	613	58	16911	-2.2755	0.98856	CCDC85C
ENSG00000197982	1	38272651	38275126	4	2	11566	-2.2781	0.98864	C1orf122
ENSG00000163682	4	39455744	39460568	28	8	20247	-2.278	0.98864	RPL9
ENSG00000268146	1	244227632	244231211	13	6	14689	-2.2796	0.98868	AL590483.1
ENSG00000157500	3	57261765	57307496	173	37	14059	-2.2814	0.98874	APPL1
ENSG00000197557	2	178477720	178483694	48	10	19374	-2.2826	0.98877	TTC30A
ENSG00000197635	2	162848751	162931052	329	41	16440	-2.2835	0.9888	DPP4
ENSG00000137463	4	140187317	140201492	55	13	15604	-2.2839	0.98881	MGARP
ENSG00000114019	3	134074716	134094321	75	20	15354	-2.2853	0.98885	AMOTL2
ENSG00000138688	4	123073488	123283913	808	51	13833	-2.2855	0.98886	KIAA1109
ENSG00000148187	9	125026882	125085743	147	51	12048	-2.2855	0.98886	MRRF
ENSG00000114547	3	125687987	125702297	63	23	14905	-2.2865	0.98889	ROPN1B
ENSG00000159915	19	44754318	44779470	90	20	15072	-2.2868	0.9889	ZNF233
ENSG00000196684	19	16244838	16269386	101	29	16555	-2.2889	0.98896	HSH2D
ENSG00000130695	1	26560691	26605299	225	26	17422	-2.2992	0.98925	CEP85
ENSG00000159496	22	24030323	24041363	42	15	15648	-2.3	0.98928	RGL4
ENSG00000162676	1	92940319	92952433	56	20	13363	-2.3008	0.9893	GFI1
ENSG00000102189	12	93164413	93323107	610	34	15963	-2.3084	0.98951	EEA1
ENSG00000205693	12	27915671	27924209	53	7	17420	-2.3117	0.9896	MANSC4
ENSG00000165097	6	18155560	18224084	454	49	16248	-2.3124	0.98962	KDM1B
ENSG00000205930	21	34144411	34266043	503	43	16361	-2.3139	0.98966	C21orf49
ENSG00000167792	11	67374323	67380006	14	8	10920	-2.3159	0.98972	NDUFV1
ENSG00000205765	5	41904290	41921738	50	20	14624	-2.3192	0.98981	C5orf51
ENSG00000186827	1	1146706	1149518	18	8	12295	-2.322	0.98988	TNFRSF4
ENSG00000044012	1	42619092	42621495	10	5	20430	-2.3218	0.98988	GUCA2B
ENSG00000166455	16	81087102	81110872	125	20	15406	-2.3335	0.99019	C16orf46
ENSG00000129197	17	5322961	5336196	89	9	19020	-2.3336	0.99019	RPAIN
ENSG00000144057	2	107418056	107503564	505	37	17501	-2.335	0.99023	ST6GAL2
ENSG00000135338	6	80194708	80247175	200	36	16676	-2.3358	0.99025	LCA5
ENSG00000125945	1	23685941	23695935	45	12	16661	-2.338	0.99031	ZNF436
ENSG00000114520	3	125165495	125239041	388	28	16739	-2.3393	0.99034	SNX4
ENSG00000075089	12	100592900	100635643	190	41	15411	-2.3393	0.99034	ACTR6
ENSG00000124193	20	42086568	42092245	22	10	15529	-2.3396	0.99035	SRSF6
ENSG00000106631	7	44178463	44180931	17	9	16147	-2.3401	0.99036	MYL7
ENSG00000127081	9	95607874	95640304	147	27	16111	-2.3409	0.99038	ZNF484
ENSG00000141977	19	16272179	16284336	64	10	16117	-2.3468	0.99053	CIB3
ENSG00000160055	1	32680073	32687972	24	12	15110	-2.3473	0.99055	TMEM234
ENSG00000173218	1	116184574	116240845	291	48	17422	-2.3507	0.99063	VANGL1
ENSG00000148965	11	18252896	18258440	26	10	15791	-2.3518	0.99066	SAA4
ENSG00000168894	2	85822848	85824736	10	4	19374	-2.3524	0.99067	RNF181
ENSG00000112530	6	163148164	163736524	3129	196	16395	-2.353	0.99069	PACRG
ENSG00000109458	4	144257915	144395721	482	62	16145	-2.3545	0.99073	GAB1
ENSG00000197191	9	140119087	140120763	7	4	15407	-2.365	0.99099	C9orf169
ENSG00000204472	6	31582961	31584798	9	4	22686	-2.3679	0.99105	AIF1
ENSG00000215704	1	15792404	15817895	147	29	16652	-2.3689	0.99108	CELA2B
ENSG00000157216	1	54691105	54879152	949	146	15416	-2.3689	0.99108	SSBP3
ENSG00000100330	22	30279144	30426855	636	46	16412	-2.37	0.99111	MTMR3
ENSG00000128040	4	57676026	57687908	70	19	18661	-2.372	0.99115	SPINK2
ENSG00000124251	20	44002526	44036529	130	16	17114	-2.3757	0.99124	TP53TG5
ENSG00000083544	13	60970591	61148012	756	36	15512	-2.3768	0.99127	TDRD3
ENSG00000176635	22	30476163	30573064	325	35	17340	-2.3782	0.9913	HORMAD2
ENSG00000204703	6	29053985	29055090	5	3	13801	-2.3803	0.99135	OR2B3
ENSG00000073331	4	113206665	113363776	750	107	16512	-2.382	0.99139	ALPK1
ENSG00000246223	14	98391947	98444461	333	36	16811	-2.383	0.99141	C14orf64
ENSG00000166164	16	50347398	50402845	217	32	16580	-2.3863	0.99149	BRD7
ENSG00000158486	16	20944433	21170762	1038	65	16259	-2.3901	0.99158	DNAH3
ENSG00000121057	17	55162453	55198710	232	53	14913	-2.3996	0.99179	AKAP1
ENSG00000151657	10	7792925	7829990	218	37	16949	-2.406	0.99194	KIN
ENSG00000256188	12	11285557	11287243	9	3	15056	-2.4264	0.99237	TAS2R30
ENSG00000102970	16	57438679	57449974	66	19	18028	-2.4271	0.99239	CCL17
ENSG00000151577	3	113847499	113918254	353	48	16519	-2.43	0.99245	DRD3
ENSG00000164414	6	88180341	88222054	213	29	17358	-2.4381	0.99262	SLC35A1
ENSG00000167552	12	49578579	49583107	16	7	14292	-2.4435	0.99273	TUBA1A
ENSG00000124657	6	27925019	27925960	5	3	16775	-2.4464	0.99279	OR2B6
ENSG00000106771	9	111777432	111882225	596	42	17812	-2.4499	0.99285	TMEM245
ENSG00000160325	9	136325089	136335970	55	19	16048	-2.451	0.99288	CACFD1
ENSG00000160200	21	44473301	44497053	112	22	14634	-2.4521	0.9929	CBS
ENSG00000178602	2	241078446	241083979	60	12	18763	-2.4559	0.99297	OTOS
ENSG00000100528	14	54893654	54908149	60	14	15137	-2.4569	0.99299	CNIH1
ENSG00000268991	1	17060447	17060956	1	1	4762	-2.4573	0.993	FAM231C
ENSG00000180053	8	23559964	23564111	18	6	18666	-2.4625	0.9931	NKX2-6
ENSG00000163607	3	112709765	112733907	109	31	15663	-2.4634	0.99312	GTPBP8
ENSG00000149634	20	44515128	44516274	6	3	11119	-2.4678	0.9932	SPATA25
ENSG00000114480	3	81538850	81811312	1082	62	14491	-2.4825	0.99348	GBE1
ENSG00000137070	9	34650699	34661889	32	12	16577	-2.4845	0.99351	IL11RA
ENSG00000100908	14	24608174	24610797	9	5	14330	-2.4937	0.99368	EMC9
ENSG00000159346	1	202909951	202927700	88	20	16453	-2.5107	0.99398	ADIPOR1
ENSG00000166153	12	100597447	100660857	278	36	15197	-2.5156	0.99406	DEPDC4
ENSG00000213139	3	186256230	186264491	24	14	14222	-2.516	0.99407	CRYGS
ENSG00000163739	4	74735110	74736959	8	4	16916	-2.5305	0.99431	CXCL1
ENSG00000172057	17	38077294	38083854	24	14	14120	-2.531	0.99431	ORMDL3
ENSG00000152266	11	13513602	13517728	14	4	16929	-2.5542	0.99468	PTH
ENSG00000100078	22	31530795	31536593	33	19	16004	-2.5597	0.99476	PLA2G3
ENSG00000134962	4	39408473	39453156	241	50	17150	-2.5855	0.99514	KLB
ENSG00000167791	11	67286383	67290899	12	8	12895	-2.5884	0.99518	CABP2
ENSG00000221986	1	109834987	109849663	78	29	14803	-2.6009	0.99535	MYBPHL
ENSG00000213347	5	176728462	176739758	49	19	15468	-2.6104	0.99548	MXD3
ENSG00000163734	4	74902306	74904524	8	5	12953	-2.6147	0.99554	CXCL3
ENSG00000117593	1	173793641	173827684	114	27	12657	-2.6238	0.99565	DARS2
ENSG00000175471	5	94039446	94620279	2599	190	16459	-2.6364	0.99581	MCTP1
ENSG00000135451	12	49717019	49725514	39	13	14020	-2.6361	0.99581	TROAP
ENSG00000104081	15	40380091	40401093	74	27	14796	-2.6381	0.99583	BMF
ENSG00000129151	11	27062272	27149356	458	43	17138	-2.6397	0.99585	BBOX1
ENSG00000159723	16	67516474	67517716	5	3	16762	-2.6437	0.9959	AGRP
ENSG00000267206	9	139638463	139642980	23	13	11924	-2.6634	0.99613	LCN6
ENSG00000267873	12	52709128	52709790	3	2	22652	-2.6837	0.99636	AC121757.1
ENSG00000095970	6	41126244	41130924	11	8	10657	-2.6896	0.99642	TREM2
ENSG00000139132	12	32552463	32798984	1493	84	17625	-2.6932	0.99646	FGD4
ENSG00000091127	7	105080108	105162714	495	68	15955	-2.6938	0.99647	PUS7
ENSG00000166363	11	6866883	6867936	3	2	14956	-2.7012	0.99655	OR10A5
ENSG00000054803	20	54572496	54580528	19	11	14762	-2.7071	0.99661	CBLN4
ENSG00000165949	14	94571182	94583033	67	21	17311	-2.7139	0.99668	IFI27
ENSG00000197226	5	179289066	179334859	221	44	12492	-2.7234	0.99677	TBC1D9B
ENSG00000110245	11	116700422	116703788	28	9	18066	-2.7302	0.99684	APOC3
ENSG00000256029	1	159827690	159842843	93	18	16909	-2.7341	0.99687	RP11-190A12.7
ENSG00000204439	6	31626075	31628549	13	9	12649	-2.7379	0.99691	C6orf47
ENSG00000180340	17	42634925	42636907	4	2	11467	-2.739	0.99692	FZD2
ENSG00000149735	11	64701943	64703360	6	3	13787	-2.7446	0.99697	GPHA2
ENSG00000123364	12	54332535	54340328	22	5	19925	-2.753	0.99705	HOXC13
ENSG00000181847	3	113995760	114029135	155	42	15340	-2.7645	0.99715	TIGIT
ENSG00000171102	9	136080664	136084630	31	14	13490	-2.7645	0.99715	OBP2B
ENSG00000071677	2	238475217	238475818	2	1	7857	-2.7761	0.99725	PRLH
ENSG00000204464	1	15490840	15497813	43	13	17166	-2.7789	0.99727	C1orf195
ENSG00000114999	2	113239731	113299316	274	27	15150	-2.7785	0.99727	TTL
ENSG00000125844	20	17594323	17662940	323	64	14539	-2.7802	0.99728	RRBP1
ENSG00000188257	1	20301925	20306932	24	13	15339	-2.7991	0.99744	PLA2G2A
ENSG00000152254	2	169757750	169766505	40	17	13316	-2.8026	0.99747	G6PC2
ENSG00000186891	1	1138888	1142071	18	6	14218	-2.8153	0.99756	TNFRSF18
ENSG00000121897	4	39460620	39479273	104	20	17411	-2.8272	0.99765	LIAS
ENSG00000223496	16	70284134	70285833	7	4	7857	-2.8573	0.99786	EXOSC6
ENSG00000176845	17	81037567	81052864	90	35	14826	-2.8626	0.9979	METRNL
ENSG00000205929	21	34162985	34186053	113	14	15662	-2.864	0.99791	C21orf62
ENSG00000185278	1	173837220	173872687	177	29	16263	-2.8716	0.99796	ZBTB37
ENSG00000169230	5	176730775	176733960	17	9	15946	-2.8731	0.99797	PRELID1
ENSG00000197601	11	13690217	13753893	239	43	16881	-2.8791	0.99801	FAR1
ENSG00000159055	21	33640530	33651380	29	12	14717	-2.8853	0.99804	MIS18A
ENSG00000166603	18	58038564	58040001	3	2	17763	-2.8868	0.99805	MC4R
ENSG00000164062	3	49711435	49721396	20	11	13274	-2.9132	0.99821	APEH
ENSG00000118402	6	80624529	80657297	160	19	18850	-2.9236	0.99827	ELOVL4
ENSG00000221829	9	35073832	35080013	13	6	18072	-2.9336	0.99832	FANCG
ENSG00000196860	14	58862634	58875419	30	17	11372	-2.9357	0.99834	TOMM20L
ENSG00000224420	19	50191921	50193832	5	3	8906	-2.9552	0.99844	ADM5
ENSG00000144834	3	111717511	111732734	108	26	18793	-2.9579	0.99845	TAGLN3
ENSG00000141570	17	77765931	77775482	26	11	16774	-2.9638	0.99848	CBX8
ENSG00000172046	3	49145479	49158371	31	18	12489	-2.9689	0.99851	USP19
ENSG00000162227	11	62538775	62554814	57	16	15371	-2.9839	0.99858	TAF6L
ENSG00000105771	19	44235301	44259142	101	23	14308	-2.9938	0.99862	SMG9
ENSG00000169184	22	28144265	28197486	242	88	14552	-2.9961	0.99863	MN1
ENSG00000152795	4	83343717	83351294	48	13	17665	-2.9987	0.99864	HNRNPDL
ENSG00000170523	12	52708085	52715182	68	8	19906	-3.0291	0.99877	KRT83
ENSG00000203301	1	2143360	2145620	15	10	12985	-3.039	0.99881	AL590822.1
ENSG00000163067	2	95831177	95850065	42	18	14617	-3.0404	0.99882	ZNF2
ENSG00000186812	18	32820994	32847097	96	34	15233	-3.048	0.99885	ZNF397
ENSG00000186814	18	32831032	32870196	163	40	15260	-3.0586	0.99889	ZSCAN30
ENSG00000168569	11	62539101	62559493	79	23	14343	-3.0815	0.99897	TMEM223
ENSG00000182168	4	96083655	96470357	2167	189	16931	-3.0963	0.99902	UNC5C
ENSG00000167842	17	5389605	5394134	34	10	19688	-3.1272	0.99912	MIS12
ENSG00000127472	1	20354672	20417683	344	38	17106	-3.1354	0.99914	PLA2G5
ENSG00000187922	9	139632619	139637808	26	6	15607	-3.1586	0.99921	LCN10
ENSG00000171729	1	15479028	15546976	513	40	18537	-3.3221	0.99955	TMEM51
ENSG00000074582	2	219523487	219528166	15	5	16101	-3.3284	0.99956	BCS1L
ENSG00000132879	1	11714432	11723384	42	15	16601	-3.3714	0.99963	FBXO44
ENSG00000148602	10	85991349	86001217	63	15	16487	-3.4131	0.99968	LRIT1
ENSG00000143546	1	153362508	153363664	7	4	11886	-3.4597	0.99973	S100A8
ENSG00000269396	7	302918	304070	9	5	8180	-3.4781	0.99975	AC187652.1
ENSG00000204003	9	139632619	139642905	52	15	13616	-3.5887	0.99983	LCN6
ENSG00000239388	3	57302375	57326710	86	22	15082	-3.6629	0.99988	ASB14

### Sheet: eTable9
# MEAN_SAMPLE_SIZE = 15408 # TOTAL_GENES = 19195 # TEST_DIRECTION = one-sided, positive (set), two-sided (covar) # CONDITIONED_INTERNAL = gene size, gene density, sample size, inverse mac, log(gene size), log(gene density), log(sample size), log(inverse mac)
VARIABLE	TYPE	NGENES	BETA	BETA_STD	SE	P	FULL_NAME	FDR
REACTOME_HEDGEHOG_LIGAND_BIO...	SET	63	0.37545	0.021474	0.083736	3.6907e-06	REACTOME_HEDGEHOG_LIGAND_BIOGENESIS	0.0523412
REACTOME_DEGRADATION_OF_BETA...	SET	82	0.35789	0.023342	0.082909	7.9635e-06	REACTOME_DEGRADATION_OF_BETA_CATENIN_BY_THE_DESTRUCTION_COMPLEX	0.0523412
REACTOME_DEGRADATION_OF_DVL	SET	55	0.39402	0.021062	0.091978	9.2318e-06	REACTOME_DEGRADATION_OF_DVL	0.0523412
GOBP_CELL_CYCLE_DNA_REPLICAT...1	SET	39	0.49101	0.02211	0.11784	1.5525e-05	GOBP_CELL_CYCLE_DNA_REPLICATION	0.0660162
GOBP_TELOMERIC_LOOP_DISASSEM...	SET	10	0.95922	0.021889	0.23443	2.1509e-05	GOBP_TELOMERIC_LOOP_DISASSEMBLY	0.0664485
REACTOME_REGULATION_OF_EXPRE...	SET	159	0.23169	0.021	0.056904	2.344e-05	REACTOME_REGULATION_OF_EXPRESSION_OF_SLITS_AND_ROBOS	0.0664485
REACTOME_DEFECTIVE_CFTR_CAUS...	SET	59	0.35078	0.019418	0.087543	3.0873e-05	REACTOME_DEFECTIVE_CFTR_CAUSES_CYSTIC_FIBROSIS	0.0699291
REACTOME_G2_M_CHECKPOINTS	SET	144	0.23257	0.020069	0.058381	3.4059e-05	REACTOME_G2_M_CHECKPOINTS	0.0699291
GOBP_TELOMERIC_D_LOOP_DISASS...	SET	8	0.99512	0.020312	0.25118	3.7342e-05	GOBP_TELOMERIC_D_LOOP_DISASSEMBLY	0.0699291
REACTOME_RRNA_PROCESSING	SET	188	0.20869	0.020552	0.052984	4.1113e-05	REACTOME_RRNA_PROCESSING	0.0699291
GOCC_PROTEASOME_CORE_COMPLEX	SET	19	0.59466	0.0187	0.1532	5.2069e-05	GOCC_PROTEASOME_CORE_COMPLEX	0.0745108
REACTOME_SCF_BETA_TRCP_MEDIA...	SET	53	0.36506	0.019157	0.094105	5.2568e-05	REACTOME_SCF_BETA_TRCP_MEDIATED_DEGRADATION_OF_EMI1	0.0745108
REACTOME_STABILIZATION_OF_P53	SET	55	0.3617	0.019334	0.094144	6.124e-05	REACTOME_STABILIZATION_OF_P53	0.0784528
GOMF_ODORANT_BINDING	SET	96	0.39332	0.027747	0.10272	6.4574e-05	GOMF_ODORANT_BINDING	0.0784528
REACTOME_REGULATION_OF_RUNX2...	SET	71	0.31901	0.019366	0.083945	7.2524e-05	REACTOME_REGULATION_OF_RUNX2_EXPRESSION_AND_ACTIVITY	0.0820535
KEGG_PROTEASOME	SET	43	0.393	0.018581	0.10384	7.7186e-05	KEGG_PROTEASOME	0.0820535
GOMF_RECEPTOR_TYROSINE_KINAS...	SET	75	0.31722	0.019791	0.085953	0.00011217	GOMF_RECEPTOR_TYROSINE_KINASE_BINDING	0.104086
REACTOME_CROSS_PRESENTATION_...2	SET	46	0.37232	0.018205	0.10102	0.00011436	REACTOME_CROSS_PRESENTATION_OF_SOLUBLE_EXOGENOUS_ANTIGENS_ENDOSOMES	0.104086
REACTOME_DEGRADATION_OF_AXIN	SET	53	0.35345	0.018547	0.096006	0.00011627	REACTOME_DEGRADATION_OF_AXIN	0.104086
REACTOME_ABC_TRANSPORTER_DIS...	SET	75	0.29692	0.018524	0.081068	0.0001252	REACTOME_ABC_TRANSPORTER_DISORDERS	0.104443
KEGG_OLFACTORY_TRANSDUCTION	SET	346	0.2026	0.026955	0.05543	0.00012895	KEGG_OLFACTORY_TRANSDUCTION	0.104443
REACTOME_FCERI_MEDIATED_NF_K...	SET	77	0.29172	0.01844	0.082828	0.00021472	REACTOME_FCERI_MEDIATED_NF_KB_ACTIVATION	0.165801
GOMF_DNA_SECONDARY_STRUCTURE...	SET	33	0.48855	0.02024	0.13917	0.0002242	GOMF_DNA_SECONDARY_STRUCTURE_BINDING	0.165801
REACTOME_METABOLISM_OF_POLYA...	SET	55	0.31698	0.016943	0.09077	0.0002402	REACTOME_METABOLISM_OF_POLYAMINES	0.16924
REACTOME_DECTIN_1_MEDIATED_N...	SET	59	0.31687	0.017541	0.090984	0.00024875	REACTOME_DECTIN_1_MEDIATED_NONCANONICAL_NF_KB_SIGNALING	0.16924
PID_RAC1_REG_PATHWAY	SET	36	0.46567	0.020149	0.13452	0.00026883	PID_RAC1_REG_PATHWAY	0.175867
REACTOME_APC_C_CDH1_MEDIATED...	SET	72	0.27541	0.016836	0.081007	0.00033781	REACTOME_APC_C_CDH1_MEDIATED_DEGRADATION_OF_CDC20_AND_OTHER_APC_C_CDH1_TARGETED_PROTEINS_IN_LATE_MITOSIS_EARLY_G1	0.201504
KEGG_HYPERTROPHIC_CARDIOMYOP...	SET	80	0.31315	0.020175	0.092191	0.00034164	KEGG_HYPERTROPHIC_CARDIOMYOPATHY_HCM	0.201504
REACTOME_ABC_FAMILY_PROTEINS...	SET	98	0.24363	0.017364	0.071755	0.00034356	REACTOME_ABC_FAMILY_PROTEINS_MEDIATED_TRANSPORT	0.201504
GOMF_LIPID_TRANSPORTER_ACTIV...	SET	165	0.21591	0.019932	0.063959	0.00036894	GOMF_LIPID_TRANSPORTER_ACTIVITY	0.204552
REACTOME_REGULATION_OF_RAS_B...	SET	67	0.29526	0.017414	0.087542	0.00037281	REACTOME_REGULATION_OF_RAS_BY_GAPS	0.204552
GOBP_LOW_DENSITY_LIPOPROTEIN...3	SET	6	1.1017	0.019475	0.32886	0.00040493	GOBP_LOW_DENSITY_LIPOPROTEIN_RECEPTOR_PARTICLE_METABOLIC_PROCESS	0.213807
REACTOME_AUF1_HNRNP_D0_BINDS...	SET	53	0.3172	0.016645	0.095291	0.00043697	REACTOME_AUF1_HNRNP_D0_BINDS_AND_DESTABILIZES_MRNA	0.213807
REACTOME_FGFR1B_LIGAND_BINDI...	SET	6	1.0105	0.017864	0.30387	0.00044202	REACTOME_FGFR1B_LIGAND_BINDING_AND_ACTIVATION	0.213807
REACTOME_REGULATION_OF_RUNX3...	SET	53	0.31686	0.016627	0.095689	0.00046511	REACTOME_REGULATION_OF_RUNX3_EXPRESSION_AND_ACTIVITY	0.213807
GOBP_CANNABINOID_SIGNALING_P...	SET	7	1.0523	0.020093	0.31862	0.00047958	GOBP_CANNABINOID_SIGNALING_PATHWAY	0.213807
REACTOME_OLFACTORY_SIGNALING...	SET	350	0.19006	0.02543	0.057594	0.00048427	REACTOME_OLFACTORY_SIGNALING_PATHWAY	0.213807
REACTOME_DEGRADATION_OF_GLI1...	SET	58	0.30293	0.016627	0.091874	0.00048909	REACTOME_DEGRADATION_OF_GLI1_BY_THE_PROTEASOME	0.213807
REACTOME_SIGNALING_BY_ROBO_R...	SET	203	0.17011	0.017401	0.051602	0.00049024	REACTOME_SIGNALING_BY_ROBO_RECEPTORS	0.213807
REACTOME_METABOLISM_OF_RNA	SET	666	0.091512	0.016748	0.027859	0.00051115	REACTOME_METABOLISM_OF_RNA	0.217354
GOCC_PROTEASOME_CORE_COMPLEX...1	SET	8	0.63381	0.012937	0.19349	0.00052812	GOCC_PROTEASOME_CORE_COMPLEX_ALPHA_SUBUNIT_COMPLEX	0.219093
REACTOME_REGULATION_OF_PTEN_...4	SET	66	0.28154	0.016481	0.086411	0.00056164	REACTOME_REGULATION_OF_PTEN_STABILITY_AND_ACTIVITY	0.2233
REACTOME_APC_C_MEDIATED_DEGR...	SET	86	0.24689	0.016489	0.075809	0.00056452	REACTOME_APC_C_MEDIATED_DEGRADATION_OF_CELL_CYCLE_PROTEINS	0.2233
GOBP_REGULATION_OF_PROTEIN_K...3	SET	19	0.65243	0.020517	0.20086	0.00058195	GOBP_REGULATION_OF_PROTEIN_KINASE_A_SIGNALING	0.224963
GOMF_RNA_DIRECTED_DNA_POLYME...	SET	5	0.96975	0.01565	0.29985	0.00061127	GOMF_RNA_DIRECTED_DNA_POLYMERASE_ACTIVITY	0.226024
GOMF_TELOMERASE_ACTIVITY	SET	5	0.96975	0.01565	0.29985	0.00061127	GOMF_TELOMERASE_ACTIVITY	0.226024
REACTOME_FC_EPSILON_RECEPTOR...	SET	126	0.21832	0.01763	0.067716	0.00063313	REACTOME_FC_EPSILON_RECEPTOR_FCERI_SIGNALING	0.229126
REACTOME_ORC1_REMOVAL_FROM_C...	SET	69	0.26623	0.015934	0.082851	0.00065694	REACTOME_ORC1_REMOVAL_FROM_CHROMATIN	0.229645
GOBP_PROTECTION_FROM_NON_HOM...	SET	10	0.71452	0.016305	0.22287	0.00067416	GOBP_PROTECTION_FROM_NON_HOMOLOGOUS_END_JOINING_AT_TELOMERE	0.229645
REACTOME_NEGATIVE_REGULATION...10	SET	52	0.31258	0.016248	0.097511	0.00067507	REACTOME_NEGATIVE_REGULATION_OF_NOTCH4_SIGNALING	0.229645
GOBP_DETECTION_OF_CHEMICAL_S...1	SET	424	0.16007	0.023527	0.050134	0.00070559	GOBP_DETECTION_OF_CHEMICAL_STIMULUS	0.231319
REACTOME_ASYMMETRIC_LOCALIZA...	SET	62	0.28302	0.016059	0.088659	0.00070719	REACTOME_ASYMMETRIC_LOCALIZATION_OF_PCP_PROTEINS	0.231319
GOCC_MULTIVESICULAR_BODY_INT...	SET	6	1.0233	0.01809	0.32176	0.00073659	GOCC_MULTIVESICULAR_BODY_INTERNAL_VESICLE	0.233212
REACTOME_PROCESSING_OF_DNA_D...	SET	76	0.2487	0.015619	0.078235	0.0007404	REACTOME_PROCESSING_OF_DNA_DOUBLE_STRAND_BREAK_ENDS	0.233212
GOBP_NEGATIVE_REGULATION_OF_...649	SET	8	0.89267	0.018221	0.28189	0.00077212	GOBP_NEGATIVE_REGULATION_OF_TELOMERE_CAPPING	0.238782
REACTOME_CELL_EXTRACELLULAR_...	SET	16	0.59476	0.017165	0.18868	0.00081136	REACTOME_CELL_EXTRACELLULAR_MATRIX_INTERACTIONS	0.246436
TERAMOTO_OPN_TARGETS_CLUSTER...2	SET	6	0.84861	0.015001	0.27045	0.00085259	TERAMOTO_OPN_TARGETS_CLUSTER_3	0.254416
GOBP_NATURAL_KILLER_CELL_MED...2	SET	74	0.28706	0.01779	0.092061	0.00091128	GOBP_NATURAL_KILLER_CELL_MEDIATED_IMMUNITY	0.267241
GOMF_DOUBLE_STRANDED_TELOMER...	SET	9	0.80891	0.017512	0.26059	0.00095565	GOMF_DOUBLE_STRANDED_TELOMERIC_DNA_BINDING	0.275503
GOBP_RRNA_PROCESSING	SET	199	0.15768	0.015971	0.051142	0.0010258	GOBP_RRNA_PROCESSING	0.287754
GOBP_POSITIVE_REGULATION_OF_...661	SET	12	0.60962	0.015238	0.19791	0.0010358	GOBP_POSITIVE_REGULATION_OF_PROTEIN_EXIT_FROM_ENDOPLASMIC_RETICULUM	0.287754
REACTOME_METABOLISM_OF_AMINO...	SET	355	0.12182	0.016413	0.039596	0.0010489	REACTOME_METABOLISM_OF_AMINO_ACIDS_AND_DERIVATIVES	0.287754
REACTOME_SCF_SKP2_MEDIATED_D...	SET	58	0.28269	0.015516	0.092098	0.001074	REACTOME_SCF_SKP2_MEDIATED_DEGRADATION_OF_P27_P21	0.288446
REACTOME_NRAGE_SIGNALS_DEATH...	SET	53	0.35027	0.01838	0.11427	0.0010888	REACTOME_NRAGE_SIGNALS_DEATH_THROUGH_JNK	0.288446
GOBP_REGULATION_OF_NUCLEAR_C...	SET	10	0.67675	0.015443	0.22104	0.0011023	GOBP_REGULATION_OF_NUCLEAR_CELL_CYCLE_DNA_REPLICATION	0.288446
GOBP_NEURONAL_ACTION_POTENTI...1	SET	26	0.50577	0.018602	0.16576	0.0011412	GOBP_NEURONAL_ACTION_POTENTIAL	0.293875
GOMF_OXIDOREDUCTASE_ACTIVITY...12	SET	5	1.1239	0.018138	0.36887	0.0011576	GOMF_OXIDOREDUCTASE_ACTIVITY_ACTING_ON_METAL_IONS_OXYGEN_AS_ACCEPTOR	0.293875
REACTOME_G1_S_DNA_DAMAGE_CHE...	SET	66	0.2621	0.015343	0.086362	0.0012049	REACTOME_G1_S_DNA_DAMAGE_CHECKPOINTS	0.301384
GOBP_POSITIVE_REGULATION_OF_...666	SET	11	0.7975	0.019086	0.26345	0.0012363	GOBP_POSITIVE_REGULATION_OF_PROTEIN_KINASE_A_SIGNALING	0.304757
GOBP_DNA_TEMPLATED_DNA_REPLI...2	SET	55	0.31093	0.01662	0.10325	0.0013014	GOBP_DNA_TEMPLATED_DNA_REPLICATION_MAINTENANCE_OF_FIDELITY	0.309446
SAGIV_CD24_TARGETS_UP	SET	22	0.4917	0.016637	0.16333	0.0013063	SAGIV_CD24_TARGETS_UP	0.309446
REACTOME_PCP_CE_PATHWAY	SET	90	0.22974	0.015694	0.076335	0.0013099	REACTOME_PCP_CE_PATHWAY	0.309446
GOBP_RRNA_METABOLIC_PROCESS	SET	238	0.14156	0.015665	0.047309	0.0013869	GOBP_RRNA_METABOLIC_PROCESS	0.323148
GOCC_CYTOSOLIC_LARGE_RIBOSOM...	SET	52	0.301	0.015646	0.1009	0.0014292	GOCC_CYTOSOLIC_LARGE_RIBOSOMAL_SUBUNIT	0.326142
GOBP_MUCOPOLYSACCHARIDE_META...	SET	92	0.24685	0.017049	0.082806	0.0014381	GOBP_MUCOPOLYSACCHARIDE_METABOLIC_PROCESS	0.326142
GOBP_NEGATIVE_REGULATION_OF_...195	SET	16	0.51094	0.014746	0.17261	0.0015397	GOBP_NEGATIVE_REGULATION_OF_DNA_TEMPLATED_DNA_REPLICATION	0.32772
GOBP_DECIDUALIZATION	SET	24	0.46255	0.016346	0.15641	0.0015541	GOBP_DECIDUALIZATION	0.32772
REACTOME_KEAP1_NFE2L2_PATHWAY	SET	103	0.21525	0.015726	0.072866	0.00157	REACTOME_KEAP1_NFE2L2_PATHWAY	0.32772
GOBP_HYALURONAN_CATABOLIC_PR...	SET	16	0.52395	0.015121	0.17743	0.0015758	GOBP_HYALURONAN_CATABOLIC_PROCESS	0.32772
REACTOME_NUCLEAR_EVENTS_MEDI...	SET	76	0.2497	0.015681	0.084576	0.0015786	REACTOME_NUCLEAR_EVENTS_MEDIATED_BY_NFE2L2	0.32772
MARTINEZ_TP53_TARGETS_UP	SET	586	0.095538	0.016436	0.032365	0.0015813	MARTINEZ_TP53_TARGETS_UP	0.32772
REACTOME_HOMOLOGY_DIRECTED_R...	SET	116	0.1959	0.015183	0.066488	0.0016097	REACTOME_HOMOLOGY_DIRECTED_REPAIR	0.32772
GOBP_SENSORY_PERCEPTION_OF_S...1	SET	367	0.16623	0.022766	0.05645	0.001618	GOBP_SENSORY_PERCEPTION_OF_SMELL	0.32772
GOCC_PROTEASOME_COMPLEX	SET	58	0.2649	0.01454	0.089962	0.0016191	GOCC_PROTEASOME_COMPLEX	0.32772
REACTOME_CELL_DEATH_SIGNALLI...	SET	69	0.28482	0.017046	0.096962	0.0016569	REACTOME_CELL_DEATH_SIGNALLING_VIA_NRAGE_NRIF_AND_NADE	0.32772
REACTOME_EUKARYOTIC_TRANSLAT...1	SET	87	0.22604	0.015183	0.076951	0.001657	REACTOME_EUKARYOTIC_TRANSLATION_ELONGATION	0.32772
STONER_ESOPHAGEAL_CARCINOGEN...2	SET	35	0.38886	0.01659	0.13255	0.0016767	STONER_ESOPHAGEAL_CARCINOGENESIS_UP	0.327804
GOBP_FORMATION_OF_EXTRACHROM...	SET	14	0.6161	0.016633	0.21064	0.0017247	GOBP_FORMATION_OF_EXTRACHROMOSOMAL_CIRCULAR_DNA	0.330577
GOBP_NEGATIVE_REGULATION_OF_...377	SET	54	0.29799	0.015783	0.10207	0.0017554	GOBP_NEGATIVE_REGULATION_OF_LYMPHOCYTE_MEDIATED_IMMUNITY	0.330577
GOCC_CYTOSOLIC_RIBOSOME	SET	89	0.22272	0.015131	0.076338	0.0017662	GOCC_CYTOSOLIC_RIBOSOME	0.330577
KEGG_RIBOSOME	SET	81	0.23365	0.015147	0.080195	0.0017889	KEGG_RIBOSOME	0.330577
GOMF_OXIDIZED_DNA_BINDING	SET	11	0.73823	0.017668	0.25343	0.0017925	GOMF_OXIDIZED_DNA_BINDING	0.330577
REACTOME_SHC_MEDIATED_CASCAD...1	SET	21	0.49642	0.016411	0.17103	0.0018527	REACTOME_SHC_MEDIATED_CASCADE_FGFR1	0.330577
REACTOME_THE_ROLE_OF_GTSE1_I...	SET	75	0.2396	0.014948	0.082574	0.0018583	REACTOME_THE_ROLE_OF_GTSE1_IN_G2_M_PROGRESSION_AFTER_G2_CHECKPOINT	0.330577
PID_ARF6_TRAFFICKING_PATHWAY	SET	48	0.33944	0.016953	0.11701	0.0018626	PID_ARF6_TRAFFICKING_PATHWAY	0.330577
GOBP_PROTEIN_DNA_COVALENT_CR...	SET	6	0.71361	0.012615	0.24604	0.0018658	GOBP_PROTEIN_DNA_COVALENT_CROSS_LINKING_REPAIR	0.330577
WEST_ADRENOCORTICAL_CARCINOM...2	SET	17	0.52804	0.015708	0.18251	0.0019088	WEST_ADRENOCORTICAL_CARCINOMA_VS_ADENOMA_UP	0.334709
GOBP_REGULATION_OF_NATURAL_K...5	SET	49	0.32108	0.016202	0.11119	0.0019436	GOBP_REGULATION_OF_NATURAL_KILLER_CELL_MEDIATED_IMMUNITY	0.337334
REACTOME_TRANSCRIPTIONAL_REG...5	SET	116	0.19993	0.015495	0.06935	0.0019729	REACTOME_TRANSCRIPTIONAL_REGULATION_BY_RUNX2	0.33896
GOBP_NEGATIVE_REGULATION_OF_...155	SET	45	0.34826	0.016843	0.12112	0.0020209	GOBP_NEGATIVE_REGULATION_OF_COLD_INDUCED_THERMOGENESIS	0.342773
GOMF_OLFACTORY_RECEPTOR_ACTI...	SET	274	0.18608	0.022073	0.064768	0.0020354	GOMF_OLFACTORY_RECEPTOR_ACTIVITY	0.342773
REACTOME_FGFR2B_LIGAND_BINDI...	SET	10	0.7217	0.016469	0.25207	0.0021003	REACTOME_FGFR2B_LIGAND_BINDING_AND_ACTIVATION	0.348239
REACTOME_RRNA_PROCESSING_IN_...	SET	9	0.7466	0.016163	0.26089	0.0021088	REACTOME_RRNA_PROCESSING_IN_THE_MITOCHONDRION	0.348239
GOBP_REGULATION_OF_SYNAPTIC_...2	SET	187	0.16024	0.01574	0.056062	0.0021317	GOBP_REGULATION_OF_SYNAPTIC_PLASTICITY	0.348635
REACTOME_FRS_MEDIATED_FGFR1_...	SET	23	0.46686	0.016151	0.16405	0.0022171	REACTOME_FRS_MEDIATED_FGFR1_SIGNALING	0.352165
REACTOME_UCH_PROTEINASES	SET	86	0.20918	0.013971	0.073533	0.0022248	REACTOME_UCH_PROTEINASES	0.352165
REACTOME_RESPONSE_OF_EIF2AK4...	SET	94	0.21403	0.014941	0.075259	0.0022308	REACTOME_RESPONSE_OF_EIF2AK4_GCN2_TO_AMINO_ACID_DEFICIENCY	0.352165
GOBP_REGULATION_OF_SYSTEMIC_...6	SET	21	0.49774	0.016455	0.17507	0.0022361	GOBP_REGULATION_OF_SYSTEMIC_ARTERIAL_BLOOD_PRESSURE_BY_RENIN_ANGIOTENSIN	0.352165
GOCC_REPLICATION_FORK	SET	62	0.26037	0.014774	0.091835	0.0022922	GOCC_REPLICATION_FORK	0.357688
KEGG_DILATED_CARDIOMYOPATHY	SET	86	0.25297	0.016895	0.089423	0.0023382	KEGG_DILATED_CARDIOMYOPATHY	0.361549
GOBP_NATURAL_KILLER_CELL_MED...1	SET	11	0.67947	0.016262	0.24154	0.002456	GOBP_NATURAL_KILLER_CELL_MEDIATED_IMMUNE_RESPONSE_TO_TUMOR_CELL	0.372952
REACTOME_HEDGEHOG_ON_STATE	SET	84	0.21847	0.014421	0.077785	0.0024907	REACTOME_HEDGEHOG_ON_STATE	0.372952
REACTOME_G_ALPHA_12_13_SIGNA...	SET	75	0.25756	0.016068	0.091757	0.0025034	REACTOME_G_ALPHA_12_13_SIGNALLING_EVENTS	0.372952
WP_CYTOPLASMIC_RIBOSOMAL_PRO...	SET	80	0.22354	0.014401	0.079748	0.0025337	WP_CYTOPLASMIC_RIBOSOMAL_PROTEINS	0.372952
GOBP_RECOMBINATIONAL_REPAIR	SET	167	0.15852	0.014722	0.056571	0.0025411	GOBP_RECOMBINATIONAL_REPAIR	0.372952
AFFAR_YY1_TARGETS_UP	SET	185	0.16266	0.015892	0.058056	0.0025435	AFFAR_YY1_TARGETS_UP	0.372952
WP_DNA_IRDAMAGE_AND_CELLULAR...	SET	78	0.22485	0.014305	0.080651	0.0026548	WP_DNA_IRDAMAGE_AND_CELLULAR_RESPONSE_VIA_ATR	0.384318
REACTOME_DOWNSTREAM_SIGNALIN...1	SET	78	0.23176	0.014744	0.0832	0.0026747	REACTOME_DOWNSTREAM_SIGNALING_EVENTS_OF_B_CELL_RECEPTOR_BCR	0.384318
GOBP_MATURATION_OF_SSU_RRNA	SET	51	0.29468	0.01517	0.10586	0.0026888	GOBP_MATURATION_OF_SSU_RRNA	0.384318
GOBP_STEROID_CATABOLIC_PROCE...	SET	23	0.42266	0.014622	0.15249	0.0027917	GOBP_STEROID_CATABOLIC_PROCESS	0.390101
REACTOME_RUNX1_REGULATES_TRA...2	SET	90	0.20719	0.014154	0.074773	0.0027983	REACTOME_RUNX1_REGULATES_TRANSCRIPTION_OF_GENES_INVOLVED_IN_DIFFERENTIATION_OF_HSCS	0.390101
GOCC_PHOTORECEPTOR_OUTER_SEG...2	SET	16	0.50046	0.014443	0.18066	0.0028041	GOCC_PHOTORECEPTOR_OUTER_SEGMENT_MEMBRANE	0.390101
GOBP_NEGATIVE_REGULATION_OF_...354	SET	65	0.26211	0.015227	0.094686	0.002821	GOBP_NEGATIVE_REGULATION_OF_LEUKOCYTE_MEDIATED_IMMUNITY	0.390101
GOBP_ARGININE_BIOSYNTHETIC_P...	SET	4	1.216	0.017552	0.44005	0.0028638	GOBP_ARGININE_BIOSYNTHETIC_PROCESS	0.391588
REACTOME_TRNA_MODIFICATION_I...1	SET	9	0.59214	0.012819	0.21441	0.0028778	REACTOME_TRNA_MODIFICATION_IN_THE_MITOCHONDRION	0.391588
WP_HIPPOYAP_SIGNALING	SET	22	0.4547	0.015385	0.16502	0.0029334	WP_HIPPOYAP_SIGNALING	0.392413
GOMF_BUBBLE_DNA_BINDING	SET	8	0.73224	0.014946	0.2658	0.0029387	GOMF_BUBBLE_DNA_BINDING	0.392413
REACTOME_INTERLEUKIN_1_FAMIL...	SET	145	0.17695	0.015322	0.064279	0.0029564	REACTOME_INTERLEUKIN_1_FAMILY_SIGNALING	0.392413
REACTOME_SYNTHESIS_OF_DNA	SET	118	0.1756	0.013726	0.063864	0.002987	REACTOME_SYNTHESIS_OF_DNA	0.392413
PID_FOXO_PATHWAY	SET	47	0.33405	0.01651	0.12162	0.0030124	PID_FOXO_PATHWAY	0.392413
GOBP_REGULATION_OF_LEUKOCYTE...11	SET	17	0.52537	0.015628	0.19178	0.0030805	GOBP_REGULATION_OF_LEUKOCYTE_TETHERING_OR_ROLLING	0.392413
GOBP_DOUBLE_STRAND_BREAK_REP...1	SET	291	0.12048	0.014722	0.04401	0.0030971	GOBP_DOUBLE_STRAND_BREAK_REPAIR	0.392413
GOBP_RNA_PROCESSING	SET	867	0.068513	0.014229	0.025053	0.0031252	GOBP_RNA_PROCESSING	0.392413
GOBP_POSITIVE_REGULATION_OF_...286	SET	28	0.41943	0.016008	0.15352	0.0031503	GOBP_POSITIVE_REGULATION_OF_EXTRACELLULAR_MATRIX_ORGANIZATION	0.392413
REACTOME_DISORDERS_OF_TRANSM...	SET	168	0.15814	0.01473	0.0579	0.0031578	REACTOME_DISORDERS_OF_TRANSMEMBRANE_TRANSPORTERS	0.392413
NAKAMURA_METASTASIS	SET	44	0.31159	0.014901	0.11416	0.003175	NAKAMURA_METASTASIS	0.392413
GOMF_DNA_DNA_ANNEALING_ACTIV...	SET	7	0.63402	0.012106	0.23233	0.0031796	GOMF_DNA_DNA_ANNEALING_ACTIVITY	0.392413
GOBP_RIBOSOME_BIOGENESIS	SET	271	0.11884	0.014021	0.04356	0.0031876	GOBP_RIBOSOME_BIOGENESIS	0.392413
REACTOME_FGFR1_LIGAND_BINDIN...	SET	15	0.58879	0.016453	0.21614	0.003227	REACTOME_FGFR1_LIGAND_BINDING_AND_ACTIVATION	0.392413
REACTOME_HOST_INTERACTIONS_O...	SET	125	0.1788	0.014382	0.065653	0.003234	REACTOME_HOST_INTERACTIONS_OF_HIV_FACTORS	0.392413
GOCC_TROPONIN_COMPLEX	SET	8	0.64178	0.0131	0.23582	0.003253	GOCC_TROPONIN_COMPLEX	0.392413
GOBP_PROTEIN_LOCALIZATION_TO...49	SET	76	0.23941	0.015035	0.088062	0.0032808	GOBP_PROTEIN_LOCALIZATION_TO_VACUOLE	0.39298
GOBP_GLYCOSAMINOGLYCAN_CATAB...	SET	27	0.38518	0.014436	0.14194	0.0033303	GOBP_GLYCOSAMINOGLYCAN_CATABOLIC_PROCESS	0.396119
PLASARI_TGFB1_TARGETS_1HR_DN	SET	4	1.2458	0.017983	0.46146	0.0034729	PLASARI_TGFB1_TARGETS_1HR_DN	0.410212
HOSHIDA_LIVER_CANCER_LATE_RE...1	SET	63	0.25176	0.0144	0.093422	0.0035244	HOSHIDA_LIVER_CANCER_LATE_RECURRENCE_DN	0.412142
GOBP_DNA_TEMPLATED_DNA_REPLI...1	SET	156	0.15314	0.01375	0.056854	0.0035377	GOBP_DNA_TEMPLATED_DNA_REPLICATION	0.412142
GOBP_REGULATION_OF_NATURAL_K...4	SET	10	0.67077	0.015307	0.24994	0.0036431	GOBP_REGULATION_OF_NATURAL_KILLER_CELL_MEDIATED_IMMUNE_RESPONSE_TO_TUMOR_CELL	0.421534
REACTOME_INFLUENZA_INFECTION	SET	148	0.16184	0.014156	0.060476	0.0037275	REACTOME_INFLUENZA_INFECTION	0.428385
BAKER_HEMATOPOESIS_STAT1_TAR...	SET	10	0.70785	0.016153	0.26491	0.0037726	BAKER_HEMATOPOESIS_STAT1_TARGETS	0.430659
GOBP_POSITIVE_REGULATION_OF_...527	SET	23	0.39783	0.013763	0.14904	0.0038047	GOBP_POSITIVE_REGULATION_OF_MRNA_SPLICING_VIA_SPLICEOSOME	0.431428
GOBP_NEGATIVE_REGULATION_OF_...586	SET	5	0.98053	0.015824	0.36781	0.0038427	GOBP_NEGATIVE_REGULATION_OF_RESPONSE_TO_TUMOR_CELL	0.432851
GOMF_FOUR_WAY_JUNCTION_DNA_B...	SET	16	0.56827	0.0164	0.21341	0.0038782	GOMF_FOUR_WAY_JUNCTION_DNA_BINDING	0.433976
TESAR_ALK_TARGETS_HUMAN_ES_4...	SET	5	0.79816	0.012881	0.3001	0.0039142	TESAR_ALK_TARGETS_HUMAN_ES_4D_DN	0.435141
GOBP_TELOMERE_MAINTENANCE_VI...2	SET	9	0.59432	0.012866	0.2241	0.0040044	GOBP_TELOMERE_MAINTENANCE_VIA_SEMI_CONSERVATIVE_REPLICATION	0.439966
REACTOME_BETA_CATENIN_INDEPE...	SET	144	0.16552	0.014283	0.062429	0.0040115	REACTOME_BETA_CATENIN_INDEPENDENT_WNT_SIGNALING	0.439966
REACTOME_SWITCHING_OF_ORIGIN...	SET	90	0.19207	0.013121	0.072494	0.0040352	REACTOME_SWITCHING_OF_ORIGINS_TO_A_POST_REPLICATIVE_STATE	0.439966
GOBP_REGULATION_OF_CELL_CHEM...	SET	6	0.80631	0.014254	0.30474	0.0040778	GOBP_REGULATION_OF_CELL_CHEMOTAXIS_TO_FIBROBLAST_GROWTH_FACTOR	0.441779
REACTOME_DOWNSTREAM_SIGNALIN...2	SET	31	0.37449	0.015038	0.14167	0.0041086	REACTOME_DOWNSTREAM_SIGNALING_OF_ACTIVATED_FGFR1	0.442299
REACTOME_DNA_DOUBLE_STRAND_B...1	SET	146	0.16036	0.013932	0.060721	0.004138	REACTOME_DNA_DOUBLE_STRAND_BREAK_REPAIR	0.442662
MARTINEZ_RB1_AND_TP53_TARGET...2	SET	586	0.085429	0.014697	0.032518	0.0043089	MARTINEZ_RB1_AND_TP53_TARGETS_UP	0.458063
MEISSNER_NPC_HCP_WITH_H3K4ME...1	SET	344	0.1209	0.016039	0.046093	0.0043634	MEISSNER_NPC_HCP_WITH_H3K4ME2_AND_H3K27ME3	0.460976
GOBP_NCRNA_PROCESSING	SET	402	0.095148	0.013625	0.036362	0.0044435	GOBP_NCRNA_PROCESSING	0.464387
WP_SECRETION_OF_HYDROCHLORIC...	SET	5	0.94322	0.015222	0.36054	0.0044503	WP_SECRETION_OF_HYDROCHLORIC_ACID_IN_PARIETAL_CELLS	0.464387
GOBP_REGULATION_OF_HOMOPHILI...	SET	5	0.85731	0.013835	0.32895	0.0045817	GOBP_REGULATION_OF_HOMOPHILIC_CELL_ADHESION	0.475184
GOMF_CALCIUM_DEPENDENT_PHOSP...2	SET	52	0.30362	0.015782	0.11672	0.0046487	GOMF_CALCIUM_DEPENDENT_PHOSPHOLIPID_BINDING	0.475952
GOBP_MATERNAL_PLACENTA_DEVEL...	SET	33	0.34202	0.014169	0.13155	0.0046664	GOBP_MATERNAL_PLACENTA_DEVELOPMENT	0.475952
REACTOME_SIGNALING_BY_HEDGEH...	SET	147	0.15641	0.013636	0.060288	0.0047419	REACTOME_SIGNALING_BY_HEDGEHOG	0.475952
KONG_E2F3_TARGETS	SET	94	0.20017	0.013974	0.077192	0.0047595	KONG_E2F3_TARGETS	0.475952
GOBP_CILIARY_BASAL_BODY_ORGA...	SET	5	1.1513	0.018579	0.44545	0.004879	GOBP_CILIARY_BASAL_BODY_ORGANIZATION	0.475952
GOMF_MISFOLDED_PROTEIN_BINDI...	SET	27	0.36806	0.013795	0.14241	0.0048797	GOMF_MISFOLDED_PROTEIN_BINDING	0.475952
REACTOME_S_PHASE	SET	158	0.14502	0.013103	0.056135	0.0048963	REACTOME_S_PHASE	0.475952
GOBP_REGULATION_OF_CAMP_DEPE...	SET	21	0.43358	0.014334	0.16794	0.0049199	GOBP_REGULATION_OF_CAMP_DEPENDENT_PROTEIN_KINASE_ACTIVITY	0.475952
GOBP_SINGLE_STRAND_BREAK_REP...	SET	12	0.55489	0.01387	0.21499	0.0049296	GOBP_SINGLE_STRAND_BREAK_REPAIR	0.475952
GOMF_PROTEIN_TYROSINE_KINASE...3	SET	118	0.1825	0.014266	0.070718	0.0049338	GOMF_PROTEIN_TYROSINE_KINASE_BINDING	0.475952
GOBP_INDUCTION_OF_POSITIVE_C...	SET	13	0.61106	0.015897	0.23694	0.0049586	GOBP_INDUCTION_OF_POSITIVE_CHEMOTAXIS	0.475952
GOBP_REGULATION_OF_ANGIOTENS...	SET	8	0.63562	0.012974	0.24716	0.0050641	GOBP_REGULATION_OF_ANGIOTENSIN_LEVELS_IN_BLOOD	0.475952
REACTOME_BILE_ACID_AND_BILE_...	SET	45	0.30401	0.014703	0.11824	0.0050727	REACTOME_BILE_ACID_AND_BILE_SALT_METABOLISM	0.475952
REACTOME_VEGF_LIGAND_RECEPTO...	SET	7	0.84403	0.016116	0.32864	0.005115	REACTOME_VEGF_LIGAND_RECEPTOR_INTERACTIONS	0.475952
REACTOME_PEROXISOMAL_LIPID_M...	SET	28	0.37148	0.014178	0.14495	0.0051951	REACTOME_PEROXISOMAL_LIPID_METABOLISM	0.475952
GOBP_HEXOSE_PHOSPHATE_TRANSP...	SET	7	0.73294	0.013994	0.28604	0.0052018	GOBP_HEXOSE_PHOSPHATE_TRANSPORT	0.475952
REACTOME_RAS_PROCESSING	SET	23	0.37446	0.012955	0.14616	0.0052081	REACTOME_RAS_PROCESSING	0.475952
GOMF_STRUCTURAL_CONSTITUENT_...11	SET	152	0.15065	0.013353	0.058812	0.0052137	GOMF_STRUCTURAL_CONSTITUENT_OF_RIBOSOME	0.475952
REACTOME_DNA_REPLICATION	SET	147	0.14929	0.013015	0.058329	0.0052452	REACTOME_DNA_REPLICATION	0.475952
GOMF_OXIDOREDUCTASE_ACTIVITY...22	SET	4	1.0831	0.015634	0.42348	0.0052729	GOMF_OXIDOREDUCTASE_ACTIVITY_ACTING_ON_PAIRED_DONORS_WITH_INCORPORATION_OR_REDUCTION_OF_MOLECULAR_OXYGEN_REDUCED_ASCORBATE_AS_ONE_DONOR_AND_INCORPORATION_OF_ONE_ATOM_OF_OXYGEN	0.475952
GOBP_REGULATION_OF_T_CIRCLE_...	SET	6	0.78382	0.013856	0.30666	0.0052978	GOBP_REGULATION_OF_T_CIRCLE_FORMATION	0.475952
GOBP_CELLULAR_RESPONSE_TO_VA...	SET	60	0.26976	0.015059	0.10557	0.00531	GOBP_CELLULAR_RESPONSE_TO_VASCULAR_ENDOTHELIAL_GROWTH_FACTOR_STIMULUS	0.475952
GOMF_ACETYLCHOLINE_RECEPTOR_...1	SET	21	0.43371	0.014338	0.16974	0.0053104	GOMF_ACETYLCHOLINE_RECEPTOR_ACTIVITY	0.475952
LEE_BMP2_TARGETS_DN	SET	857	0.0671	0.013858	0.026264	0.0053157	LEE_BMP2_TARGETS_DN	0.475952
GOBP_REGULATION_OF_TRANSMISS...	SET	16	0.52275	0.015087	0.20475	0.0053431	GOBP_REGULATION_OF_TRANSMISSION_OF_NERVE_IMPULSE	0.475952
KIM_WT1_TARGETS_DN	SET	447	0.091323	0.013773	0.035775	0.0053483	KIM_WT1_TARGETS_DN	0.475952
GOBP_RIBOSOMAL_SMALL_SUBUNIT...2	SET	72	0.22638	0.013839	0.088703	0.0053571	GOBP_RIBOSOMAL_SMALL_SUBUNIT_BIOGENESIS	0.475952
GOBP_REGULATION_OF_PROTEIN_K...4	SET	6	0.9624	0.017013	0.37742	0.0053909	GOBP_REGULATION_OF_PROTEIN_KINASE_C_ACTIVITY	0.475952
GOMF_COPPER_ION_BINDING	SET	55	0.25991	0.013893	0.10195	0.0054006	GOMF_COPPER_ION_BINDING	0.475952
GOMF_OLIGOSACCHARIDE_BINDING	SET	15	0.54988	0.015366	0.21591	0.0054389	GOMF_OLIGOSACCHARIDE_BINDING	0.475983
GOMF_NADPLUS_PROTEIN_ASPARTA...	SET	5	0.76259	0.012307	0.29958	0.0054594	GOMF_NADPLUS_PROTEIN_ASPARTATE_ADP_RIBOSYLTRANSFERASE_ACTIVITY	0.475983
KEGG_RENIN_ANGIOTENSIN_SYSTEM	SET	15	0.45422	0.012693	0.17855	0.0054849	KEGG_RENIN_ANGIOTENSIN_SYSTEM	0.475983
GEISS_RESPONSE_TO_DSRNA_UP	SET	36	0.31446	0.013606	0.12378	0.0055389	GEISS_RESPONSE_TO_DSRNA_UP	0.478229
GOBP_TRANSFORMING_GROWTH_FAC...4	SET	39	0.33792	0.015217	0.13319	0.0055926	GOBP_TRANSFORMING_GROWTH_FACTOR_BETA_PRODUCTION	0.479893
GOMF_TAT_PROTEIN_BINDING	SET	10	0.69838	0.015937	0.27541	0.0056146	GOMF_TAT_PROTEIN_BINDING	0.479893
GOBP_INTRACELLULAR_AMINO_ACI...	SET	7	0.84603	0.016154	0.33466	0.0057393	GOBP_INTRACELLULAR_AMINO_ACID_HOMEOSTASIS	0.486991
GOBP_CALCIUM_ION_TRANSPORT_I...	SET	28	0.38879	0.014839	0.15385	0.0057549	GOBP_CALCIUM_ION_TRANSPORT_INTO_CYTOSOL	0.486991
WP_CARDIAC_PROGENITOR_DIFFER...	SET	52	0.28584	0.014858	0.11334	0.005838	WP_CARDIAC_PROGENITOR_DIFFERENTIATION	0.487131
REACTOME_GLYCOGEN_STORAGE_DI...	SET	15	0.48919	0.01367	0.19411	0.0058683	REACTOME_GLYCOGEN_STORAGE_DISEASES	0.487131
GOCC_CYTOPLASMIC_UBIQUITIN_L...	SET	13	0.52031	0.013536	0.20647	0.0058713	GOCC_CYTOPLASMIC_UBIQUITIN_LIGASE_COMPLEX	0.487131
BIOCARTA_PROTEASOME_PATHWAY	SET	16	0.42233	0.012188	0.1677	0.0058994	BIOCARTA_PROTEASOME_PATHWAY	0.487131
GOBP_NEGATIVE_REGULATION_OF_...302	SET	117	0.18014	0.014021	0.071549	0.0059107	GOBP_NEGATIVE_REGULATION_OF_IMMUNE_EFFECTOR_PROCESS	0.487131
GOBP_CELL_KILLING	SET	186	0.1475	0.014449	0.058609	0.0059284	GOBP_CELL_KILLING	0.487131
GOBP_TOOTH_ERUPTION	SET	7	0.84266	0.016089	0.33528	0.0059845	GOBP_TOOTH_ERUPTION	0.489377
GOMF_FLIPPASE_ACTIVITY	SET	15	0.52609	0.014701	0.20977	0.0060772	GOMF_FLIPPASE_ACTIVITY	0.491153
GOBP_NEGATIVE_REGULATION_OF_...143	SET	5	0.85892	0.013861	0.34263	0.0060952	GOBP_NEGATIVE_REGULATION_OF_CHOLESTEROL_EFFLUX	0.491153
GOBP_POSITIVE_REGULATION_OF_...500	SET	8	0.76767	0.015669	0.30636	0.0061141	GOBP_POSITIVE_REGULATION_OF_MITOCHONDRIAL_DEPOLARIZATION	0.491153
GOBP_REPLICATION_FORK_PROTEC...	SET	10	0.52915	0.012075	0.21121	0.0061223	GOBP_REPLICATION_FORK_PROTECTION	0.491153
GOMF_ANNEALING_ACTIVITY	SET	8	0.56378	0.011508	0.22526	0.0061641	GOMF_ANNEALING_ACTIVITY	0.491153
GOBP_SCF_DEPENDENT_PROTEASOM...	SET	45	0.31073	0.015028	0.12421	0.0061855	GOBP_SCF_DEPENDENT_PROTEASOMAL_UBIQUITIN_DEPENDENT_PROTEIN_CATABOLIC_PROCESS	0.491153
SU_PLACENTA	SET	24	0.37847	0.013375	0.15144	0.0062296	SU_PLACENTA	0.491153
REACTOME_ANTIGEN_PROCESSING_...1	SET	98	0.18376	0.013097	0.073578	0.0062594	REACTOME_ANTIGEN_PROCESSING_CROSS_PRESENTATION	0.491153
GOBP_TRNA_THREONYLCARBAMOYLA...2	SET	5	0.69333	0.011189	0.27766	0.0062661	GOBP_TRNA_THREONYLCARBAMOYLADENOSINE_MODIFICATION	0.491153
GOBP_REGULATION_OF_TRANSFORM...2	SET	9	0.70944	0.015359	0.28501	0.0064065	GOBP_REGULATION_OF_TRANSFORMING_GROWTH_FACTOR_BETA_ACTIVATION	0.497077
GOBERT_OLIGODENDROCYTE_DIFFE...2	SET	553	0.080766	0.01351	0.032474	0.0064439	GOBERT_OLIGODENDROCYTE_DIFFERENTIATION_UP	0.497077
REACTOME_FGFR2_LIGAND_BINDIN...	SET	19	0.48435	0.015231	0.19483	0.0064628	REACTOME_FGFR2_LIGAND_BINDING_AND_ACTIVATION	0.497077
REACTOME_CELLULAR_RESPONSE_T...3	SET	73	0.20667	0.012721	0.083136	0.0064644	REACTOME_CELLULAR_RESPONSE_TO_HYPOXIA	0.497077
CHNG_MULTIPLE_MYELOMA_HYPERP...2	SET	52	0.24926	0.012956	0.10054	0.0065881	CHNG_MULTIPLE_MYELOMA_HYPERPLOID_UP	0.497077
RICKMAN_HEAD_AND_NECK_CANCER...5	SET	78	0.22127	0.014077	0.089255	0.0065898	RICKMAN_HEAD_AND_NECK_CANCER_E	0.497077
PID_VEGF_VEGFR_PATHWAY	SET	9	0.72913	0.015785	0.29415	0.0065964	PID_VEGF_VEGFR_PATHWAY	0.497077
GAUSSMANN_MLL_AF4_FUSION_TAR...13	SET	29	0.35432	0.013762	0.14295	0.0065999	GAUSSMANN_MLL_AF4_FUSION_TARGETS_G_DN	0.497077
GOMF_HEXOSAMINIDASE_ACTIVITY	SET	15	0.46271	0.01293	0.1867	0.0066047	GOMF_HEXOSAMINIDASE_ACTIVITY	0.497077
REACTOME_TCR_SIGNALING	SET	112	0.18263	0.01391	0.073744	0.0066386	REACTOME_TCR_SIGNALING	0.497427
HOWLIN_CITED1_TARGETS_2_DN	SET	16	0.46884	0.013531	0.18991	0.0067844	HOWLIN_CITED1_TARGETS_2_DN	0.50266
VANOEVELEN_MYOGENESIS_SIN3A_...	SET	217	0.12044	0.012733	0.048793	0.0067918	VANOEVELEN_MYOGENESIS_SIN3A_TARGETS	0.50266
JAEGER_METASTASIS_UP	SET	39	0.31735	0.01429	0.12858	0.0067971	JAEGER_METASTASIS_UP	0.50266
GOBP_NEGATIVE_REGULATION_OF_...579	SET	75	0.21198	0.013225	0.085968	0.0068402	GOBP_NEGATIVE_REGULATION_OF_RESPONSE_TO_DNA_DAMAGE_STIMULUS	0.503658
REACTOME_NONSENSE_MEDIATED_D...	SET	105	0.1706	0.012583	0.069306	0.0069224	REACTOME_NONSENSE_MEDIATED_DECAY_NMD	0.504758
MUELLER_PLURINET	SET	290	0.10682	0.01303	0.043413	0.006942	MUELLER_PLURINET	0.504758
GOMF_BILE_ACID_TRANSMEMBRANE...	SET	19	0.46796	0.014716	0.19031	0.0069726	GOMF_BILE_ACID_TRANSMEMBRANE_TRANSPORTER_ACTIVITY	0.504758
BAKKER_FOXO3_TARGETS_DN	SET	164	0.13765	0.01267	0.056024	0.0070094	BAKKER_FOXO3_TARGETS_DN	0.504758
GOCC_ENDOPLASMIC_RETICULUM_E...	SET	31	0.31345	0.012587	0.12776	0.0070808	GOCC_ENDOPLASMIC_RETICULUM_EXIT_SITE	0.504758
GOCC_SPERMATOPROTEASOME_COMP...	SET	5	0.69174	0.011163	0.28198	0.0070843	GOCC_SPERMATOPROTEASOME_COMPLEX	0.504758
REACTOME_REGULATION_OF_MRNA_...	SET	84	0.19118	0.012619	0.077944	0.0070933	REACTOME_REGULATION_OF_MRNA_STABILITY_BY_PROTEINS_THAT_BIND_AU_RICH_ELEMENTS	0.504758
MYLLYKANGAS_AMPLIFICATION_HO...3	SET	9	0.58106	0.012579	0.23691	0.0070956	MYLLYKANGAS_AMPLIFICATION_HOT_SPOT_16	0.504758
GOBP_CELLULAR_RESPONSE_TO_DN...	SET	821	0.06467	0.013086	0.026395	0.007146	GOBP_CELLULAR_RESPONSE_TO_DNA_DAMAGE_STIMULUS	0.504758
GOBP_HYALURONAN_METABOLIC_PR...	SET	34	0.31234	0.013134	0.1275	0.0071519	GOBP_HYALURONAN_METABOLIC_PROCESS	0.504758
GOBP_LONG_TERM_SYNAPTIC_POTE...	SET	86	0.20546	0.013722	0.083985	0.0072185	GOBP_LONG_TERM_SYNAPTIC_POTENTIATION	0.507353
REACTOME_CELLULAR_RESPONSE_T...1	SET	185	0.13601	0.013288	0.055683	0.0072981	REACTOME_CELLULAR_RESPONSE_TO_CHEMICAL_STRESS	0.510743
GOBP_REGULATION_OF_LIPOPOLYS...	SET	28	0.36375	0.013883	0.14908	0.0073481	GOBP_REGULATION_OF_LIPOPOLYSACCHARIDE_MEDIATED_SIGNALING_PATHWAY	0.510743
GAUSSMANN_MLL_AF4_FUSION_TAR...14	SET	228	0.13246	0.01435	0.054359	0.0074161	GAUSSMANN_MLL_AF4_FUSION_TARGETS_G_UP	0.510743
STEGMEIER_PREMITOTIC_CELL_CY...	SET	11	0.54445	0.01303	0.22356	0.0074426	STEGMEIER_PREMITOTIC_CELL_CYCLE_REGULATORS	0.510743
GOBP_POSITIVE_REGULATION_OF_...179	SET	8	0.72324	0.014762	0.297	0.0074469	GOBP_POSITIVE_REGULATION_OF_COA_TRANSFERASE_ACTIVITY	0.510743
GOBP_REGULATION_OF_COA_TRANS...	SET	8	0.72324	0.014762	0.297	0.0074469	GOBP_REGULATION_OF_COA_TRANSFERASE_ACTIVITY	0.510743
MATZUK_SPERMATOCYTE	SET	71	0.21796	0.013231	0.089718	0.007568	MATZUK_SPERMATOCYTE	0.515054
GOBP_PROTEIN_EXIT_FROM_ENDOP...	SET	48	0.25254	0.012613	0.10396	0.0075705	GOBP_PROTEIN_EXIT_FROM_ENDOPLASMIC_RETICULUM	0.515054
REACTOME_IMMUNOREGULATORY_IN...	SET	121	0.19079	0.015101	0.078716	0.0076848	REACTOME_IMMUNOREGULATORY_INTERACTIONS_BETWEEN_A_LYMPHOID_AND_A_NON_LYMPHOID_CELL	0.515054
ZHANG_ANTIVIRAL_RESPONSE_TO_...1	SET	41	0.31185	0.014398	0.12872	0.0077093	ZHANG_ANTIVIRAL_RESPONSE_TO_RIBAVIRIN_DN	0.515054
GOCC_PRERIBOSOME	SET	70	0.20849	0.012568	0.086092	0.0077274	GOCC_PRERIBOSOME	0.515054
GOBP_VASCULAR_ENDOTHELIAL_GR...3	SET	52	0.25777	0.013399	0.10644	0.0077309	GOBP_VASCULAR_ENDOTHELIAL_GROWTH_FACTOR_RECEPTOR_SIGNALING_PATHWAY	0.515054
GOBP_MATURATION_OF_SSU_RRNA_...	SET	36	0.2987	0.012924	0.12337	0.00774	GOBP_MATURATION_OF_SSU_RRNA_FROM_TRICISTRONIC_RRNA_TRANSCRIPT_SSU_RRNA_5_8S_RRNA_LSU_RRNA	0.515054
CARRILLOREIXACH_14Q32OVEREXP...	SET	2	1.6166	0.016501	0.66786	0.007752	CARRILLOREIXACH_14Q32OVEREXPRESSION_IN_HEPATOBLASTOMA	0.515054
FONTAINE_PAPILLARY_THYROID_C...2	SET	61	0.23224	0.013072	0.096017	0.0077924	FONTAINE_PAPILLARY_THYROID_CARCINOMA_UP	0.515607
REACTOME_DNA_REPAIR	SET	301	0.10267	0.012756	0.042484	0.007838	REACTOME_DNA_REPAIR	0.515607
REACTOME_SIGNALING_BY_WNT	SET	287	0.10898	0.013226	0.045134	0.0078807	REACTOME_SIGNALING_BY_WNT	0.515607
GOBP_REPLICATION_FORK_PROCES...	SET	45	0.28348	0.01371	0.11747	0.0079107	GOBP_REPLICATION_FORK_PROCESSING	0.515607
GOBP_DETECTION_OF_STIMULUS_I...1	SET	455	0.11364	0.017287	0.04709	0.0079119	GOBP_DETECTION_OF_STIMULUS_INVOLVED_IN_SENSORY_PERCEPTION	0.515607
GOMF_ORGANIC_ACID_TRANSMEMBR...	SET	155	0.15658	0.014013	0.064938	0.0079562	GOMF_ORGANIC_ACID_TRANSMEMBRANE_TRANSPORTER_ACTIVITY	0.516515
GOBP_SPINAL_CORD_PATTERNING	SET	20	0.48891	0.015774	0.2029	0.0079909	GOBP_SPINAL_CORD_PATTERNING	0.516796
GOBP_POSITIVE_REGULATION_OF_...329	SET	25	0.38367	0.013838	0.15947	0.0080724	GOBP_POSITIVE_REGULATION_OF_GLYCOPROTEIN_METABOLIC_PROCESS	0.520089
KEGG_GLYCOSAMINOGLYCAN_BIOSY...3	SET	15	0.47893	0.013383	0.19986	0.008285	KEGG_GLYCOSAMINOGLYCAN_BIOSYNTHESIS_KERATAN_SULFATE	0.530873
REACTOME_SIGNALING_BY_NOTCH4	SET	79	0.19437	0.012444	0.081137	0.0083022	REACTOME_SIGNALING_BY_NOTCH4	0.530873
GOBP_NEGATIVE_REGULATION_OF_...694	SET	26	0.35058	0.012894	0.14674	0.0084495	GOBP_NEGATIVE_REGULATION_OF_T_CELL_MEDIATED_IMMUNITY	0.538132
GOBP_POSITIVE_REGULATION_OF_...263	SET	5	0.97805	0.015784	0.40959	0.008479	GOBP_POSITIVE_REGULATION_OF_EPITHELIAL_CELL_DIFFERENTIATION_INVOLVED_IN_KIDNEY_DEVELOPMENT	0.538132
CROONQUIST_NRAS_SIGNALING_DN	SET	70	0.21071	0.012701	0.088345	0.0085439	CROONQUIST_NRAS_SIGNALING_DN	0.540235
ISSAEVA_MLL2_TARGETS	SET	52	0.27014	0.014042	0.11352	0.0086663	ISSAEVA_MLL2_TARGETS	0.540676
GOBP_PROTEIN_INSERTION_INTO_...1	SET	21	0.38773	0.012818	0.16293	0.0086687	GOBP_PROTEIN_INSERTION_INTO_ER_MEMBRANE	0.540676
GOMF_G_PROTEIN_COUPLED_ACETY...	SET	7	0.78092	0.01491	0.32824	0.0086826	GOMF_G_PROTEIN_COUPLED_ACETYLCHOLINE_RECEPTOR_ACTIVITY	0.540676
MODY_HIPPOCAMPUS_PRENATAL	SET	44	0.23886	0.011423	0.10044	0.008707	MODY_HIPPOCAMPUS_PRENATAL	0.540676
WP_ESTROGEN_METABOLISM_WP697	SET	14	0.47979	0.012953	0.20178	0.0087125	WP_ESTROGEN_METABOLISM_WP697	0.540676
ROVERSI_GLIOMA_COPY_NUMBER_UP	SET	97	0.22774	0.016149	0.095826	0.0087416	ROVERSI_GLIOMA_COPY_NUMBER_UP	0.540676
GOBP_VASCULAR_ENDOTHELIAL_GR...4	SET	41	0.30977	0.014301	0.13054	0.0088282	GOBP_VASCULAR_ENDOTHELIAL_GROWTH_FACTOR_SIGNALING_PATHWAY	0.543148
GOMF_TOXIC_SUBSTANCE_BINDING	SET	10	0.61831	0.01411	0.26065	0.0088464	GOMF_TOXIC_SUBSTANCE_BINDING	0.543148
GOBP_NEGATIVE_REGULATION_OF_...122	SET	29	0.29553	0.011478	0.12466	0.0088839	GOBP_NEGATIVE_REGULATION_OF_CELL_KILLING	0.543148
DELACROIX_RAR_BOUND_ES	SET	436	0.089071	0.013271	0.037618	0.0089525	DELACROIX_RAR_BOUND_ES	0.543148
GOBP_POSITIVE_REGULATION_OF_...482	SET	10	0.65801	0.015015	0.27806	0.0089857	GOBP_POSITIVE_REGULATION_OF_MEMBRANE_DEPOLARIZATION	0.543148
GOBP_PROTEIN_LOCALIZATION_TO...24	SET	26	0.36687	0.013493	0.15504	0.0089896	GOBP_PROTEIN_LOCALIZATION_TO_ENDOSOME	0.543148
GOBP_B_1_B_CELL_DIFFERENTIAT...	SET	5	0.86168	0.013906	0.36425	0.0090051	GOBP_B_1_B_CELL_DIFFERENTIATION	0.543148
REACTOME_FLT3_SIGNALING	SET	38	0.28991	0.012887	0.12262	0.0090392	REACTOME_FLT3_SIGNALING	0.543278
WP_FOXA2_PATHWAY	SET	20	0.46803	0.0151	0.19835	0.009153	WP_FOXA2_PATHWAY	0.54741
REACTOME_TCF_DEPENDENT_SIGNA...	SET	191	0.12866	0.012771	0.054571	0.0091997	REACTOME_TCF_DEPENDENT_SIGNALING_IN_RESPONSE_TO_WNT	0.54741
REACTOME_TRANSCRIPTIONAL_REG...6	SET	93	0.183	0.012707	0.077625	0.0092045	REACTOME_TRANSCRIPTIONAL_REGULATION_BY_RUNX3	0.54741
GOBP_PIGMENT_GRANULE_MATURAT...	SET	10	0.5497	0.012544	0.23359	0.0093088	GOBP_PIGMENT_GRANULE_MATURATION	0.551684
PETROVA_PROX1_TARGETS_UP	SET	25	0.38897	0.014029	0.16567	0.0094455	PETROVA_PROX1_TARGETS_UP	0.555657
GOBP_IMMUNE_RESPONSE_REGULAT...1	SET	282	0.11538	0.013882	0.049153	0.0094586	GOBP_IMMUNE_RESPONSE_REGULATING_CELL_SURFACE_RECEPTOR_SIGNALING_PATHWAY	0.555657
GOBP_DIACYLGLYCEROL_CATABOLI...	SET	5	0.91898	0.01483	0.39178	0.0095023	GOBP_DIACYLGLYCEROL_CATABOLIC_PROCESS	0.555657
REACTOME_INTERLEUKIN_1_SIGNA...	SET	109	0.1678	0.012609	0.071542	0.0095065	REACTOME_INTERLEUKIN_1_SIGNALING	0.555657
GOBP_KERATAN_SULFATE_METABOL...	SET	18	0.438	0.013407	0.18748	0.0097441	GOBP_KERATAN_SULFATE_METABOLIC_PROCESS	0.565921
WP_DRUG_INDUCTION_OF_BILE_AC...	SET	17	0.43764	0.013019	0.18749	0.0097994	WP_DRUG_INDUCTION_OF_BILE_ACID_PATHWAY	0.565921
GOCC_ASTROCYTE_PROJECTION	SET	19	0.3899	0.012261	0.16715	0.0098413	GOCC_ASTROCYTE_PROJECTION	0.565921
KEGG_PORPHYRIN_AND_CHLOROPHY...	SET	37	0.32471	0.014243	0.13928	0.0098735	KEGG_PORPHYRIN_AND_CHLOROPHYLL_METABOLISM	0.565921
GOBP_TAIL_ANCHORED_MEMBRANE_...	SET	15	0.46083	0.012878	0.19786	0.0099337	GOBP_TAIL_ANCHORED_MEMBRANE_PROTEIN_INSERTION_INTO_ER_MEMBRANE	0.565921
REACTOME_CELLULAR_RESPONSE_T...4	SET	147	0.14302	0.012468	0.061422	0.0099488	REACTOME_CELLULAR_RESPONSE_TO_STARVATION	0.565921
WP_PROTEASOME_DEGRADATION	SET	58	0.2214	0.012152	0.095105	0.0099628	WP_PROTEASOME_DEGRADATION	0.565921
DUTERTRE_ESTRADIOL_RESPONSE_...2	SET	308	0.10058	0.012639	0.043231	0.0099968	DUTERTRE_ESTRADIOL_RESPONSE_24HR_UP	0.565921
REACTOME_SIGNALING_BY_FGFR2	SET	72	0.20997	0.012836	0.09028	0.010021	REACTOME_SIGNALING_BY_FGFR2	0.565921
GOBP_LEUKOCYTE_TETHERING_OR_...	SET	33	0.31051	0.012864	0.13356	0.010043	GOBP_LEUKOCYTE_TETHERING_OR_ROLLING	0.565921
GOBP_RESPONSE_TO_ALDOSTERONE	SET	12	0.54114	0.013526	0.23285	0.010069	GOBP_RESPONSE_TO_ALDOSTERONE	0.565921
GOMF_GROWTH_FACTOR_ACTIVITY	SET	149	0.14774	0.012966	0.0636	0.010098	GOMF_GROWTH_FACTOR_ACTIVITY	0.565921
GOBP_TELOMERE_MAINTENANCE_VI...1	SET	14	0.45736	0.012348	0.19717	0.010186	GOBP_TELOMERE_MAINTENANCE_VIA_RECOMBINATION	0.565921
GOCC_PIGMENT_GRANULE	SET	107	0.17326	0.0129	0.074781	0.01026	GOCC_PIGMENT_GRANULE	0.565921
GOCC_BOX_H_ACA_RNP_COMPLEX	SET	4	0.97935	0.014137	0.42275	0.010268	GOCC_BOX_H_ACA_RNP_COMPLEX	0.565921
GOCC_BOX_H_ACA_SNORNP_COMPLEX	SET	4	0.97935	0.014137	0.42275	0.010268	GOCC_BOX_H_ACA_SNORNP_COMPLEX	0.565921
GOMF_BOX_H_ACA_SNORNA_BINDING	SET	4	0.97935	0.014137	0.42275	0.010268	GOMF_BOX_H_ACA_SNORNA_BINDING	0.565921
LIAN_NEUTROPHIL_GRANULE_CONS...	SET	24	0.39538	0.013972	0.17071	0.010281	LIAN_NEUTROPHIL_GRANULE_CONSTITUENTS	0.565921
FOURNIER_ACINAR_DEVELOPMENT_...4	SET	22	0.41038	0.013885	0.17744	0.010372	FOURNIER_ACINAR_DEVELOPMENT_LATE_DN	0.567587
GOBP_ENDOPLASMIC_RETICULUM_O...	SET	87	0.18798	0.012627	0.081287	0.010378	GOBP_ENDOPLASMIC_RETICULUM_ORGANIZATION	0.567587
BIOCARTA_WNT_LRP6_PATHWAY	SET	6	0.73	0.012905	0.31683	0.010614	BIOCARTA_WNT_LRP6_PATHWAY	0.574874
GOBP_REGULATION_OF_CELLULAR_...21	SET	24	0.40067	0.014159	0.17415	0.01071	GOBP_REGULATION_OF_CELLULAR_RESPONSE_TO_VASCULAR_ENDOTHELIAL_GROWTH_FACTOR_STIMULUS	0.574874
MIYAGAWA_TARGETS_OF_EWSR1_ET...1	SET	217	0.13366	0.014131	0.058144	0.010765	MIYAGAWA_TARGETS_OF_EWSR1_ETS_FUSIONS_DN	0.574874
MURAKAMI_UV_RESPONSE_24HR	SET	19	0.37785	0.011882	0.16447	0.010807	MURAKAMI_UV_RESPONSE_24HR	0.574874
GOBP_REGULATION_OF_DNA_LIGAT...	SET	6	0.77233	0.013653	0.33681	0.010928	GOBP_REGULATION_OF_DNA_LIGATION	0.574874
GOBP_POSITIVE_REGULATION_OF_...526	SET	32	0.28305	0.011548	0.12348	0.010948	GOBP_POSITIVE_REGULATION_OF_MRNA_PROCESSING	0.574874
LIN_MELANOMA_COPY_NUMBER_UP	SET	70	0.23867	0.014387	0.10412	0.01095	LIN_MELANOMA_COPY_NUMBER_UP	0.574874
GOBP_NEGATIVE_REGULATION_OF_...246	SET	9	0.57436	0.012434	0.25063	0.010967	GOBP_NEGATIVE_REGULATION_OF_FIBROBLAST_MIGRATION	0.574874
GOBP_ANTIMICROBIAL_HUMORAL_I...	SET	76	0.22205	0.013945	0.096938	0.010998	GOBP_ANTIMICROBIAL_HUMORAL_IMMUNE_RESPONSE_MEDIATED_BY_ANTIMICROBIAL_PEPTIDE	0.574874
GOBP_ACTIN_MYOSIN_FILAMENT_S...	SET	16	0.39525	0.011407	0.17259	0.011013	GOBP_ACTIN_MYOSIN_FILAMENT_SLIDING	0.574874
GOBP_NEGATIVE_REGULATION_OF_...178	SET	9	0.6218	0.013461	0.27162	0.011038	GOBP_NEGATIVE_REGULATION_OF_DENDRITIC_CELL_APOPTOTIC_PROCESS	0.574874
LEE_AGING_MUSCLE_UP	SET	37	0.29617	0.012991	0.12942	0.011063	LEE_AGING_MUSCLE_UP	0.574874
GOBP_POSITIVE_REGULATION_OF_...330	SET	5	0.80059	0.01292	0.35016	0.011122	GOBP_POSITIVE_REGULATION_OF_GOLGI_TO_PLASMA_MEMBRANE_PROTEIN_TRANSPORT	0.574874
GOMF_METALLOCHAPERONE_ACTIVI...	SET	10	0.53154	0.012129	0.23249	0.011126	GOMF_METALLOCHAPERONE_ACTIVITY	0.574874
GOBP_CELLULAR_RESPONSE_TO_CA...1	SET	29	0.34778	0.013508	0.15219	0.011156	GOBP_CELLULAR_RESPONSE_TO_CADMIUM_ION	0.574874
MEISSNER_NPC_HCP_WITH_H3K4ME2	SET	475	0.08712	0.013535	0.038134	0.011174	MEISSNER_NPC_HCP_WITH_H3K4ME2	0.574874
GOBP_NEGATIVE_REGULATION_OF_...446	SET	21	0.33197	0.010975	0.14531	0.011177	GOBP_NEGATIVE_REGULATION_OF_NATURAL_KILLER_CELL_MEDIATED_IMMUNITY	0.574874
GOBP_REGULATION_OF_CALCIUM_I...8	SET	18	0.41785	0.01279	0.18294	0.011189	GOBP_REGULATION_OF_CALCIUM_ION_TRANSPORT_INTO_CYTOSOL	0.574874
GOBP_DICARBOXYLIC_ACID_BIOSY...	SET	13	0.5473	0.014239	0.23972	0.011219	GOBP_DICARBOXYLIC_ACID_BIOSYNTHETIC_PROCESS	0.574874
GOBP_CELL_JUNCTION_DISASSEMB...	SET	28	0.37335	0.014249	0.16355	0.011225	GOBP_CELL_JUNCTION_DISASSEMBLY	0.574874
PELLICCIOTTA_HDAC_IN_ANTIGEN...1	SET	49	0.22356	0.011281	0.097965	0.011248	PELLICCIOTTA_HDAC_IN_ANTIGEN_PRESENTATION_DN	0.574874
GOMF_MITOGEN_ACTIVATED_PROTE...1	SET	29	0.32758	0.012723	0.14361	0.011282	GOMF_MITOGEN_ACTIVATED_PROTEIN_KINASE_BINDING	0.574874
GOBP_NEGATIVE_REGULATION_OF_...24	SET	20	0.42069	0.013573	0.18448	0.011298	GOBP_NEGATIVE_REGULATION_OF_AMYLOID_PRECURSOR_PROTEIN_CATABOLIC_PROCESS	0.574874
NAKAYAMA_SOFT_TISSUE_TUMORS_...3	SET	72	0.22144	0.013537	0.09724	0.01139	NAKAYAMA_SOFT_TISSUE_TUMORS_PCA2_DN	0.574874
REACTOME_MITOTIC_G1_PHASE_AN...	SET	144	0.137	0.011822	0.060166	0.011397	REACTOME_MITOTIC_G1_PHASE_AND_G1_S_TRANSITION	0.574874
GOMF_RETINYL_PALMITATE_ESTER...	SET	4	0.96495	0.013929	0.42412	0.011453	GOMF_RETINYL_PALMITATE_ESTERASE_ACTIVITY	0.574874
GRUETZMANN_PANCREATIC_CANCER...1	SET	183	0.13125	0.012755	0.057696	0.011461	GRUETZMANN_PANCREATIC_CANCER_DN	0.574874
REACTOME_ACTIVATION_OF_THE_P...1	SET	11	0.49409	0.011825	0.21724	0.011476	REACTOME_ACTIVATION_OF_THE_PHOTOTRANSDUCTION_CASCADE	0.574874
SCIAN_CELL_CYCLE_TARGETS_OF_...1	SET	22	0.34298	0.011605	0.1509	0.011523	SCIAN_CELL_CYCLE_TARGETS_OF_TP53_AND_TP73_DN	0.574874
CASTELLANO_HRAS_TARGETS_UP	SET	5	0.83496	0.013474	0.36752	0.011553	CASTELLANO_HRAS_TARGETS_UP	0.574874
TESAR_ALK_TARGETS_HUMAN_ES_5...1	SET	6	0.60972	0.010778	0.2684	0.011559	TESAR_ALK_TARGETS_HUMAN_ES_5D_DN	0.574874
GOCC_ENDOPEPTIDASE_COMPLEX	SET	87	0.17472	0.011736	0.076986	0.011626	GOCC_ENDOPEPTIDASE_COMPLEX	0.575191
GOCC_CLATHRIN_SCULPTED_GAMMA...	SET	8	0.63521	0.012965	0.27992	0.011633	GOCC_CLATHRIN_SCULPTED_GAMMA_AMINOBUTYRIC_ACID_TRANSPORT_VESICLE	0.575191
KORKOLA_EMBRYONAL_CARCINOMA_...2	SET	32	0.35736	0.014579	0.15766	0.01171	KORKOLA_EMBRYONAL_CARCINOMA_UP	0.57732
MAGRANGEAS_MULTIPLE_MYELOMA_...3	SET	23	0.3468	0.011998	0.15308	0.011746	MAGRANGEAS_MULTIPLE_MYELOMA_IGLL_VS_IGLK_DN	0.577421
GOBP_GALACTOSE_CATABOLIC_PRO...	SET	5	0.74331	0.011995	0.32881	0.011897	GOBP_GALACTOSE_CATABOLIC_PROCESS	0.579275
PASINI_SUZ12_TARGETS_UP	SET	95	0.18545	0.013014	0.082039	0.011901	PASINI_SUZ12_TARGETS_UP	0.579275
PYEON_CANCER_HEAD_AND_NECK_V...1	SET	21	0.42892	0.01418	0.18983	0.011931	PYEON_CANCER_HEAD_AND_NECK_VS_CERVICAL_DN	0.579275
GOBP_REGULATION_OF_GLYCOPROT...	SET	45	0.26824	0.012973	0.11874	0.011946	GOBP_REGULATION_OF_GLYCOPROTEIN_METABOLIC_PROCESS	0.579275
GOMF_D_LOOP_DNA_BINDING	SET	5	0.79408	0.012815	0.35155	0.011954	GOMF_D_LOOP_DNA_BINDING	0.579275
GOBP_NADH_METABOLIC_PROCESS	SET	13	0.48869	0.012714	0.21718	0.012225	GOBP_NADH_METABOLIC_PROCESS	0.588224
GOMF_UBIQUITIN_SPECIFIC_PROT...	SET	21	0.33184	0.01097	0.14748	0.012227	GOMF_UBIQUITIN_SPECIFIC_PROTEASE_BINDING	0.588224
TSENG_ADIPOGENIC_POTENTIAL_UP	SET	27	0.34446	0.01291	0.15314	0.01225	TSENG_ADIPOGENIC_POTENTIAL_UP	0.588224
GOBP_REGULATION_OF_PROTEIN_L...9	SET	12	0.56743	0.014183	0.25236	0.012277	GOBP_REGULATION_OF_PROTEIN_LOCALIZATION_TO_ENDOSOME	0.588224
GOBP_SURFACTANT_HOMEOSTASIS	SET	17	0.42778	0.012725	0.1906	0.012409	GOBP_SURFACTANT_HOMEOSTASIS	0.592402
REACTOME_CYCLIN_A_CDK2_ASSOC...	SET	83	0.17277	0.011337	0.077068	0.012495	REACTOME_CYCLIN_A_CDK2_ASSOCIATED_EVENTS_AT_S_PHASE_ENTRY	0.592402
GOMF_FOUR_WAY_JUNCTION_HELIC...	SET	6	0.65571	0.011591	0.29253	0.012503	GOMF_FOUR_WAY_JUNCTION_HELICASE_ACTIVITY	0.592402
REACTOME_SELENOAMINO_ACID_ME...	SET	111	0.15544	0.011787	0.069355	0.01251	REACTOME_SELENOAMINO_ACID_METABOLISM	0.592402
GOCC_MEIOTIC_SPINDLE	SET	14	0.46909	0.012664	0.20947	0.012572	GOCC_MEIOTIC_SPINDLE	0.592402
REACTOME_FRS_MEDIATED_FGFR2_...	SET	24	0.35836	0.012664	0.16009	0.012603	REACTOME_FRS_MEDIATED_FGFR2_SIGNALING	0.592402
GOMF_CASPASE_BINDING	SET	12	0.57056	0.014262	0.25491	0.012608	GOMF_CASPASE_BINDING	0.592402
REACTOME_P75_NTR_RECEPTOR_ME...	SET	89	0.19213	0.013053	0.085891	0.012652	REACTOME_P75_NTR_RECEPTOR_MEDIATED_SIGNALLING	0.592832
REACTOME_CELL_CYCLE_CHECKPOI...	SET	266	0.099827	0.01167	0.044666	0.012716	REACTOME_CELL_CYCLE_CHECKPOINTS	0.594194
ROVERSI_GLIOMA_LOH_REGIONS	SET	45	0.32805	0.015866	0.1471	0.012876	ROVERSI_GLIOMA_LOH_REGIONS	0.598533
REACTOME_MUSCARINIC_ACETYLCH...	SET	5	0.86429	0.013948	0.38764	0.012893	REACTOME_MUSCARINIC_ACETYLCHOLINE_RECEPTORS	0.598533
GOBP_NEGATIVE_REGULATION_OF_...693	SET	10	0.47813	0.010911	0.21471	0.012984	GOBP_NEGATIVE_REGULATION_OF_T_CELL_MEDIATED_CYTOTOXICITY	0.598533
GOBP_GLYCOSIDE_CATABOLIC_PRO...	SET	7	0.52799	0.010081	0.23711	0.012987	GOBP_GLYCOSIDE_CATABOLIC_PROCESS	0.598533
GOBP_AMINOGLYCAN_CATABOLIC_P...	SET	33	0.2886	0.011956	0.12963	0.013001	GOBP_AMINOGLYCAN_CATABOLIC_PROCESS	0.598533
GOMF_C2H2_ZINC_FINGER_DOMAIN...	SET	12	0.49944	0.012484	0.22439	0.01302	GOMF_C2H2_ZINC_FINGER_DOMAIN_BINDING	0.598533
GOBP_NEGATIVE_REGULATION_OF_...313	SET	12	0.48986	0.012245	0.22036	0.013116	GOBP_NEGATIVE_REGULATION_OF_INTERFERON_BETA_PRODUCTION	0.599842
GOBP_B_CELL_PROLIFERATION_IN...	SET	6	0.78829	0.013935	0.35463	0.013119	GOBP_B_CELL_PROLIFERATION_INVOLVED_IN_IMMUNE_RESPONSE	0.599842
GOBP_EMBRYONIC_HEMOPOIESIS	SET	23	0.36299	0.012558	0.16352	0.013221	GOBP_EMBRYONIC_HEMOPOIESIS	0.600715
GOBP_TRNA_THREONYLCARBAMOYLA...1	SET	13	0.42859	0.01115	0.19313	0.013241	GOBP_TRNA_THREONYLCARBAMOYLADENOSINE_METABOLIC_PROCESS	0.600715
BILANGES_SERUM_AND_RAPAMYCIN...	SET	65	0.20306	0.011797	0.09153	0.013267	BILANGES_SERUM_AND_RAPAMYCIN_SENSITIVE_GENES	0.600715
GOBP_TRANSMISSION_OF_NERVE_I...	SET	64	0.22657	0.013061	0.10217	0.013299	GOBP_TRANSMISSION_OF_NERVE_IMPULSE	0.600715
GOBP_REGULATION_OF_ENDOTHELI...1	SET	19	0.39257	0.012345	0.17713	0.01334	GOBP_REGULATION_OF_ENDOTHELIAL_CELL_CHEMOTAXIS	0.600715
REACTOME_TIE2_SIGNALING	SET	18	0.4071	0.012461	0.18371	0.01335	REACTOME_TIE2_SIGNALING	0.600715
GOMF_CYCLIC_NUCLEOTIDE_BINDI...	SET	33	0.30744	0.012737	0.13886	0.013422	GOMF_CYCLIC_NUCLEOTIDE_BINDING	0.600925
REACTOME_G2_M_DNA_DAMAGE_CHE...	SET	73	0.18804	0.011575	0.084962	0.013448	REACTOME_G2_M_DNA_DAMAGE_CHECKPOINT	0.600925
CAFFAREL_RESPONSE_TO_THC_8HR...4	SET	14	0.44602	0.012041	0.2016	0.013478	CAFFAREL_RESPONSE_TO_THC_8HR_5_UP	0.600925
GOBP_GENITALIA_DEVELOPMENT	SET	44	0.27647	0.013222	0.125	0.013496	GOBP_GENITALIA_DEVELOPMENT	0.600925
GOBP_POSTREPLICATION_REPAIR	SET	34	0.25821	0.010858	0.11702	0.013678	GOBP_POSTREPLICATION_REPAIR	0.605211
REACTOME_CYTOSOLIC_IRON_SULF...	SET	12	0.47034	0.011757	0.21318	0.013688	REACTOME_CYTOSOLIC_IRON_SULFUR_CLUSTER_ASSEMBLY	0.605211
GOBP_SARCOMERE_ORGANIZATION	SET	43	0.26941	0.012737	0.12213	0.013699	GOBP_SARCOMERE_ORGANIZATION	0.605211
FINETTI_BREAST_CANCER_KINOME...2	SET	16	0.46681	0.013472	0.21199	0.013837	FINETTI_BREAST_CANCER_KINOME_RED	0.607414
MARCHINI_TRABECTEDIN_RESISTA...2	SET	17	0.38142	0.011346	0.17322	0.013843	MARCHINI_TRABECTEDIN_RESISTANCE_UP	0.607414
GOMF_N_ACETYLGLUCOSAMINE_6_O...	SET	6	0.67659	0.011961	0.30733	0.013856	GOMF_N_ACETYLGLUCOSAMINE_6_O_SULFOTRANSFERASE_ACTIVITY	0.607414
REACTOME_APOPTOSIS	SET	172	0.12553	0.011829	0.057077	0.013937	REACTOME_APOPTOSIS	0.609394
REACTOME_EUKARYOTIC_TRANSLAT...2	SET	111	0.14925	0.011317	0.067967	0.014056	REACTOME_EUKARYOTIC_TRANSLATION_INITIATION	0.61189
GOBP_DETERMINATION_OF_ADULT_...	SET	19	0.38455	0.012093	0.17518	0.014084	GOBP_DETERMINATION_OF_ADULT_LIFESPAN	0.61189
GOBP_MITOCHONDRIAL_RNA_3_END...	SET	4	0.73517	0.010612	0.33499	0.014102	GOBP_MITOCHONDRIAL_RNA_3_END_PROCESSING	0.61189
GOBP_REGULATION_OF_PROTEIN_L...6	SET	9	0.45424	0.0098339	0.2071	0.014148	GOBP_REGULATION_OF_PROTEIN_LOCALIZATION_TO_CHROMATIN	0.612324
GOMF_NEUREXIN_FAMILY_PROTEIN...	SET	8	0.63539	0.012969	0.28998	0.014227	GOMF_NEUREXIN_FAMILY_PROTEIN_BINDING	0.612367
GOBP_NEGATIVE_REGULATION_OF_...206	SET	14	0.43938	0.011862	0.20062	0.014263	GOBP_NEGATIVE_REGULATION_OF_ENDOPLASMIC_RETICULUM_UNFOLDED_PROTEIN_RESPONSE	0.612367
REACTOME_MYOCLONIC_EPILEPSY_...	SET	9	0.53552	0.011594	0.24456	0.014279	REACTOME_MYOCLONIC_EPILEPSY_OF_LAFORA	0.612367
GOBP_NEGATIVE_REGULATION_OF_...101	SET	22	0.33456	0.01132	0.15288	0.014326	GOBP_NEGATIVE_REGULATION_OF_CELLULAR_SENESCENCE	0.612367
WP_PI3KAKT_SIGNALING_PATHWAY	SET	327	0.10104	0.013075	0.046195	0.014369	WP_PI3KAKT_SIGNALING_PATHWAY	0.612367
PID_ATM_PATHWAY	SET	33	0.27153	0.011249	0.12417	0.014384	PID_ATM_PATHWAY	0.612367
GOMF_SCAVENGER_RECEPTOR_ACTI...	SET	44	0.26904	0.012867	0.12305	0.014401	GOMF_SCAVENGER_RECEPTOR_ACTIVITY	0.612367
SHEDDEN_LUNG_CANCER_POOR_SUR...	SET	437	0.078965	0.011779	0.036136	0.014442	SHEDDEN_LUNG_CANCER_POOR_SURVIVAL_A6	0.612578
REACTOME_RELEASE_OF_HH_NP_FR...	SET	8	0.55977	0.011426	0.25648	0.014544	REACTOME_RELEASE_OF_HH_NP_FROM_THE_SECRETING_CELL	0.61537
GOBP_CORNIFICATION	SET	9	0.68113	0.014746	0.31276	0.014717	GOBP_CORNIFICATION	0.621145
REACTOME_CA2_ACTIVATED_K_CHA...	SET	9	0.60392	0.013074	0.2776	0.014802	REACTOME_CA2_ACTIVATED_K_CHANNELS	0.622571
WANG_HCP_PROSTATE_CANCER	SET	103	0.16445	0.012015	0.075613	0.014824	WANG_HCP_PROSTATE_CANCER	0.622571
PID_INSULIN_GLUCOSE_PATHWAY	SET	26	0.31205	0.011477	0.14366	0.014929	PID_INSULIN_GLUCOSE_PATHWAY	0.623567
GOBP_ADENYLATE_CYCLASE_INHIB...2	SET	8	0.66388	0.013551	0.30566	0.014936	GOBP_ADENYLATE_CYCLASE_INHIBITING_G_PROTEIN_COUPLED_ACETYLCHOLINE_RECEPTOR_SIGNALING_PATHWAY	0.623567
LUCAS_HNF4A_TARGETS_UP	SET	54	0.23549	0.012473	0.1085	0.014995	LUCAS_HNF4A_TARGETS_UP	0.623567
GOBP_ANTIBACTERIAL_PEPTIDE_P...	SET	9	0.59388	0.012857	0.27373	0.015025	GOBP_ANTIBACTERIAL_PEPTIDE_PRODUCTION	0.623567
GOBP_POSITIVE_REGULATION_OF_...228	SET	5	0.8465	0.013661	0.39019	0.015031	GOBP_POSITIVE_REGULATION_OF_DNA_LIGATION	0.623567
AMIT_EGF_RESPONSE_20_HELA	SET	11	0.59154	0.014157	0.27282	0.015076	AMIT_EGF_RESPONSE_20_HELA	0.623912
GOBP_POSITIVE_REGULATION_OF_...84	SET	13	0.44636	0.011613	0.20674	0.015431	GOBP_POSITIVE_REGULATION_OF_CALCIUM_ION_TRANSPORT_INTO_CYTOSOL	0.635783
GOCC_L_TYPE_VOLTAGE_GATED_CA...	SET	12	0.55643	0.013909	0.25783	0.015465	GOCC_L_TYPE_VOLTAGE_GATED_CALCIUM_CHANNEL_COMPLEX	0.635783
GOBP_REGULATION_OF_FEMALE_GO...	SET	7	0.66161	0.012632	0.3066	0.015475	GOBP_REGULATION_OF_FEMALE_GONAD_DEVELOPMENT	0.635783
GOBP_IRON_SULFUR_CLUSTER_ASS...	SET	27	0.29067	0.010894	0.1348	0.015535	GOBP_IRON_SULFUR_CLUSTER_ASSEMBLY	0.63595
WP_IMMUNE_RESPONSE_TO_TUBERC...	SET	22	0.36328	0.012292	0.1686	0.015598	WP_IMMUNE_RESPONSE_TO_TUBERCULOSIS	0.63595
GOBP_CELLULAR_RESPONSE_TO_ZI...	SET	18	0.44063	0.013487	0.20451	0.015603	GOBP_CELLULAR_RESPONSE_TO_ZINC_ION	0.63595
GOMF_ATPASE_COUPLED_INTRAMEM...	SET	26	0.35489	0.013053	0.16481	0.015652	GOMF_ATPASE_COUPLED_INTRAMEMBRANE_LIPID_TRANSPORTER_ACTIVITY	0.63595
GOCC_ASYMMETRIC_GLUTAMATERGI...	SET	13	0.48378	0.012586	0.2247	0.015666	GOCC_ASYMMETRIC_GLUTAMATERGIC_EXCITATORY_SYNAPSE	0.63595
GOBP_REGULATION_OF_DNA_PRIMA...	SET	5	0.80929	0.01306	0.37643	0.015788	GOBP_REGULATION_OF_DNA_PRIMASE_ACTIVITY	0.639376
YAGI_AML_SURVIVAL	SET	111	0.1457	0.011048	0.067974	0.016043	YAGI_AML_SURVIVAL	0.647548
MIZUKAMI_HYPOXIA_DN	SET	6	0.70159	0.012403	0.32753	0.016101	MIZUKAMI_HYPOXIA_DN	0.647548
GOBP_ANTIMICROBIAL_PEPTIDE_P...	SET	11	0.53995	0.012922	0.25208	0.016104	GOBP_ANTIMICROBIAL_PEPTIDE_PRODUCTION	0.647548
GOBP_DNA_REPAIR	SET	554	0.067848	0.011359	0.031697	0.016163	GOBP_DNA_REPAIR	0.648388
COLDREN_GEFITINIB_RESISTANCE...1	SET	215	0.1137	0.011966	0.053165	0.01624	COLDREN_GEFITINIB_RESISTANCE_DN	0.649944
GOMF_THREONINE_TYPE_ENDOPEPT...	SET	8	0.65041	0.013276	0.30428	0.016284	GOMF_THREONINE_TYPE_ENDOPEPTIDASE_ACTIVITY	0.650175
GOBP_POSITIVE_REGULATION_OF_...100	SET	13	0.47041	0.012238	0.22021	0.016339	GOBP_POSITIVE_REGULATION_OF_CATECHOLAMINE_SECRETION	0.650515
GOBP_HISTONE_ARGININE_METHYL...	SET	8	0.5498	0.011222	0.25746	0.016369	GOBP_HISTONE_ARGININE_METHYLATION	0.650515
REACTOME_CLEC7A_DECTIN_1_SIG...	SET	95	0.16388	0.0115	0.07697	0.01663	REACTOME_CLEC7A_DECTIN_1_SIGNALING	0.659347
GOBP_VESICLE_CARGO_LOADING	SET	31	0.2899	0.011641	0.13631	0.016728	GOBP_VESICLE_CARGO_LOADING	0.66169
GOBP_PIGMENT_ACCUMULATION	SET	11	0.47963	0.011479	0.22627	0.017019	GOBP_PIGMENT_ACCUMULATION	0.667993
KEGG_ARRHYTHMOGENIC_RIGHT_VE...	SET	70	0.22196	0.01338	0.10471	0.01702	KEGG_ARRHYTHMOGENIC_RIGHT_VENTRICULAR_CARDIOMYOPATHY_ARVC	0.667993
WP_ARRHYTHMOGENIC_RIGHT_VENT...	SET	70	0.22196	0.01338	0.10471	0.01702	WP_ARRHYTHMOGENIC_RIGHT_VENTRICULAR_CARDIOMYOPATHY	0.667993
REACTOME_NEGATIVE_REGULATION...2	SET	32	0.2968	0.012109	0.1401	0.017072	REACTOME_NEGATIVE_REGULATION_OF_FGFR1_SIGNALING	0.667993
GOCC_BCL_2_FAMILY_PROTEIN_CO...	SET	10	0.52506	0.011982	0.24796	0.017114	GOCC_BCL_2_FAMILY_PROTEIN_COMPLEX	0.667993
KORKOLA_EMBRYONIC_CARCINOMA_...1	SET	20	0.37653	0.012148	0.17783	0.017123	KORKOLA_EMBRYONIC_CARCINOMA_VS_SEMINOMA_DN	0.667993
GOCC_PHOTORECEPTOR_DISC_MEMB...	SET	19	0.34903	0.010976	0.16497	0.01719	GOCC_PHOTORECEPTOR_DISC_MEMBRANE	0.669073
YAMAZAKI_TCEB3_TARGETS_DN	SET	186	0.12511	0.012256	0.059315	0.017469	YAMAZAKI_TCEB3_TARGETS_DN	0.675916
GOMF_FUCOSE_BINDING	SET	8	0.64272	0.013119	0.3048	0.017493	GOMF_FUCOSE_BINDING	0.675916
GOMF_HYALURONONGLUCOSAMINIDA...	SET	8	0.57267	0.011689	0.27162	0.017506	GOMF_HYALURONONGLUCOSAMINIDASE_ACTIVITY	0.675916
BROWNE_HCMV_INFECTION_6HR_UP	SET	59	0.2245	0.012428	0.10651	0.017534	BROWNE_HCMV_INFECTION_6HR_UP	0.675916
LI_ADIPOGENESIS_BY_ACTIVATED...	SET	18	0.41532	0.012712	0.19712	0.017568	LI_ADIPOGENESIS_BY_ACTIVATED_PPARG	0.675916
GOBP_RIBONUCLEOPROTEIN_COMPL...1	SET	407	0.075001	0.010805	0.035614	0.017612	GOBP_RIBONUCLEOPROTEIN_COMPLEX_BIOGENESIS	0.675916
KEGG_NEUROTROPHIN_SIGNALING_...	SET	120	0.15446	0.012175	0.073371	0.017644	KEGG_NEUROTROPHIN_SIGNALING_PATHWAY	0.675916
GOBP_REGULATION_OF_SYSTEMIC_...2	SET	14	0.43995	0.011878	0.20914	0.017713	GOBP_REGULATION_OF_SYSTEMIC_ARTERIAL_BLOOD_PRESSURE_BY_CIRCULATORY_RENIN_ANGIOTENSIN	0.676584
MCBRYAN_PUBERTAL_BREAST_6_7W...2	SET	182	0.12584	0.012196	0.059839	0.017741	MCBRYAN_PUBERTAL_BREAST_6_7WK_UP	0.676584
GOBP_NEGATIVE_REGULATION_OF_...394	SET	9	0.5245	0.011355	0.24967	0.01784	GOBP_NEGATIVE_REGULATION_OF_MEIOTIC_NUCLEAR_DIVISION	0.677702
GOBP_ANTIMICROBIAL_HUMORAL_R...	SET	115	0.16853	0.013006	0.080236	0.01785	GOBP_ANTIMICROBIAL_HUMORAL_RESPONSE	0.677702
GOBP_VESICLE_TETHERING_INVOL...	SET	9	0.57964	0.012549	0.27609	0.017897	GOBP_VESICLE_TETHERING_INVOLVED_IN_EXOCYTOSIS	0.677973
REACTOME_SENSORY_PERCEPTION	SET	555	0.084598	0.014176	0.040334	0.017984	REACTOME_SENSORY_PERCEPTION	0.679755
CASORELLI_ACUTE_PROMYELOCYTI...1	SET	621	0.063122	0.011169	0.030127	0.018085	CASORELLI_ACUTE_PROMYELOCYTIC_LEUKEMIA_DN	0.681147
REACTOME_MAPK_FAMILY_SIGNALI...	SET	313	0.093746	0.011873	0.044754	0.018106	REACTOME_MAPK_FAMILY_SIGNALING_CASCADES	0.681147
GOCC_AXON_HILLOCK	SET	7	0.64552	0.012325	0.30831	0.018149	GOCC_AXON_HILLOCK	0.681147
GOBP_PIGMENT_CATABOLIC_PROCE...	SET	11	0.57736	0.013818	0.27585	0.018181	GOBP_PIGMENT_CATABOLIC_PROCESS	0.681147
REACTOME_RAB_GERANYLGERANYLA...	SET	57	0.21405	0.011647	0.10233	0.018235	REACTOME_RAB_GERANYLGERANYLATION	0.68121
GOBP_LONG_CHAIN_FATTY_ACID_M...	SET	103	0.1674	0.01223	0.080087	0.018307	GOBP_LONG_CHAIN_FATTY_ACID_METABOLIC_PROCESS	0.68121
SPIELMAN_LYMPHOBLAST_EUROPEA...4	SET	457	0.075189	0.011463	0.036	0.01838	SPIELMAN_LYMPHOBLAST_EUROPEAN_VS_ASIAN_UP	0.68121
CHEMNITZ_RESPONSE_TO_PROSTAG...2	SET	136	0.14042	0.011778	0.067237	0.018384	CHEMNITZ_RESPONSE_TO_PROSTAGLANDIN_E2_UP	0.68121
GOBP_POSITIVE_REGULATION_OF_...137	SET	5	0.72218	0.011654	0.34579	0.018385	GOBP_POSITIVE_REGULATION_OF_CELL_GROWTH_INVOLVED_IN_CARDIAC_MUSCLE_CELL_DEVELOPMENT	0.68121
GOCC_NUCLEAR_REPLICATION_FORK	SET	33	0.25335	0.010496	0.12136	0.018423	GOCC_NUCLEAR_REPLICATION_FORK	0.68121
GOBP_POSITIVE_REGULATION_OF_...438	SET	12	0.45381	0.011344	0.21766	0.018544	GOBP_POSITIVE_REGULATION_OF_LEUKOCYTE_TETHERING_OR_ROLLING	0.683079
GOBP_NEGATIVE_REGULATION_OF_...116	SET	16	0.44957	0.012975	0.21567	0.018565	GOBP_NEGATIVE_REGULATION_OF_CELL_DIVISION	0.683079
GOBP_INNATE_IMMUNE_RESPONSE_...3	SET	22	0.35178	0.011903	0.16881	0.018594	GOBP_INNATE_IMMUNE_RESPONSE_IN_MUCOSA	0.683079
DESERT_EXTRACELLULAR_MATRIX_...	SET	20	0.38852	0.012535	0.18656	0.018653	DESERT_EXTRACELLULAR_MATRIX_HEPATOCELLULAR_CARCINOMA_SUBCLASS_UP	0.683769
MIKKELSEN_NPC_HCP_WITH_H3K27...	SET	339	0.098775	0.013011	0.047452	0.018697	MIKKELSEN_NPC_HCP_WITH_H3K27ME3	0.683908
REACTOME_SRP_DEPENDENT_COTRA...	SET	105	0.14525	0.010714	0.069831	0.018767	REACTOME_SRP_DEPENDENT_COTRANSLATIONAL_PROTEIN_TARGETING_TO_MEMBRANE	0.684995
GOBP_GLUTAMINE_FAMILY_AMINO_...1	SET	16	0.38979	0.011249	0.18749	0.018815	GOBP_GLUTAMINE_FAMILY_AMINO_ACID_BIOSYNTHETIC_PROCESS	0.685277
GOBP_DETECTION_OF_MOLECULE_O...	SET	11	0.54119	0.012952	0.26052	0.018893	GOBP_DETECTION_OF_MOLECULE_OF_BACTERIAL_ORIGIN	0.686648
GOMF_HYDROLASE_ACTIVITY_ACTI...3	SET	15	0.42499	0.011876	0.20471	0.018951	GOMF_HYDROLASE_ACTIVITY_ACTING_ON_CARBON_NITROGEN_BUT_NOT_PEPTIDE_BONDS_IN_CYCLIC_AMIDES	0.687287
GOBP_GALACTOSE_METABOLIC_PRO...	SET	8	0.56632	0.011559	0.27324	0.019113	GOBP_GALACTOSE_METABOLIC_PROCESS	0.691663
REACTOME_SIGNALING_BY_FGFR1	SET	49	0.23358	0.011787	0.11275	0.019153	REACTOME_SIGNALING_BY_FGFR1	0.691663
REACTOME_INTERLEUKIN_3_INTER...	SET	44	0.25669	0.012276	0.124	0.019228	REACTOME_INTERLEUKIN_3_INTERLEUKIN_5_AND_GM_CSF_SIGNALING	0.692443
BOYAULT_LIVER_CANCER_SUBCLAS...11	SET	181	0.11281	0.010903	0.05451	0.019256	BOYAULT_LIVER_CANCER_SUBCLASS_G3_UP	0.692443
GOMF_PHOSPHATIDYLCHOLINE_FLI...	SET	5	0.74192	0.011973	0.35909	0.019416	GOMF_PHOSPHATIDYLCHOLINE_FLIPPASE_ACTIVITY	0.696723
GOCC_PHOSPHOLIPID_TRANSLOCAT...	SET	13	0.4695	0.012214	0.22772	0.019626	GOCC_PHOSPHOLIPID_TRANSLOCATING_ATPASE_COMPLEX	0.701196
GOBP_REGULATION_OF_BLOOD_VES...	SET	7	0.53356	0.010188	0.259	0.019701	GOBP_REGULATION_OF_BLOOD_VESSEL_REMODELING	0.701196
GOBP_REGULATION_OF_INTRINSIC...3	SET	36	0.24904	0.010775	0.12089	0.019704	GOBP_REGULATION_OF_INTRINSIC_APOPTOTIC_SIGNALING_PATHWAY_IN_RESPONSE_TO_DNA_DAMAGE	0.701196
ABE_INNER_EAR	SET	41	0.23926	0.011046	0.1162	0.019753	ABE_INNER_EAR	0.701196
GOBP_NEGATIVE_REGULATION_OF_...666	SET	6	0.62032	0.010966	0.30129	0.01976	GOBP_NEGATIVE_REGULATION_OF_TRANSFORMING_GROWTH_FACTOR_BETA1_PRODUCTION	0.701196
GOBP_REGULATION_OF_PROTEIN_E...1	SET	24	0.28337	0.010014	0.13767	0.019788	GOBP_REGULATION_OF_PROTEIN_EXIT_FROM_ENDOPLASMIC_RETICULUM	0.701196
GOBP_GLYCOSPHINGOLIPID_METAB...	SET	60	0.21601	0.012058	0.10509	0.019926	GOBP_GLYCOSPHINGOLIPID_METABOLIC_PROCESS	0.701375
GOBP_RETROGRADE_TRANS_SYNAPT...1	SET	10	0.57403	0.013099	0.27935	0.019954	GOBP_RETROGRADE_TRANS_SYNAPTIC_SIGNALING	0.701375
GOMF_HISTONE_H3K27_METHYLTRA...	SET	6	0.61437	0.010861	0.29898	0.019954	GOMF_HISTONE_H3K27_METHYLTRANSFERASE_ACTIVITY	0.701375
REACTOME_ASPARTATE_AND_ASPAR...	SET	11	0.56546	0.013533	0.27519	0.019958	REACTOME_ASPARTATE_AND_ASPARAGINE_METABOLISM	0.701375
SMID_BREAST_CANCER_RELAPSE_I...8	SET	22	0.33684	0.011397	0.16409	0.020053	SMID_BREAST_CANCER_RELAPSE_IN_LUNG_UP	0.703261
REACTOME_BETA_OXIDATION_OF_P...	SET	9	0.4667	0.010103	0.22766	0.02019	REACTOME_BETA_OXIDATION_OF_PRISTANOYL_COA	0.706608
[truncated: 2,030,247 more chars]
